# The new normal? Dynamics and scale of the SARS-CoV-2 variant Omicron epidemic in England

**DOI:** 10.1101/2022.03.29.22273042

**Authors:** Oliver Eales, Leonardo de Oliveira Martins, Andrew J. Page, Haowei Wang, Barbara Bodinier, David Tang, David Haw, Jakob Jonnerby, Christina Atchison, Deborah Ashby, Wendy Barclay, Graham Taylor, Graham Cooke, Helen Ward, Ara Darzi, Steven Riley, Paul Elliott, Christl A. Donnelly, Marc Chadeau-Hyam

## Abstract

The SARS-CoV-2 pandemic has been characterised by the regular emergence of genomic variants which have led to substantial changes in the epidemiology of the virus. With natural and vaccine-induced population immunity at high levels, evolutionary pressure favours variants better able to evade SARS-CoV-2 neutralising antibodies. The Omicron variant was first detected in late November 2021 and exhibited a high degree of immune evasion, leading to increased infection rates in many countries. However, estimates of the magnitude of the Omicron wave have relied mainly on routine testing data, which are prone to several biases. Here we infer the dynamics of the Omicron wave in England using PCR testing and genomic sequencing obtained by the REal-time Assessment of Community Transmission-1 (REACT-1) study, a series of cross-sectional surveys testing random samples of the population of England. We estimate an initial peak in national Omicron prevalence of 6.89% (5.34%, 10.61%) during January 2022, followed by a resurgence in SARS-CoV-2 infections in England during February-March 2022 as the more transmissible Omicron sub-lineage, BA.2 replaced BA.1 and BA.1.1. Assuming the emergence of further distinct genomic variants, intermittent epidemics of similar magnitude as the Omicron wave may become the ‘new normal’.

## Supplementary material for "The new normal? Dynamics and scale of the SARS-CoV-2 variant Omicron epidemic in England": Acknowlegdements of gisaid contributing authors (part 1 of 3)

### Sheet: gisaid_acknowledgements
## We gratefully acknowledge the following Originating laboratories responsible for obtaining the specimens and the Submitting laboratories where genetic sequence data were generated and shared via the GISAID Initiative on which this research is based. All submitters of data may be contacted directly via www.gisaid.org
strain	gisaid_epi_isl	date	originating_lab	submitting_lab	authors	url	title	paper_url
AmericanSamoa/AS-CDC-2-5343532/2021	EPI_ISL_8682172	2021-12-09	Tafuna Health Center	Centers for Disease Control and Prevention Division of Viral Diseases	Pathogen Discovery	Mili Sheth et al	?	?	?
Argentina/INEI114745/2021	EPI_ISL_9189511	2021-12-06	Servicio Virosis Respiratorias-Departamento VirologÃ­a-INEI	Instituto Nacional Enfermedades Infecciosas C.G.Malbran	Baumeister E. et al	?	?	?
Argentina/INEI115088/2021	EPI_ISL_8422334	2021-12-12	Servicio Virosis Respiratorias-Departamento VirologÃ­a-INEI	Instituto Nacional Enfermedades Infecciosas C.G.Malbran	Baumeister E. et al	?	?	?
Argentina/INEI115594/2021	EPI_ISL_9189292	2021-12-17	Servicio Virosis Respiratorias-Departamento VirologÃ­a-INEI	Instituto Nacional Enfermedades Infecciosas C.G.Malbran	Baumeister E. et al	?	?	?
Argentina/INEI115603/2021	EPI_ISL_9189293	2021-12-13	Servicio Virosis Respiratorias-Departamento VirologÃ­a-INEI	Instituto Nacional Enfermedades Infecciosas C.G.Malbran	Baumeister E. et al	?	?	?
Argentina/INEI115651/2021	EPI_ISL_10705316	2021-12-15	Servicio Virosis Respiratorias-Departamento VirologÃ­a-INEI	Instituto Nacional Enfermedades Infecciosas C.G.Malbran	Baumeister E. et al	?	?	?
Argentina/INEI115652/2021	EPI_ISL_9189294	2021-12-15	Servicio Virosis Respiratorias-Departamento VirologÃ­a-INEI	Instituto Nacional Enfermedades Infecciosas C.G.Malbran	Baumeister E. et al	?	?	?
Argentina/INEI115653/2021	EPI_ISL_9189295	2021-12-15	Servicio Virosis Respiratorias-Departamento VirologÃ­a-INEI	Instituto Nacional Enfermedades Infecciosas C.G.Malbran	Baumeister E. et al	?	?	?
Argentina/INEI115654/2021	EPI_ISL_9189296	2021-12-15	Servicio Virosis Respiratorias-Departamento VirologÃ­a-INEI	Instituto Nacional Enfermedades Infecciosas C.G.Malbran	Baumeister E. et al	?	?	?
Argentina/INEI115686/2021	EPI_ISL_9189297	2021-12-09	Servicio Virosis Respiratorias-Departamento VirologÃ­a-INEI	Instituto Nacional Enfermedades Infecciosas C.G.Malbran	Baumeister E. et al	?	?	?
Argentina/INEI115717/2021	EPI_ISL_10705346	2021-12-18	Servicio Virosis Respiratorias-Departamento VirologÃ­a-INEI	Instituto Nacional Enfermedades Infecciosas C.G.Malbran	Baumeister E. et al	?	?	?
Argentina/INEI115731/2021	EPI_ISL_9189260	2021-12-17	Servicio Virosis Respiratorias-Departamento VirologÃ­a-INEI	Instituto Nacional Enfermedades Infecciosas C.G.Malbran	Baumeister E. et al	?	?	?
Argentina/INEI115829/2021	EPI_ISL_9189699	2021-12-13	Servicio Virosis Respiratorias-Departamento VirologÃ­a-INEI	Instituto Nacional Enfermedades Infecciosas C.G.Malbran	Baumeister E. et al	?	?	?
Argentina/INEI115833/2021	EPI_ISL_9189703	2021-12-15	Servicio Virosis Respiratorias-Departamento VirologÃ­a-INEI	Instituto Nacional Enfermedades Infecciosas C.G.Malbran	Baumeister E. et al	?	?	?
Argentina/INEI115862/2021	EPI_ISL_9189302	2021-12-16	Servicio Virosis Respiratorias-Departamento VirologÃ­a-INEI	Instituto Nacional Enfermedades Infecciosas C.G.Malbran	Baumeister E. et al	?	?	?
Argentina/INEI115895/2021	EPI_ISL_9189307	2021-12-18	Servicio Virosis Respiratorias-Departamento VirologÃ­a-INEI	Instituto Nacional Enfermedades Infecciosas C.G.Malbran	Baumeister E. et al	?	?	?
Argentina/INEI115989/2021	EPI_ISL_9189314	2021-12-20	Servicio Virosis Respiratorias-Departamento VirologÃ­a-INEI	Instituto Nacional Enfermedades Infecciosas C.G.Malbran	Baumeister E. et al	?	?	?
Argentina/INEI115991/2021	EPI_ISL_9189315	2021-12-20	Servicio Virosis Respiratorias-Departamento VirologÃ­a-INEI	Instituto Nacional Enfermedades Infecciosas C.G.Malbran	Baumeister E. et al	?	?	?
Argentina/INEI116004/2021	EPI_ISL_9189319	2021-12-21	Servicio Virosis Respiratorias-Departamento VirologÃ­a-INEI	Instituto Nacional Enfermedades Infecciosas C.G.Malbran	Baumeister E. et al	?	?	?
Argentina/INEI116007/2021	EPI_ISL_9189320	2021-12-21	Servicio Virosis Respiratorias-Departamento VirologÃ­a-INEI	Instituto Nacional Enfermedades Infecciosas C.G.Malbran	Baumeister E. et al	?	?	?
Argentina/INEI116103/2021	EPI_ISL_9189323	2021-12-16	Servicio Virosis Respiratorias-Departamento VirologÃ­a-INEI	Instituto Nacional Enfermedades Infecciosas C.G.Malbran	Baumeister E. et al	?	?	?
Argentina/INEI116107/2021	EPI_ISL_9189325	2021-12-15	Servicio Virosis Respiratorias-Departamento VirologÃ­a-INEI	Instituto Nacional Enfermedades Infecciosas C.G.Malbran	Baumeister E. et al	?	?	?
Argentina/INEI116181/2021	EPI_ISL_9189344	2021-12-24	Servicio Virosis Respiratorias-Departamento VirologÃ­a-INEI	Instituto Nacional Enfermedades Infecciosas C.G.Malbran	Baumeister E. et al	?	?	?
Argentina/INEI116244/2021	EPI_ISL_9191891	2021-12-20	Servicio Virosis Respiratorias-Departamento VirologÃ­a-INEI	Instituto Nacional Enfermedades Infecciosas C.G.Malbran	Baumeister E. et al	?	?	?
Argentina/INEI116245/2021	EPI_ISL_9191892	2021-12-20	Servicio Virosis Respiratorias-Departamento VirologÃ­a-INEI	Instituto Nacional Enfermedades Infecciosas C.G.Malbran	Baumeister E. et al	?	?	?
Argentina/INEI116274/2021	EPI_ISL_9192051	2021-12-26	Servicio Virosis Respiratorias-Departamento VirologÃ­a-INEI	Instituto Nacional Enfermedades Infecciosas C.G.Malbran	Baumeister E. et al	?	?	?
Argentina/INEI116278/2021	EPI_ISL_9192052	2021-12-17	Servicio Virosis Respiratorias-Departamento VirologÃ­a-INEI	Instituto Nacional Enfermedades Infecciosas C.G.Malbran	Baumeister E. et al	?	?	?
Argentina/INEI116280/2021	EPI_ISL_9192053	2021-12-26	Servicio Virosis Respiratorias-Departamento VirologÃ­a-INEI	Instituto Nacional Enfermedades Infecciosas C.G.Malbran	Baumeister E. et al	?	?	?
Argentina/INEI116300/2021	EPI_ISL_9192006	2021-12-21	Servicio Virosis Respiratorias-Departamento VirologÃ­a-INEI	Instituto Nacional Enfermedades Infecciosas C.G.Malbran	Baumeister E. et al	?	?	?
Argentina/INEI116303/2021	EPI_ISL_9192008	2021-12-21	Servicio Virosis Respiratorias-Departamento VirologÃ­a-INEI	Instituto Nacional Enfermedades Infecciosas C.G.Malbran	Baumeister E. et al	?	?	?
Argentina/INEI116323/2021	EPI_ISL_9191935	2021-12-22	Servicio Virosis Respiratorias-Departamento VirologÃ­a-INEI	Instituto Nacional Enfermedades Infecciosas C.G.Malbran	Baumeister E. et al	?	?	?
Argentina/INEI116326/2021	EPI_ISL_9191938	2021-12-21	Servicio Virosis Respiratorias-Departamento VirologÃ­a-INEI	Instituto Nacional Enfermedades Infecciosas C.G.Malbran	Baumeister E. et al	?	?	?
Argentina/INEI116329/2021	EPI_ISL_9191955	2021-12-18	Servicio Virosis Respiratorias-Departamento VirologÃ­a-INEI	Instituto Nacional Enfermedades Infecciosas C.G.Malbran	Baumeister E. et al	?	?	?
Argentina/INEI116336/2021	EPI_ISL_10705390	2021-12-27	Servicio Virosis Respiratorias-Departamento VirologÃ­a-INEI	Instituto Nacional Enfermedades Infecciosas C.G.Malbran	Baumeister E. et al	?	?	?
Argentina/INEI116342/2021	EPI_ISL_9191887	2021-12-21	Servicio Virosis Respiratorias-Departamento VirologÃ­a-INEI	Instituto Nacional Enfermedades Infecciosas C.G.Malbran	Baumeister E. et al	?	?	?
Argentina/INEI116386/2021	EPI_ISL_9192100	2021-12-23	Servicio Virosis Respiratorias-Departamento VirologÃ­a-INEI	Instituto Nacional Enfermedades Infecciosas C.G.Malbran	Baumeister E. et al	?	?	?
Argentina/INEI116387/2021	EPI_ISL_9192034	2021-12-21	Servicio Virosis Respiratorias-Departamento VirologÃ­a-INEI	Instituto Nacional Enfermedades Infecciosas C.G.Malbran	Baumeister E. et al	?	?	?
Argentina/INEI116412/2021	EPI_ISL_9192106	2021-12-28	Servicio Virosis Respiratorias-Departamento VirologÃ­a-INEI	Instituto Nacional Enfermedades Infecciosas C.G.Malbran	Baumeister E. et al	?	?	?
Argentina/INEI116419/2021	EPI_ISL_9192112	2021-12-28	Servicio Virosis Respiratorias-Departamento VirologÃ­a-INEI	Instituto Nacional Enfermedades Infecciosas C.G.Malbran	Baumeister E. et al	?	?	?
Argentina/INEI116420/2021	EPI_ISL_9192113	2021-12-29	Servicio Virosis Respiratorias-Departamento VirologÃ­a-INEI	Instituto Nacional Enfermedades Infecciosas C.G.Malbran	Baumeister E. et al	?	?	?
Argentina/INEI116437/2021	EPI_ISL_9192118	2021-12-27	Servicio Virosis Respiratorias-Departamento VirologÃ­a-INEI	Instituto Nacional Enfermedades Infecciosas C.G.Malbran	Baumeister E. et al	?	?	?
Argentina/INEI116440/2021	EPI_ISL_9192120	2021-12-27	Servicio Virosis Respiratorias-Departamento VirologÃ­a-INEI	Instituto Nacional Enfermedades Infecciosas C.G.Malbran	Baumeister E. et al	?	?	?
Argentina/INEI116443/2021	EPI_ISL_9192121	2021-12-27	Servicio Virosis Respiratorias-Departamento VirologÃ­a-INEI	Instituto Nacional Enfermedades Infecciosas C.G.Malbran	Baumeister E. et al	?	?	?
Argentina/INEI116456/2021	EPI_ISL_9191845	2021-12-27	Servicio Virosis Respiratorias-Departamento VirologÃ­a-INEI	Instituto Nacional Enfermedades Infecciosas C.G.Malbran	Baumeister E. et al	?	?	?
Argentina/INEI116462/2021	EPI_ISL_9192128	2021-12-27	Servicio Virosis Respiratorias-Departamento VirologÃ­a-INEI	Instituto Nacional Enfermedades Infecciosas C.G.Malbran	Baumeister E. et al	?	?	?
Argentina/INEI116779/2021	EPI_ISL_9191966	2021-12-27	Servicio Virosis Respiratorias-Departamento VirologÃ­a-INEI	Instituto Nacional Enfermedades Infecciosas C.G.Malbran	Baumeister E. et al	?	?	?
Argentina/INEI116789/2021	EPI_ISL_9191968	2021-12-27	Servicio Virosis Respiratorias-Departamento VirologÃ­a-INEI	Instituto Nacional Enfermedades Infecciosas C.G.Malbran	Baumeister E. et al	?	?	?
Argentina/INEI116856/2021	EPI_ISL_9192138	2021-12-28	Servicio Virosis Respiratorias-Departamento VirologÃ­a-INEI	Instituto Nacional Enfermedades Infecciosas C.G.Malbran	Baumeister E. et al	?	?	?
Argentina/INEI116864/2021	EPI_ISL_9191842	2021-12-27	Servicio Virosis Respiratorias-Departamento VirologÃ­a-INEI	Instituto Nacional Enfermedades Infecciosas C.G.Malbran	Baumeister E. et al	?	?	?
Argentina/INEI116877/2021	EPI_ISL_9191870	2021-12-23	Servicio Virosis Respiratorias-Departamento VirologÃ­a-INEI	Instituto Nacional Enfermedades Infecciosas C.G.Malbran	Baumeister E. et al	?	?	?
Argentina/INEI116879/2021	EPI_ISL_9192056	2021-12-24	Servicio Virosis Respiratorias-Departamento VirologÃ­a-INEI	Instituto Nacional Enfermedades Infecciosas C.G.Malbran	Baumeister E. et al	?	?	?
Argentina/INEI116880/2021	EPI_ISL_9192140	2021-12-25	Servicio Virosis Respiratorias-Departamento VirologÃ­a-INEI	Instituto Nacional Enfermedades Infecciosas C.G.Malbran	Baumeister E. et al	?	?	?
Argentina/INEI116888/2022	EPI_ISL_9192057	2022-01-03	Servicio Virosis Respiratorias-Departamento VirologÃ­a-INEI	Instituto Nacional Enfermedades Infecciosas C.G.Malbran	Baumeister E. et al	?	?	?
Argentina/INEI116923/2021	EPI_ISL_9191906	2021-12-28	Servicio Virosis Respiratorias-Departamento VirologÃ­a-INEI	Instituto Nacional Enfermedades Infecciosas C.G.Malbran	Baumeister E. et al	?	?	?
Argentina/INEI116964/2021	EPI_ISL_9192045	2021-12-30	Servicio Virosis Respiratorias-Departamento VirologÃ­a-INEI	Instituto Nacional Enfermedades Infecciosas C.G.Malbran	Baumeister E. et al	?	?	?
Argentina/INEI116980/2021	EPI_ISL_9192047	2021-12-27	Servicio Virosis Respiratorias-Departamento VirologÃ­a-INEI	Instituto Nacional Enfermedades Infecciosas C.G.Malbran	Baumeister E. et al	?	?	?
Argentina/INEI116997/2022	EPI_ISL_9192060	2022-01-04	Servicio Virosis Respiratorias-Departamento VirologÃ­a-INEI	Instituto Nacional Enfermedades Infecciosas C.G.Malbran	Baumeister E. et al	?	?	?
Argentina/INEI117004/2021	EPI_ISL_9192063	2021-12-26	Servicio Virosis Respiratorias-Departamento VirologÃ­a-INEI	Instituto Nacional Enfermedades Infecciosas C.G.Malbran	Baumeister E. et al	?	?	?
Argentina/INEI117062/2021	EPI_ISL_9191941	2021-12-26	Servicio Virosis Respiratorias-Departamento VirologÃ­a-INEI	Instituto Nacional Enfermedades Infecciosas C.G.Malbran	Baumeister E. et al	?	?	?
Argentina/INEI117064/2021	EPI_ISL_9191943	2021-12-27	Servicio Virosis Respiratorias-Departamento VirologÃ­a-INEI	Instituto Nacional Enfermedades Infecciosas C.G.Malbran	Baumeister E. et al	?	?	?
Argentina/INEI117066/2021	EPI_ISL_9191945	2021-12-28	Servicio Virosis Respiratorias-Departamento VirologÃ­a-INEI	Instituto Nacional Enfermedades Infecciosas C.G.Malbran	Baumeister E. et al	?	?	?
Argentina/INEI117081/2021	EPI_ISL_9191948	2021-12-29	Servicio Virosis Respiratorias-Departamento VirologÃ­a-INEI	Instituto Nacional Enfermedades Infecciosas C.G.Malbran	Baumeister E. et al	?	?	?
Argentina/INEI117087/2021	EPI_ISL_9191985	2021-12-16	Servicio Virosis Respiratorias-Departamento VirologÃ­a-INEI	Instituto Nacional Enfermedades Infecciosas C.G.Malbran	Baumeister E. et al	?	?	?
Argentina/INEI117106/2021	EPI_ISL_9191996	2021-12-24	Servicio Virosis Respiratorias-Departamento VirologÃ­a-INEI	Instituto Nacional Enfermedades Infecciosas C.G.Malbran	Baumeister E. et al	?	?	?
Argentina/INEI117120/2021	EPI_ISL_9192149	2021-12-27	Servicio Virosis Respiratorias-Departamento VirologÃ­a-INEI	Instituto Nacional Enfermedades Infecciosas C.G.Malbran	Baumeister E. et al	?	?	?
Argentina/INEI117125/2021	EPI_ISL_9192150	2021-12-29	Servicio Virosis Respiratorias-Departamento VirologÃ­a-INEI	Instituto Nacional Enfermedades Infecciosas C.G.Malbran	Baumeister E. et al	?	?	?
Argentina/INEI117131/2021	EPI_ISL_9192153	2021-12-31	Servicio Virosis Respiratorias-Departamento VirologÃ­a-INEI	Instituto Nacional Enfermedades Infecciosas C.G.Malbran	Baumeister E. et al	?	?	?
Argentina/INEI117133/2022	EPI_ISL_9192068	2022-01-02	Servicio Virosis Respiratorias-Departamento VirologÃ­a-INEI	Instituto Nacional Enfermedades Infecciosas C.G.Malbran	Baumeister E. et al	?	?	?
Argentina/INEI117134/2021	EPI_ISL_9192016	2021-12-23	Servicio Virosis Respiratorias-Departamento VirologÃ­a-INEI	Instituto Nacional Enfermedades Infecciosas C.G.Malbran	Baumeister E. et al	?	?	?
Argentina/INEI117147/2021	EPI_ISL_9192206	2021-12-29	Servicio Virosis Respiratorias-Departamento VirologÃ­a-INEI	Instituto Nacional Enfermedades Infecciosas C.G.Malbran	Baumeister E. et al	?	?	?
Argentina/INEI117149/2021	EPI_ISL_9192208	2021-12-31	Servicio Virosis Respiratorias-Departamento VirologÃ­a-INEI	Instituto Nacional Enfermedades Infecciosas C.G.Malbran	Baumeister E. et al	?	?	?
Argentina/INEI117160/2022	EPI_ISL_9192021	2022-01-04	Servicio Virosis Respiratorias-Departamento VirologÃ­a-INEI	Instituto Nacional Enfermedades Infecciosas C.G.Malbran	Baumeister E. et al	?	?	?
Argentina/INEI117161/2022	EPI_ISL_9192022	2022-01-04	Servicio Virosis Respiratorias-Departamento VirologÃ­a-INEI	Instituto Nacional Enfermedades Infecciosas C.G.Malbran	Baumeister E. et al	?	?	?
Argentina/INEI117179/2022	EPI_ISL_9192071	2022-01-05	Servicio Virosis Respiratorias-Departamento VirologÃ­a-INEI	Instituto Nacional Enfermedades Infecciosas C.G.Malbran	Baumeister E. et al	?	?	?
Argentina/INEI117188/2021	EPI_ISL_9192073	2021-12-26	Servicio Virosis Respiratorias-Departamento VirologÃ­a-INEI	Instituto Nacional Enfermedades Infecciosas C.G.Malbran	Baumeister E. et al	?	?	?
Argentina/INEI117210/2021	EPI_ISL_9191921	2021-12-22	Servicio Virosis Respiratorias-Departamento VirologÃ­a-INEI	Instituto Nacional Enfermedades Infecciosas C.G.Malbran	Baumeister E. et al	?	?	?
Argentina/INEI117229/2021	EPI_ISL_9191973	2021-12-22	Servicio Virosis Respiratorias-Departamento VirologÃ­a-INEI	Instituto Nacional Enfermedades Infecciosas C.G.Malbran	Baumeister E. et al	?	?	?
Argentina/INEI117240/2021	EPI_ISL_9191951	2021-12-22	Servicio Virosis Respiratorias-Departamento VirologÃ­a-INEI	Instituto Nacional Enfermedades Infecciosas C.G.Malbran	Baumeister E. et al	?	?	?
Argentina/INEI117248/2021	EPI_ISL_9192155	2021-12-19	Servicio Virosis Respiratorias-Departamento VirologÃ­a-INEI	Instituto Nacional Enfermedades Infecciosas C.G.Malbran	Baumeister E. et al	?	?	?
Argentina/INEI117267/2021	EPI_ISL_9192156	2021-12-22	Servicio Virosis Respiratorias-Departamento VirologÃ­a-INEI	Instituto Nacional Enfermedades Infecciosas C.G.Malbran	Baumeister E. et al	?	?	?
Argentina/INEI117300/2021	EPI_ISL_9192040	2021-12-29	Servicio Virosis Respiratorias-Departamento VirologÃ­a-INEI	Instituto Nacional Enfermedades Infecciosas C.G.Malbran	Baumeister E. et al	?	?	?
Argentina/INEI117317/2021	EPI_ISL_9192167	2021-12-19	Servicio Virosis Respiratorias-Departamento VirologÃ­a-INEI	Instituto Nacional Enfermedades Infecciosas C.G.Malbran	Baumeister E. et al	?	?	?
Argentina/INEI117321/2021	EPI_ISL_9192168	2021-12-22	Servicio Virosis Respiratorias-Departamento VirologÃ­a-INEI	Instituto Nacional Enfermedades Infecciosas C.G.Malbran	Baumeister E. et al	?	?	?
Argentina/INEI117356/2022	EPI_ISL_9192176	2022-01-01	Servicio Virosis Respiratorias-Departamento VirologÃ­a-INEI	Instituto Nacional Enfermedades Infecciosas C.G.Malbran	Baumeister E. et al	?	?	?
Argentina/INEI117358/2022	EPI_ISL_9192075	2022-01-04	Servicio Virosis Respiratorias-Departamento VirologÃ­a-INEI	Instituto Nacional Enfermedades Infecciosas C.G.Malbran	Baumeister E. et al	?	?	?
Argentina/INEI117360/2022	EPI_ISL_9192076	2022-01-04	Servicio Virosis Respiratorias-Departamento VirologÃ­a-INEI	Instituto Nacional Enfermedades Infecciosas C.G.Malbran	Baumeister E. et al	?	?	?
Argentina/INEI117362/2022	EPI_ISL_9192077	2022-01-04	Servicio Virosis Respiratorias-Departamento VirologÃ­a-INEI	Instituto Nacional Enfermedades Infecciosas C.G.Malbran	Baumeister E. et al	?	?	?
Argentina/INEI117363/2022	EPI_ISL_9192078	2022-01-04	Servicio Virosis Respiratorias-Departamento VirologÃ­a-INEI	Instituto Nacional Enfermedades Infecciosas C.G.Malbran	Baumeister E. et al	?	?	?
Argentina/INEI117366/2022	EPI_ISL_9192079	2022-01-04	Servicio Virosis Respiratorias-Departamento VirologÃ­a-INEI	Instituto Nacional Enfermedades Infecciosas C.G.Malbran	Baumeister E. et al	?	?	?
Argentina/INEI117371/2022	EPI_ISL_9192177	2022-01-04	Servicio Virosis Respiratorias-Departamento VirologÃ­a-INEI	Instituto Nacional Enfermedades Infecciosas C.G.Malbran	Baumeister E. et al	?	?	?
Argentina/INEI117373/2022	EPI_ISL_9192082	2022-01-04	Servicio Virosis Respiratorias-Departamento VirologÃ­a-INEI	Instituto Nacional Enfermedades Infecciosas C.G.Malbran	Baumeister E. et al	?	?	?
Argentina/INEI117389/2021	EPI_ISL_9192179	2021-12-21	Servicio Virosis Respiratorias-Departamento VirologÃ­a-INEI	Instituto Nacional Enfermedades Infecciosas C.G.Malbran	Baumeister E. et al	?	?	?
Argentina/INEI117411/2021	EPI_ISL_9191873	2021-12-28	Servicio Virosis Respiratorias-Departamento VirologÃ­a-INEI	Instituto Nacional Enfermedades Infecciosas C.G.Malbran	Baumeister E. et al	?	?	?
Argentina/INEI117413/2021	EPI_ISL_9191874	2021-12-31	Servicio Virosis Respiratorias-Departamento VirologÃ­a-INEI	Instituto Nacional Enfermedades Infecciosas C.G.Malbran	Baumeister E. et al	?	?	?
Argentina/INEI117414/2022	EPI_ISL_9191875	2022-01-02	Servicio Virosis Respiratorias-Departamento VirologÃ­a-INEI	Instituto Nacional Enfermedades Infecciosas C.G.Malbran	Baumeister E. et al	?	?	?
Argentina/INEI117420/2021	EPI_ISL_9191880	2021-12-28	Servicio Virosis Respiratorias-Departamento VirologÃ­a-INEI	Instituto Nacional Enfermedades Infecciosas C.G.Malbran	Baumeister E. et al	?	?	?
Argentina/INEI117421/2021	EPI_ISL_9191881	2021-12-29	Servicio Virosis Respiratorias-Departamento VirologÃ­a-INEI	Instituto Nacional Enfermedades Infecciosas C.G.Malbran	Baumeister E. et al	?	?	?
Argentina/INEI117446/2022	EPI_ISL_9192187	2022-01-04	Servicio Virosis Respiratorias-Departamento VirologÃ­a-INEI	Instituto Nacional Enfermedades Infecciosas C.G.Malbran	Baumeister E. et al	?	?	?
Argentina/INEI117472/2022	EPI_ISL_9192086	2022-01-05	Servicio Virosis Respiratorias-Departamento VirologÃ­a-INEI	Instituto Nacional Enfermedades Infecciosas C.G.Malbran	Baumeister E. et al	?	?	?
Argentina/INEI118112/2022	EPI_ISL_9261675	2022-01-18	Servicio Virosis Respiratorias-Departamento VirologÃ­a-INEI	Instituto Nacional Enfermedades Infecciosas C.G.Malbran	Baumeister E. et al	?	?	?
Argentina/INEI118459/2022	EPI_ISL_9571489	2022-01-21	Servicio Virosis Respiratorias-Departamento VirologÃ­a-INEI	Instituto Nacional Enfermedades Infecciosas C.G.Malbran	Baumeister E. et al	?	?	?
Argentina/INEI118468/2022	EPI_ISL_9571495	2022-01-21	Servicio Virosis Respiratorias-Departamento VirologÃ­a-INEI	Instituto Nacional Enfermedades Infecciosas C.G.Malbran	Baumeister E. et al	?	?	?
Argentina/INEI118774/2022	EPI_ISL_9861196	2022-01-25	Servicio Virosis Respiratorias-Departamento VirologÃ­a-INEI	Instituto Nacional Enfermedades Infecciosas C.G.Malbran	Baumeister E. et al	?	?	?
Argentina/INEI119216/2022	EPI_ISL_10080950	2022-02-04	Servicio Virosis Respiratorias-Departamento VirologÃ­a-INEI	Instituto Nacional Enfermedades Infecciosas C.G.Malbran	Baumeister E. et al	?	?	?
Argentina/INEI119245/2022	EPI_ISL_10320320	2022-02-07	Servicio Virosis Respiratorias-Departamento VirologÃ­a-INEI	Instituto Nacional Enfermedades Infecciosas C.G.Malbran	Baumeister E. et al	?	?	?
Argentina/INEI119271/2022	EPI_ISL_10320329	2022-02-01	Servicio Virosis Respiratorias-Departamento VirologÃ­a-INEI	Instituto Nacional Enfermedades Infecciosas C.G.Malbran	Baumeister E. et al	?	?	?
Argentina/INEI119528/2022	EPI_ISL_10705613	2022-02-09	Servicio Virosis Respiratorias-Departamento VirologÃ­a-INEI	Instituto Nacional Enfermedades Infecciosas C.G.Malbran	Baumeister E. et al	?	?	?
Aruba/AW-RIVM-77664/2021	EPI_ISL_8586711	2021-12-16	Dutch COVID-19 response team	National Institute for Public Health and the Environment (RIVM)	Adam Meijer et al	?	?	?
Aruba/AW-RIVM-77669/2021	EPI_ISL_8586716	2021-12-17	Dutch COVID-19 response team	National Institute for Public Health and the Environment (RIVM)	Adam Meijer et al	?	?	?
Aruba/AW-RIVM-77672/2021	EPI_ISL_8586719	2021-12-17	Dutch COVID-19 response team	National Institute for Public Health and the Environment (RIVM)	Adam Meijer et al	?	?	?
Aruba/AW-RIVM-77676/2021	EPI_ISL_8586723	2021-12-17	Dutch COVID-19 response team	National Institute for Public Health and the Environment (RIVM)	Adam Meijer et al	?	?	?
Aruba/AW-RIVM-77678/2021	EPI_ISL_8586725	2021-12-17	Dutch COVID-19 response team	National Institute for Public Health and the Environment (RIVM)	Adam Meijer et al	?	?	?
Aruba/AW-RIVM-77682/2021	EPI_ISL_8586729	2021-12-18	Dutch COVID-19 response team	National Institute for Public Health and the Environment (RIVM)	Adam Meijer et al	?	?	?
Aruba/AW-RIVM-77686/2021	EPI_ISL_8586733	2021-12-18	Dutch COVID-19 response team	National Institute for Public Health and the Environment (RIVM)	Adam Meijer et al	?	?	?
Aruba/AW-RIVM-77689/2021	EPI_ISL_8586736	2021-12-18	Dutch COVID-19 response team	National Institute for Public Health and the Environment (RIVM)	Adam Meijer et al	?	?	?
Aruba/AW-RIVM-77690/2021	EPI_ISL_8586737	2021-12-18	Dutch COVID-19 response team	National Institute for Public Health and the Environment (RIVM)	Adam Meijer et al	?	?	?
Aruba/AW-RIVM-77695/2021	EPI_ISL_8586742	2021-12-17	Dutch COVID-19 response team	National Institute for Public Health and the Environment (RIVM)	Adam Meijer et al	?	?	?
Aruba/AW-RIVM-77696/2021	EPI_ISL_8586743	2021-12-18	Dutch COVID-19 response team	National Institute for Public Health and the Environment (RIVM)	Adam Meijer et al	?	?	?
Aruba/AW-RIVM-82598/2022	EPI_ISL_9184723	2022-01-08	Dutch COVID-19 response team	National Institute for Public Health and the Environment (RIVM)	Adam Meijer et al	?	?	?
Aruba/AW-RIVM-82608/2022	EPI_ISL_9184733	2022-01-08	Dutch COVID-19 response team	National Institute for Public Health and the Environment (RIVM)	Adam Meijer et al	?	?	?
Aruba/AW-RIVM-82611/2022	EPI_ISL_9184736	2022-01-08	Dutch COVID-19 response team	National Institute for Public Health and the Environment (RIVM)	Adam Meijer et al	?	?	?
Aruba/AW-RIVM-82612/2022	EPI_ISL_9184737	2022-01-08	Dutch COVID-19 response team	National Institute for Public Health and the Environment (RIVM)	Adam Meijer et al	?	?	?
Aruba/AW-RIVM-82617/2022	EPI_ISL_9184742	2022-01-08	Dutch COVID-19 response team	National Institute for Public Health and the Environment (RIVM)	Adam Meijer et al	?	?	?
Australia/ACT-2094/2021	EPI_ISL_8331482	2021-12-15	Capital Pathology	Schwessinger Lab	Austin Bird et al	?	?	?
Australia/ACT-2112/2021	EPI_ISL_8331499	2021-12-16	Capital Pathology	Schwessinger Lab	Austin Bird et al	?	?	?
Australia/ACT-2122/2021	EPI_ISL_8331507	2021-12-17	ACT Pathology	Schwessinger Lab	Austin Bird et al	?	?	?
Australia/ACT-2140/2021	EPI_ISL_8331523	2021-12-18	ACT Pathology	Schwessinger Lab	Austin Bird et al	?	?	?
Australia/ACT-2148/2021	EPI_ISL_8331531	2021-12-18	ACT Pathology	Schwessinger Lab	Austin Bird et al	?	?	?
Australia/ACT-2167/2021	EPI_ISL_8331549	2021-12-19	ACT Pathology	Schwessinger Lab	Austin Bird et al	?	?	?
Australia/ACT-2178/2021	EPI_ISL_8331560	2021-12-21	ACT Pathology	Schwessinger Lab	Austin Bird et al	?	?	?
Australia/ACT-2206/2021	EPI_ISL_8331586	2021-12-22	ACT Pathology	Schwessinger Lab	Austin Bird et al	?	?	?
Australia/ACT-2210/2021	EPI_ISL_8331591	2021-12-22	ACT Pathology	Schwessinger Lab	Austin Bird et al	?	?	?
Australia/ACT-2212/2021	EPI_ISL_8331593	2021-12-22	ACT Pathology	Schwessinger Lab	Austin Bird et al	?	?	?
Australia/ACT-2228/2021	EPI_ISL_8331607	2021-12-22	ACT Pathology	Schwessinger Lab	Austin Bird et al	?	?	?
Australia/ACT-2239/2021	EPI_ISL_8331617	2021-12-22	ACT Pathology	Schwessinger Lab	Austin Bird et al	?	?	?
Australia/ACT-2247/2021	EPI_ISL_8331625	2021-12-22	ACT Pathology	Schwessinger Lab	Austin Bird et al	?	?	?
Australia/ACT-2249/2021	EPI_ISL_8331627	2021-12-22	ACT Pathology	Schwessinger Lab	Austin Bird et al	?	?	?
Australia/ACT-2251/2021	EPI_ISL_8331629	2021-12-22	ACT Pathology	Schwessinger Lab	Austin Bird et al	?	?	?
Australia/ACT-2253/2021	EPI_ISL_8331631	2021-12-22	ACT Pathology	Schwessinger Lab	Austin Bird et al	?	?	?
Australia/ACT-2267/2021	EPI_ISL_8331642	2021-12-23	Capital Pathology	Schwessinger Lab	Austin Bird et al	?	?	?
Australia/ACT-2278/2021	EPI_ISL_8331649	2021-12-23	Capital Pathology	Schwessinger Lab	Austin Bird et al	?	?	?
Australia/ACT-2287/2021	EPI_ISL_8331658	2021-12-23	ACT Pathology	Schwessinger Lab	Austin Bird et al	?	?	?
Australia/ACT-2295/2021	EPI_ISL_8331666	2021-12-23	ACT Pathology	Schwessinger Lab	Austin Bird et al	?	?	?
Australia/ACT-2300/2021	EPI_ISL_8331671	2021-12-23	ACT Pathology	Schwessinger Lab	Austin Bird et al	?	?	?
Australia/ACT-2308/2021	EPI_ISL_8331679	2021-12-23	ACT Pathology	Schwessinger Lab	Austin Bird et al	?	?	?
Australia/ACT-2312/2021	EPI_ISL_8331682	2021-12-23	ACT Pathology	Schwessinger Lab	Austin Bird et al	?	?	?
Australia/ACT-2313/2021	EPI_ISL_8331683	2021-12-23	ACT Pathology	Schwessinger Lab	Austin Bird et al	?	?	?
Australia/ACT-2315/2021	EPI_ISL_8331685	2021-12-23	ACT Pathology	Schwessinger Lab	Austin Bird et al	?	?	?
Australia/ACT-2323/2021	EPI_ISL_8331691	2021-12-23	ACT Pathology	Schwessinger Lab	Austin Bird et al	?	?	?
Australia/ACT-2330/2021	EPI_ISL_8331698	2021-12-23	ACT Pathology	Schwessinger Lab	Austin Bird et al	?	?	?
Australia/ACT-2335/2021	EPI_ISL_8331703	2021-12-23	ACT Pathology	Schwessinger Lab	Austin Bird et al	?	?	?
Australia/ACT-2346/2021	EPI_ISL_8331711	2021-12-23	ACT Pathology	Schwessinger Lab	Austin Bird et al	?	?	?
Australia/ACT-2348/2021	EPI_ISL_8331713	2021-12-23	ACT Pathology	Schwessinger Lab	Austin Bird et al	?	?	?
Australia/ACT-2383/2021	EPI_ISL_8331739	2021-12-26	Capital Pathology	Schwessinger Lab	Austin Bird et al	?	?	?
Australia/ACT-2385/2021	EPI_ISL_8331741	2021-12-26	Capital Pathology	Schwessinger Lab	Austin Bird et al	?	?	?
Australia/ACT-2422/2021	EPI_ISL_8331768	2021-12-26	ACT Pathology	Schwessinger Lab	Austin Bird et al	?	?	?
Australia/ACT-2431/2021	EPI_ISL_8331777	2021-12-26	ACT Pathology	Schwessinger Lab	Austin Bird et al	?	?	?
Australia/ACT-2440/2021	EPI_ISL_8331786	2021-12-28	ACT Pathology	Schwessinger Lab	Austin Bird et al	?	?	?
Australia/ACT-2450/2021	EPI_ISL_8331796	2021-12-28	ACT Pathology	Schwessinger Lab	Austin Bird et al	?	?	?
Australia/ACT-2452/2021	EPI_ISL_8331798	2021-12-28	ACT Pathology	Schwessinger Lab	Austin Bird et al	?	?	?
Australia/ACT-2453/2021	EPI_ISL_8331799	2021-12-28	ACT Pathology	Schwessinger Lab	Austin Bird et al	?	?	?
Australia/ACT-2455/2021	EPI_ISL_8331801	2021-12-28	ACT Pathology	Schwessinger Lab	Austin Bird et al	?	?	?
Australia/ACT-2459/2021	EPI_ISL_8331805	2021-12-28	ACT Pathology	Schwessinger Lab	Austin Bird et al	?	?	?
Australia/ACT-2461/2021	EPI_ISL_8331807	2021-12-28	ACT Pathology	Schwessinger Lab	Austin Bird et al	?	?	?
Australia/ACT-2465/2021	EPI_ISL_8331811	2021-12-28	ACT Pathology	Schwessinger Lab	Austin Bird et al	?	?	?
Australia/ACT-2468/2021	EPI_ISL_8331814	2021-12-28	ACT Pathology	Schwessinger Lab	Austin Bird et al	?	?	?
Australia/ACT-2511/2021	EPI_ISL_8331851	2021-12-30	ACT Pathology	Schwessinger Lab	Austin Bird et al	?	?	?
Australia/ACT-2519/2021	EPI_ISL_8331859	2021-12-30	ACT Pathology	Schwessinger Lab	Austin Bird et al	?	?	?
Australia/ACT-2533/2021	EPI_ISL_8331872	2021-12-30	ACT Pathology	Schwessinger Lab	Austin Bird et al	?	?	?
Australia/ACT-2539/2021	EPI_ISL_8331877	2021-12-30	ACT Pathology	Schwessinger Lab	Austin Bird et al	?	?	?
Australia/ACT-2555/2021	EPI_ISL_8331890	2021-12-30	Capital Pathology	Schwessinger Lab	Austin Bird et al	?	?	?
Australia/ACT-2562/2021	EPI_ISL_8331895	2021-12-30	Capital Pathology	Schwessinger Lab	Austin Bird et al	?	?	?
Australia/ACT2577/2022	EPI_ISL_8768408	2022-01-02	ACT Pathology	Schwessinger Lab	Austin Bird et al	?	?	?
Australia/ACT2609/2022	EPI_ISL_8768433	2022-01-02	ACT Pathology	Schwessinger Lab	Austin Bird et al	?	?	?
Australia/ACT2610/2022	EPI_ISL_8768434	2022-01-02	ACT Pathology	Schwessinger Lab	Austin Bird et al	?	?	?
Australia/ACT2616/2022	EPI_ISL_8768440	2022-01-02	ACT Pathology	Schwessinger Lab	Austin Bird et al	?	?	?
Australia/ACT2622/2022	EPI_ISL_8768446	2022-01-02	ACT Pathology	Schwessinger Lab	Austin Bird et al	?	?	?
Australia/ACT2625/2022	EPI_ISL_8768449	2022-01-02	ACT Pathology	Schwessinger Lab	Austin Bird et al	?	?	?
Australia/ACT2626/2022	EPI_ISL_8768450	2022-01-02	ACT Pathology	Schwessinger Lab	Austin Bird et al	?	?	?
Australia/ACT2645/2022	EPI_ISL_10009929	2022-01-04	ACT Pathology	Schwessinger Lab	Austin Bird et al	?	?	?
Australia/ACT2650/2022	EPI_ISL_10009934	2022-01-04	ACT Pathology	Schwessinger Lab	Austin Bird et al	?	?	?
Australia/ACT2654/2022	EPI_ISL_10009937	2022-01-04	ACT Pathology	Schwessinger Lab	Austin Bird et al	?	?	?
Australia/ACT2666/2022	EPI_ISL_10009945	2022-01-04	ACT Pathology	Schwessinger Lab	Austin Bird et al	?	?	?
Australia/ACT2764/2022	EPI_ISL_8768531	2022-01-13	ACT Pathology	Schwessinger Lab	Austin Bird et al	?	?	?
Australia/ACT2765/2022	EPI_ISL_8768532	2022-01-13	ACT Pathology	Schwessinger Lab	Austin Bird et al	?	?	?
Australia/ACT2820/2022	EPI_ISL_10009968	2022-01-15	ACT Pathology	Schwessinger Lab	Austin Bird et al	?	?	?
Australia/ACT2825/2022	EPI_ISL_10009971	2022-01-15	ACT Pathology	Schwessinger Lab	Austin Bird et al	?	?	?
Australia/ACT2830/2022	EPI_ISL_10009975	2022-01-15	ACT Pathology	Schwessinger Lab	Austin Bird et al	?	?	?
Australia/ACT2841/2022	EPI_ISL_10009985	2022-01-15	ACT Pathology	Schwessinger Lab	Austin Bird et al	?	?	?
Australia/ACT2861/2022	EPI_ISL_10010002	2022-01-15	ACT Pathology	Schwessinger Lab	Austin Bird et al	?	?	?
Australia/ACT2865/2022	EPI_ISL_10010006	2022-01-15	ACT Pathology	Schwessinger Lab	Austin Bird et al	?	?	?
Australia/ACT2867/2022	EPI_ISL_10010008	2022-01-15	ACT Pathology	Schwessinger Lab	Austin Bird et al	?	?	?
Australia/ACT2868/2022	EPI_ISL_10010009	2022-01-16	ACT Pathology	Schwessinger Lab	Austin Bird et al	?	?	?
Australia/ACT2878/2022	EPI_ISL_10010018	2022-01-15	ACT Pathology	Schwessinger Lab	Austin Bird et al	?	?	?
Australia/ACT2881/2022	EPI_ISL_10010020	2022-01-16	ACT Pathology	Schwessinger Lab	Austin Bird et al	?	?	?
Australia/ACT2882/2022	EPI_ISL_10010021	2022-01-16	ACT Pathology	Schwessinger Lab	Austin Bird et al	?	?	?
Australia/ACT2883/2022	EPI_ISL_10010022	2022-01-16	ACT Pathology	Schwessinger Lab	Austin Bird et al	?	?	?
Australia/ACT2889/2022	EPI_ISL_10010027	2022-01-16	ACT Pathology	Schwessinger Lab	Austin Bird et al	?	?	?
Australia/ACT2895/2022	EPI_ISL_10010033	2022-01-16	ACT Pathology	Schwessinger Lab	Austin Bird et al	?	?	?
Australia/ACT2897/2022	EPI_ISL_10010035	2022-01-16	ACT Pathology	Schwessinger Lab	Austin Bird et al	?	?	?
Australia/ACT2914/2022	EPI_ISL_10010050	2022-01-18	ACT Pathology	Schwessinger Lab	Austin Bird et al	?	?	?
Australia/ACT2916/2022	EPI_ISL_10010051	2022-01-18	ACT Pathology	Schwessinger Lab	Austin Bird et al	?	?	?
Australia/ACT2932/2022	EPI_ISL_10010067	2022-01-18	ACT Pathology	Schwessinger Lab	Austin Bird et al	?	?	?
Australia/ACT2945/2022	EPI_ISL_10010079	2022-01-18	ACT Pathology	Schwessinger Lab	Austin Bird et al	?	?	?
Australia/ACT2946/2022	EPI_ISL_10010080	2022-01-18	ACT Pathology	Schwessinger Lab	Austin Bird et al	?	?	?
Australia/ACT2952/2022	EPI_ISL_10010086	2022-01-18	ACT Pathology	Schwessinger Lab	Austin Bird et al	?	?	?
Australia/ACT2954/2022	EPI_ISL_10010088	2022-01-18	ACT Pathology	Schwessinger Lab	Austin Bird et al	?	?	?
Australia/ACT2970/2022	EPI_ISL_10010103	2022-01-20	ACT Pathology	Schwessinger Lab	Austin Bird et al	?	?	?
Australia/ACT2972/2022	EPI_ISL_10010105	2022-01-20	ACT Pathology	Schwessinger Lab	Austin Bird et al	?	?	?
Australia/ACT2973/2022	EPI_ISL_10010106	2022-01-20	ACT Pathology	Schwessinger Lab	Austin Bird et al	?	?	?
Australia/ACT2983/2022	EPI_ISL_10010115	2022-01-20	ACT Pathology	Schwessinger Lab	Austin Bird et al	?	?	?
Australia/ACT2984/2022	EPI_ISL_10010116	2022-01-20	ACT Pathology	Schwessinger Lab	Austin Bird et al	?	?	?
Australia/ACT2988/2022	EPI_ISL_10010119	2022-01-20	ACT Pathology	Schwessinger Lab	Austin Bird et al	?	?	?
Australia/ACT3006/2022	EPI_ISL_10010136	2022-01-21	ACT Pathology	Schwessinger Lab	Austin Bird et al	?	?	?
Australia/ACT3012/2022	EPI_ISL_10010141	2022-01-21	ACT Pathology	Schwessinger Lab	Austin Bird et al	?	?	?
Australia/ACT3043/2022	EPI_ISL_10010168	2022-01-23	ACT Pathology	Schwessinger Lab	Austin Bird et al	?	?	?
Australia/ACT3051/2022	EPI_ISL_10010174	2022-01-23	ACT Pathology	Schwessinger Lab	Austin Bird et al	?	?	?
Australia/ACT3052/2022	EPI_ISL_10010175	2022-01-23	ACT Pathology	Schwessinger Lab	Austin Bird et al	?	?	?
Australia/ACT3053/2022	EPI_ISL_10010176	2022-01-23	ACT Pathology	Schwessinger Lab	Austin Bird et al	?	?	?
Australia/ACT3054/2022	EPI_ISL_10010177	2022-01-23	ACT Pathology	Schwessinger Lab	Austin Bird et al	?	?	?
Australia/ACT3077/2022	EPI_ISL_10010197	2022-01-23	ACT Pathology	Schwessinger Lab	Austin Bird et al	?	?	?
Australia/ACT3120/2022	EPI_ISL_10010233	2022-01-25	ACT Pathology	Schwessinger Lab	Austin Bird et al	?	?	?
Australia/ACT3131/2022	EPI_ISL_10010240	2022-01-27	ACT Pathology	Schwessinger Lab	Austin Bird et al	?	?	?
Australia/ACT3145/2022	EPI_ISL_10010250	2022-01-27	ACT Pathology	Schwessinger Lab	Austin Bird et al	?	?	?
Australia/ACT3158/2022	EPI_ISL_10010261	2022-01-27	ACT Pathology	Schwessinger Lab	Austin Bird et al	?	?	?
Australia/ACT3188/2022	EPI_ISL_10010286	2022-01-30	ACT Pathology	Schwessinger Lab	Austin Bird et al	?	?	?
Australia/ACT3284/2022	EPI_ISL_10010361	2022-02-03	Capital Pathology	Schwessinger Lab	Austin Bird et al	?	?	?
Australia/ACT3285/2022	EPI_ISL_10010362	2022-02-03	ACT Pathology	Schwessinger Lab	Austin Bird et al	?	?	?
Australia/ACT3317/2022	EPI_ISL_10010385	2022-02-03	ACT Pathology	Schwessinger Lab	Austin Bird et al	?	?	?
Australia/ACT3318/2022	EPI_ISL_10010386	2022-02-03	ACT Pathology	Schwessinger Lab	Austin Bird et al	?	?	?
Australia/ACT3426/2022	EPI_ISL_10010480	2022-02-08	ACT Pathology	Schwessinger Lab	Austin Bird et al	?	?	?
Australia/ACT3460/2022	EPI_ISL_10010511	2022-02-08	ACT Pathology	Schwessinger Lab	Austin Bird et al	?	?	?
Australia/ACT3462/2022	EPI_ISL_10010513	2022-02-08	ACT Pathology	Schwessinger Lab	Austin Bird et al	?	?	?
Australia/ACT3466/2022	EPI_ISL_10010516	2022-02-08	ACT Pathology	Schwessinger Lab	Austin Bird et al	?	?	?
Australia/ACT3467/2022	EPI_ISL_10010517	2022-02-08	ACT Pathology	Schwessinger Lab	Austin Bird et al	?	?	?
Australia/NSW-RPAH-2053/2021	EPI_ISL_7162072	2021-12-03	New South Wales Health Pathology Royal Prince Alfred Hospital	Microbiology RPAH	Foster et al	?	?	?
Australia/NSW-RPAH-2365/2022	EPI_ISL_8917263	2022-01-18	New South Wales Health Pathology Royal Prince Alfred Hospital	Microbiology RPAH	Foster et al	?	?	?
Australia/NSW-RPAH-2387/2022	EPI_ISL_9059111	2022-01-22	New South Wales Health Pathology Royal Prince Alfred Hospital	Microbiology RPAH	Foster et al	?	?	?
Australia/NSW-SAVID-7884/2021	EPI_ISL_9003897	2021-12-21	Area of Virology	Serology and Virology Division (SAViD)	New South Wales Health Pathology Randwick	Virology Research Laboratory; Area of Virology	Serology and Virology Division (SAViD)	New South Wales Health Pathology Randwick	Foster et al	?	?	?
Australia/NSW-SAVID-7895/2021	EPI_ISL_9003905	2021-12-21	Area of Virology	Serology and Virology Division (SAViD)	New South Wales Health Pathology Randwick	Virology Research Laboratory; Area of Virology	Serology and Virology Division (SAViD)	New South Wales Health Pathology Randwick	Foster et al	?	?	?
Australia/NSW-SAVID-7896/2021	EPI_ISL_9003906	2021-12-21	Area of Virology	Serology and Virology Division (SAViD)	New South Wales Health Pathology Randwick	Virology Research Laboratory; Area of Virology	Serology and Virology Division (SAViD)	New South Wales Health Pathology Randwick	Foster et al	?	?	?
Australia/NT-RDH-03/2021	EPI_ISL_7141554	2021-09-20	Territory Pathology	Territory Pathology	Ella Meumann et al	?	?	?
Australia/NT-RDH-117/2022	EPI_ISL_10093226	2022-01-15	Territory Pathology	Territory Pathology	Dimitrios Menouhos et al	?	?	?
Australia/NT-RDH-119/2022	EPI_ISL_10093228	2022-01-13	Territory Pathology	Territory Pathology	Dimitrios Menouhos et al	?	?	?
Australia/NT-RDH-162/2022	EPI_ISL_10093269	2022-02-04	Territory Pathology	Territory Pathology	Dimitrios Menouhos et al	?	?	?
Australia/QLD0x00C364/2022	EPI_ISL_10263603	2022-01-18	Pathology Queensland and Forensic Scientific Services	PHV-FSS	Chenwei Wang on behalf of Q-PHIRE Genomics et al	?	?	?
Australia/QLD0x00C36E/2022	EPI_ISL_10263359	2022-01-09	Pathology Queensland and Forensic Scientific Services	PHV-FSS	Chenwei Wang on behalf of Q-PHIRE Genomics et al	?	?	?
Australia/QLD0x00C378/2022	EPI_ISL_10263356	2022-01-09	Pathology Queensland and Forensic Scientific Services	PHV-FSS	Chenwei Wang on behalf of Q-PHIRE Genomics et al	?	?	?
Australia/QLD0x00C38D/2022	EPI_ISL_10263607	2022-01-17	Pathology Queensland and Forensic Scientific Services	PHV-FSS	Chenwei Wang on behalf of Q-PHIRE Genomics et al	?	?	?
Australia/QLD0x00C39D/2022	EPI_ISL_10263822	2022-01-17	Pathology Queensland and Forensic Scientific Services	PHV-FSS	Chenwei Wang on behalf of Q-PHIRE Genomics et al	?	?	?
Australia/QLD0x00C39E/2022	EPI_ISL_10263598	2022-01-11	Pathology Queensland and Forensic Scientific Services	PHV-FSS	Chenwei Wang on behalf of Q-PHIRE Genomics et al	?	?	?
Australia/QLD0x00C3B1/2022	EPI_ISL_10263357	2022-01-19	Pathology Queensland and Forensic Scientific Services	PHV-FSS	Chenwei Wang on behalf of Q-PHIRE Genomics et al	?	?	?
Australia/QLD0x00C3B4/2022	EPI_ISL_10263820	2022-01-18	Pathology Queensland and Forensic Scientific Services	PHV-FSS	Chenwei Wang on behalf of Q-PHIRE Genomics et al	?	?	?
Australia/QLD0x00C3BC/2022	EPI_ISL_10263633	2022-01-19	Sullivan Nicolaides Pathology	PHV-FSS	Chenwei Wang on behalf of Q-PHIRE Genomics et al	?	?	?
Australia/QLD0x00C3CC/2022	EPI_ISL_10263104	2022-01-19	Sullivan Nicolaides Pathology	PHV-FSS	Chenwei Wang on behalf of Q-PHIRE Genomics et al	?	?	?
Australia/QLD0x00C3DB/2022	EPI_ISL_10263638	2022-01-21	Sullivan Nicolaides Pathology	PHV-FSS	Chenwei Wang on behalf of Q-PHIRE Genomics et al	?	?	?
Australia/QLD0x00C3E5/2022	EPI_ISL_10262563	2022-01-19	Sullivan Nicolaides Pathology	PHV-FSS	Chenwei Wang on behalf of Q-PHIRE Genomics et al	?	?	?
Australia/QLD0x00C406/2022	EPI_ISL_10263630	2022-01-19	Sullivan Nicolaides Pathology	PHV-FSS	Chenwei Wang on behalf of Q-PHIRE Genomics et al	?	?	?
Australia/QLD0x00C407/2022	EPI_ISL_10263618	2022-01-24	Sullivan Nicolaides Pathology	PHV-FSS	Chenwei Wang on behalf of Q-PHIRE Genomics et al	?	?	?
Australia/QLD0x00C40A/2022	EPI_ISL_10262559	2022-01-24	Sullivan Nicolaides Pathology	PHV-FSS	Chenwei Wang on behalf of Q-PHIRE Genomics et al	?	?	?
Australia/QLD0x00C444/2022	EPI_ISL_10263689	2022-01-07	Pathology Queensland and Forensic Scientific Services	PHV-FSS	Chenwei Wang on behalf of Q-PHIRE Genomics et al	?	?	?
Australia/QLD0x00C454/2022	EPI_ISL_10263674	2022-01-04	Pathology Queensland and Forensic Scientific Services	PHV-FSS	Chenwei Wang on behalf of Q-PHIRE Genomics et al	?	?	?
Australia/QLD0x00C459/2022	EPI_ISL_10263678	2022-01-17	Pathology Queensland and Forensic Scientific Services	PHV-FSS	Chenwei Wang on behalf of Q-PHIRE Genomics et al	?	?	?
Australia/QLD0x00C45F/2022	EPI_ISL_10263673	2022-01-04	Pathology Queensland and Forensic Scientific Services	PHV-FSS	Chenwei Wang on behalf of Q-PHIRE Genomics et al	?	?	?
Australia/QLD0x00C461/2022	EPI_ISL_10263679	2022-01-04	Pathology Queensland and Forensic Scientific Services	PHV-FSS	Chenwei Wang on behalf of Q-PHIRE Genomics et al	?	?	?
Australia/QLD0x00C47D/2022	EPI_ISL_10263694	2022-01-24	Sullivan Nicolaides Pathology	PHV-FSS	Chenwei Wang on behalf of Q-PHIRE Genomics et al	?	?	?
Australia/QLD0x00C490/2022	EPI_ISL_10262643	2022-01-20	Sullivan Nicolaides Pathology	PHV-FSS	Chenwei Wang on behalf of Q-PHIRE Genomics et al	?	?	?
Australia/QLD0x00C4A2/2022	EPI_ISL_10263700	2022-01-25	Sullivan Nicolaides Pathology	PHV-FSS	Chenwei Wang on behalf of Q-PHIRE Genomics et al	?	?	?
Australia/QLD0x00C4C0/2022	EPI_ISL_10263105	2022-01-19	Sullivan Nicolaides Pathology	PHV-FSS	Chenwei Wang on behalf of Q-PHIRE Genomics et al	?	?	?
Australia/QLD0x00C4C5/2022	EPI_ISL_10263146	2022-01-24	Sullivan Nicolaides Pathology	PHV-FSS	Chenwei Wang on behalf of Q-PHIRE Genomics et al	?	?	?
Australia/QLD0x00C4F7/2022	EPI_ISL_10263383	2022-01-18	Pathology Queensland and Forensic Scientific Services	PHV-FSS	Chenwei Wang on behalf of Q-PHIRE Genomics et al	?	?	?
Australia/QLD0x00C500/2022	EPI_ISL_10263710	2022-01-14	Pathology Queensland and Forensic Scientific Services	PHV-FSS	Chenwei Wang on behalf of Q-PHIRE Genomics et al	?	?	?
Australia/QLD0x00C501/2022	EPI_ISL_10263732	2022-01-15	Pathology Queensland and Forensic Scientific Services	PHV-FSS	Chenwei Wang on behalf of Q-PHIRE Genomics et al	?	?	?
Australia/QLD0x00C510/2022	EPI_ISL_10263706	2022-01-19	Pathology Queensland and Forensic Scientific Services	PHV-FSS	Chenwei Wang on behalf of Q-PHIRE Genomics et al	?	?	?
Australia/QLD0x00C515/2022	EPI_ISL_10263709	2022-01-14	Pathology Queensland and Forensic Scientific Services	PHV-FSS	Chenwei Wang on behalf of Q-PHIRE Genomics et al	?	?	?
Australia/QLD0x00C51A/2022	EPI_ISL_10263722	2022-01-15	Pathology Queensland and Forensic Scientific Services	PHV-FSS	Chenwei Wang on behalf of Q-PHIRE Genomics et al	?	?	?
Australia/QLD0x00C529/2022	EPI_ISL_10263374	2022-01-12	Pathology Queensland and Forensic Scientific Services	PHV-FSS	Chenwei Wang on behalf of Q-PHIRE Genomics et al	?	?	?
Australia/QLD0x00C52A/2022	EPI_ISL_10263718	2022-01-11	Pathology Queensland and Forensic Scientific Services	PHV-FSS	Chenwei Wang on behalf of Q-PHIRE Genomics et al	?	?	?
Australia/QLD0x00C56B/2022	EPI_ISL_10305526	2022-01-08	PHV-FSS	PHV-FSS	Chenwei Wang on behalf of Q-PHIRE Genomics et al	?	?	?
Australia/QLD0x00C56D/2022	EPI_ISL_10305677	2022-01-04	PHV-FSS	PHV-FSS	Chenwei Wang on behalf of Q-PHIRE Genomics et al	?	?	?
Australia/QLD0x00C577/2022	EPI_ISL_10305535	2022-01-04	PHV-FSS	PHV-FSS	Chenwei Wang on behalf of Q-PHIRE Genomics et al	?	?	?
Australia/QLD0x00C592/2022	EPI_ISL_10305530	2022-01-28	PHV-FSS	PHV-FSS	Chenwei Wang on behalf of Q-PHIRE Genomics et al	?	?	?
Australia/QLD0x00C597/2022	EPI_ISL_10305503	2022-02-07	Pathology Queensland and Forensic Scientific Services	PHV-FSS	Chenwei Wang on behalf of Q-PHIRE Genomics et al	?	?	?
Australia/QLD0x00C5B2/2022	EPI_ISL_10305606	2022-01-04	PHV-FSS	PHV-FSS	Chenwei Wang on behalf of Q-PHIRE Genomics et al	?	?	?
Australia/QLD0x00C5B6/2022	EPI_ISL_10305608	2022-01-04	PHV-FSS	PHV-FSS	Chenwei Wang on behalf of Q-PHIRE Genomics et al	?	?	?
Australia/QLD0x00C5BA/2022	EPI_ISL_10305614	2022-01-04	PHV-FSS	PHV-FSS	Chenwei Wang on behalf of Q-PHIRE Genomics et al	?	?	?
Australia/QLD0x00C5BE/2022	EPI_ISL_10305616	2022-01-04	PHV-FSS	PHV-FSS	Chenwei Wang on behalf of Q-PHIRE Genomics et al	?	?	?
Australia/QLD0x00C5C0/2022	EPI_ISL_10305621	2022-01-04	PHV-FSS	PHV-FSS	Chenwei Wang on behalf of Q-PHIRE Genomics et al	?	?	?
Australia/QLD0x00C5C3/2022	EPI_ISL_10305624	2022-01-04	PHV-FSS	PHV-FSS	Chenwei Wang on behalf of Q-PHIRE Genomics et al	?	?	?
Australia/QLD0x00C5C5/2022	EPI_ISL_10305626	2022-01-03	PHV-FSS	PHV-FSS	Chenwei Wang on behalf of Q-PHIRE Genomics et al	?	?	?
Australia/QLD0x00C5CC/2022	EPI_ISL_10305633	2022-01-04	PHV-FSS	PHV-FSS	Chenwei Wang on behalf of Q-PHIRE Genomics et al	?	?	?
Australia/QLD0x00C5DA/2022	EPI_ISL_10305648	2022-01-04	PHV-FSS	PHV-FSS	Chenwei Wang on behalf of Q-PHIRE Genomics et al	?	?	?
Australia/QLD0x00C5DE/2022	EPI_ISL_10305651	2022-01-05	PHV-FSS	PHV-FSS	Chenwei Wang on behalf of Q-PHIRE Genomics et al	?	?	?
Australia/QLD0x00C5EA/2022	EPI_ISL_10305740	2022-01-04	PHV-FSS	PHV-FSS	Chenwei Wang on behalf of Q-PHIRE Genomics et al	?	?	?
Australia/QLD0x00C5EB/2022	EPI_ISL_10305663	2022-01-04	PHV-FSS	PHV-FSS	Chenwei Wang on behalf of Q-PHIRE Genomics et al	?	?	?
Australia/QLD0x00C606/2022	EPI_ISL_10305559	2022-01-05	Kirby Institute	PHV-FSS	Chenwei Wang on behalf of Q-PHIRE Genomics et al	?	?	?
Australia/QLD0x00C60B/2022	EPI_ISL_10305564	2022-01-09	Kirby Institute	PHV-FSS	Chenwei Wang on behalf of Q-PHIRE Genomics et al	?	?	?
Australia/QLD0x00C61A/2022	EPI_ISL_10305739	2022-01-08	PHV-FSS	PHV-FSS	Chenwei Wang on behalf of Q-PHIRE Genomics et al	?	?	?
Australia/QLD0x00C61E/2022	EPI_ISL_10305569	2022-01-10	Kirby Institute	PHV-FSS	Chenwei Wang on behalf of Q-PHIRE Genomics et al	?	?	?
Australia/QLD0x00C639/2022	EPI_ISL_10305579	2022-01-10	Kirby Institute	PHV-FSS	Chenwei Wang on behalf of Q-PHIRE Genomics et al	?	?	?
Australia/QLD0x00C63F/2022	EPI_ISL_10305733	2022-01-03	Kirby Institute	PHV-FSS	Chenwei Wang on behalf of Q-PHIRE Genomics et al	?	?	?
Australia/QLD0x00C66A/2022	EPI_ISL_10305556	2022-01-11	Kirby Institute	PHV-FSS	Chenwei Wang on behalf of Q-PHIRE Genomics et al	?	?	?
Australia/QLD0x00C66E/2022	EPI_ISL_10305611	2022-01-30	PHV-FSS	PHV-FSS	Chenwei Wang on behalf of Q-PHIRE Genomics et al	?	?	?
Australia/QLD0x00C677/2022	EPI_ISL_10305619	2022-01-30	PHV-FSS	PHV-FSS	Chenwei Wang on behalf of Q-PHIRE Genomics et al	?	?	?
Australia/QLD0x00C678/2022	EPI_ISL_10305620	2022-01-31	PHV-FSS	PHV-FSS	Chenwei Wang on behalf of Q-PHIRE Genomics et al	?	?	?
Australia/QLD0x00C694/2022	EPI_ISL_10305654	2022-01-26	PHV-FSS	PHV-FSS	Chenwei Wang on behalf of Q-PHIRE Genomics et al	?	?	?
Australia/QLD0x00C69C/2022	EPI_ISL_10305659	2022-01-31	PHV-FSS	PHV-FSS	Chenwei Wang on behalf of Q-PHIRE Genomics et al	?	?	?
Australia/QLD0x00C6C4/2022	EPI_ISL_10305699	2022-01-18	Pathology Queensland and Forensic Scientific Services	PHV-FSS	Chenwei Wang on behalf of Q-PHIRE Genomics et al	?	?	?
Australia/QLD0x00C6C7/2022	EPI_ISL_10305702	2022-01-17	Pathology Queensland and Forensic Scientific Services	PHV-FSS	Chenwei Wang on behalf of Q-PHIRE Genomics et al	?	?	?
Australia/QLD0x00C6D1/2022	EPI_ISL_10305542	2022-01-18	Pathology Queensland and Forensic Scientific Services	PHV-FSS	Chenwei Wang on behalf of Q-PHIRE Genomics et al	?	?	?
Australia/QLD0x00C6E3/2022	EPI_ISL_10305715	2022-01-18	Pathology Queensland and Forensic Scientific Services	PHV-FSS	Chenwei Wang on behalf of Q-PHIRE Genomics et al	?	?	?
Australia/QLD0x00C6E4/2022	EPI_ISL_10305534	2022-01-18	Pathology Queensland and Forensic Scientific Services	PHV-FSS	Chenwei Wang on behalf of Q-PHIRE Genomics et al	?	?	?
Australia/QLD0x00C6F6/2022	EPI_ISL_10305525	2022-01-17	Pathology Queensland and Forensic Scientific Services	PHV-FSS	Chenwei Wang on behalf of Q-PHIRE Genomics et al	?	?	?
Australia/QLD0x00C717/2022	EPI_ISL_10305505	2022-02-09	Pathology Queensland and Forensic Scientific Services	PHV-FSS	Chenwei Wang on behalf of Q-PHIRE Genomics et al	?	?	?
Australia/QLD0x00C718/2022	EPI_ISL_10305506	2022-02-10	Pathology Queensland and Forensic Scientific Services	PHV-FSS	Chenwei Wang on behalf of Q-PHIRE Genomics et al	?	?	?
Australia/QLD0x00C723/2022	EPI_ISL_10305512	2022-02-12	Pathology Queensland and Forensic Scientific Services	PHV-FSS	Chenwei Wang on behalf of Q-PHIRE Genomics et al	?	?	?
Australia/QLD11398/2021	EPI_ISL_9639098	2021-12-29	PHV-FSS	PHV-FSS	Chenwei Wang on behalf of Q-PHIRE Genomics et al	?	?	?
Australia/QLD13310/2021	EPI_ISL_10262671	2021-12-31	Pathology Queensland and Forensic Scientific Services	PHV-FSS	Chenwei Wang on behalf of Q-PHIRE Genomics et al	?	?	?
Australia/QLD13724/2021	EPI_ISL_10262678	2021-12-31	Pathology Queensland and Forensic Scientific Services	PHV-FSS	Chenwei Wang on behalf of Q-PHIRE Genomics et al	?	?	?
Australia/QLD14195/2021	EPI_ISL_8438436	2021-12-28	PHV-FSS	PHV-FSS	Chenwei Wang on behalf of Q-PHIRE Genomics et al	?	?	?
Australia/QLD14216/2021	EPI_ISL_8438432	2021-12-28	PHV-FSS	PHV-FSS	Chenwei Wang on behalf of Q-PHIRE Genomics et al	?	?	?
Australia/QLD14263/2021	EPI_ISL_9638755	2021-12-28	PHV-FSS	PHV-FSS	Chenwei Wang on behalf of Q-PHIRE Genomics et al	?	?	?
Australia/QLD14284/2021	EPI_ISL_9638787	2021-12-28	PHV-FSS	PHV-FSS	Chenwei Wang on behalf of Q-PHIRE Genomics et al	?	?	?
Australia/QLD14939/2022	EPI_ISL_10263398	2022-01-02	Pathology Queensland and Forensic Scientific Services	PHV-FSS	Chenwei Wang on behalf of Q-PHIRE Genomics et al	?	?	?
Australia/QLD15394/2022	EPI_ISL_10263399	2022-01-02	Pathology Queensland and Forensic Scientific Services	PHV-FSS	Chenwei Wang on behalf of Q-PHIRE Genomics et al	?	?	?
Australia/QLD17568/2021	EPI_ISL_9639264	2021-12-30	PHV-FSS	PHV-FSS	Chenwei Wang on behalf of Q-PHIRE Genomics et al	?	?	?
Australia/QLD17585/2021	EPI_ISL_9639261	2021-12-30	PHV-FSS	PHV-FSS	Chenwei Wang on behalf of Q-PHIRE Genomics et al	?	?	?
Australia/QLD17592/2021	EPI_ISL_9639271	2021-12-30	PHV-FSS	PHV-FSS	Chenwei Wang on behalf of Q-PHIRE Genomics et al	?	?	?
Australia/QLD18524/2022	EPI_ISL_8438196	2022-01-04	PHV-FSS	PHV-FSS	Chenwei Wang on behalf of Q-PHIRE Genomics et al	?	?	?
Australia/QLD19163/2022	EPI_ISL_10262676	2022-01-04	Pathology Queensland and Forensic Scientific Services	PHV-FSS	Chenwei Wang on behalf of Q-PHIRE Genomics et al	?	?	?
Australia/QLD19230/2022	EPI_ISL_9639479	2022-01-02	PHV-FSS	PHV-FSS	Chenwei Wang on behalf of Q-PHIRE Genomics et al	?	?	?
Australia/QLD19853/2022	EPI_ISL_9639481	2022-01-03	PHV-FSS	PHV-FSS	Chenwei Wang on behalf of Q-PHIRE Genomics et al	?	?	?
Australia/QLD21911/2022	EPI_ISL_9639376	2022-01-03	PHV-FSS	PHV-FSS	Chenwei Wang on behalf of Q-PHIRE Genomics et al	?	?	?
Australia/QLD22490/2022	EPI_ISL_10262703	2022-01-04	Pathology Queensland and Forensic Scientific Services	PHV-FSS	Chenwei Wang on behalf of Q-PHIRE Genomics et al	?	?	?
Australia/QLD22494/2022	EPI_ISL_9639948	2022-01-03	PHV-FSS	PHV-FSS	Chenwei Wang on behalf of Q-PHIRE Genomics et al	?	?	?
Australia/QLD22496/2022	EPI_ISL_10263041	2022-01-02	Pathology Queensland and Forensic Scientific Services	PHV-FSS	Chenwei Wang on behalf of Q-PHIRE Genomics et al	?	?	?
Australia/QLD22503/2022	EPI_ISL_10263074	2022-01-03	Pathology Queensland and Forensic Scientific Services	PHV-FSS	Chenwei Wang on behalf of Q-PHIRE Genomics et al	?	?	?
Australia/QLD22678/2022	EPI_ISL_9639361	2022-01-04	PHV-FSS	PHV-FSS	Chenwei Wang on behalf of Q-PHIRE Genomics et al	?	?	?
Australia/QLD23062/2022	EPI_ISL_9639377	2022-01-04	PHV-FSS	PHV-FSS	Chenwei Wang on behalf of Q-PHIRE Genomics et al	?	?	?
Australia/QLD24959/2022	EPI_ISL_9639378	2022-01-03	PHV-FSS	PHV-FSS	Chenwei Wang on behalf of Q-PHIRE Genomics et al	?	?	?
Australia/QLD25250/2022	EPI_ISL_9639388	2022-01-04	PHV-FSS	PHV-FSS	Chenwei Wang on behalf of Q-PHIRE Genomics et al	?	?	?
Australia/QLD25286/2022	EPI_ISL_9639394	2022-01-04	PHV-FSS	PHV-FSS	Chenwei Wang on behalf of Q-PHIRE Genomics et al	?	?	?
Australia/QLD25321/2022	EPI_ISL_9639399	2022-01-05	PHV-FSS	PHV-FSS	Chenwei Wang on behalf of Q-PHIRE Genomics et al	?	?	?
Australia/QLD25336/2022	EPI_ISL_9639665	2022-01-04	PHV-FSS	PHV-FSS	Chenwei Wang on behalf of Q-PHIRE Genomics et al	?	?	?
Australia/QLD25359/2022	EPI_ISL_9639869	2022-01-04	PHV-FSS	PHV-FSS	Chenwei Wang on behalf of Q-PHIRE Genomics et al	?	?	?
Australia/QLD25373/2022	EPI_ISL_9639829	2022-01-04	PHV-FSS	PHV-FSS	Chenwei Wang on behalf of Q-PHIRE Genomics et al	?	?	?
Australia/QLD2568/2021	EPI_ISL_7190366	2021-12-01	PHV-FSS	PHV-FSS	Chenwei Wang on behalf of Q-PHIRE Genomics et al	?	?	?
Australia/QLD25796/2022	EPI_ISL_10263524	2022-01-03	Pathology Queensland and Forensic Scientific Services	PHV-FSS	Chenwei Wang on behalf of Q-PHIRE Genomics et al	?	?	?
Australia/QLD25827/2022	EPI_ISL_10263472	2022-01-05	Pathology Queensland and Forensic Scientific Services	PHV-FSS	Chenwei Wang on behalf of Q-PHIRE Genomics et al	?	?	?
Australia/QLD26060/2022	EPI_ISL_9638688	2022-01-05	PHV-FSS	PHV-FSS	Chenwei Wang on behalf of Q-PHIRE Genomics et al	?	?	?
Australia/QLD26115/2022	EPI_ISL_10263458	2022-01-01	NA	PHV-FSS	Chenwei Wang on behalf of Q-PHIRE Genomics et al	?	?	?
Australia/QLD26461/2022	EPI_ISL_10262675	2022-01-05	Pathology Queensland and Forensic Scientific Services	PHV-FSS	Chenwei Wang on behalf of Q-PHIRE Genomics et al	?	?	?
Australia/QLD26511/2022	EPI_ISL_10263285	2022-01-03	Pathology Queensland and Forensic Scientific Services	PHV-FSS	Chenwei Wang on behalf of Q-PHIRE Genomics et al	?	?	?
Australia/QLD26752/2022	EPI_ISL_10263278	2022-01-03	Pathology Queensland and Forensic Scientific Services	PHV-FSS	Chenwei Wang on behalf of Q-PHIRE Genomics et al	?	?	?
Australia/QLD2688/2021	EPI_ISL_7860083	2021-12-16	PHV-FSS	PHV-FSS	Chenwei Wang on behalf of Q-PHIRE Genomics et al	?	?	?
Australia/QLD2693/2021	EPI_ISL_7860088	2021-12-16	PHV-FSS	PHV-FSS	Chenwei Wang on behalf of Q-PHIRE Genomics et al	?	?	?
Australia/QLD26946/2022	EPI_ISL_10263287	2022-01-04	Pathology Queensland and Forensic Scientific Services	PHV-FSS	Chenwei Wang on behalf of Q-PHIRE Genomics et al	?	?	?
Australia/QLD27544/2022	EPI_ISL_10263792	2022-01-04	Pathology Queensland and Forensic Scientific Services	PHV-FSS	Chenwei Wang on behalf of Q-PHIRE Genomics et al	?	?	?
Australia/QLD2766/2021	EPI_ISL_7860120	2021-12-17	PHV-FSS	PHV-FSS	Chenwei Wang on behalf of Q-PHIRE Genomics et al	?	?	?
Australia/QLD27744/2022	EPI_ISL_10263117	2022-01-03	Pathology Queensland and Forensic Scientific Services	PHV-FSS	Chenwei Wang on behalf of Q-PHIRE Genomics et al	?	?	?
Australia/QLD2805/2021	EPI_ISL_8132558	2021-12-18	PHV-FSS	PHV-FSS	Chenwei Wang on behalf of Q-PHIRE Genomics et al	?	?	?
Australia/QLD2809/2021	EPI_ISL_8132550	2021-12-18	PHV-FSS	PHV-FSS	Chenwei Wang on behalf of Q-PHIRE Genomics et al	?	?	?
Australia/QLD28528/2022	EPI_ISL_9638712	2022-01-05	PHV-FSS	PHV-FSS	Chenwei Wang on behalf of Q-PHIRE Genomics et al	?	?	?
Australia/QLD28718/2022	EPI_ISL_9639173	2022-01-03	PHV-FSS	PHV-FSS	Chenwei Wang on behalf of Q-PHIRE Genomics et al	?	?	?
Australia/QLD29023/2022	EPI_ISL_10262534	2022-01-04	Pathology Queensland and Forensic Scientific Services	PHV-FSS	Chenwei Wang on behalf of Q-PHIRE Genomics et al	?	?	?
Australia/QLD29077/2022	EPI_ISL_10263309	2022-01-04	Pathology Queensland and Forensic Scientific Services	PHV-FSS	Chenwei Wang on behalf of Q-PHIRE Genomics et al	?	?	?
Australia/QLD29133/2022	EPI_ISL_10262587	2022-01-03	Pathology Queensland and Forensic Scientific Services	PHV-FSS	Chenwei Wang on behalf of Q-PHIRE Genomics et al	?	?	?
Australia/QLD29348/2022	EPI_ISL_9639366	2022-01-05	PHV-FSS	PHV-FSS	Chenwei Wang on behalf of Q-PHIRE Genomics et al	?	?	?
Australia/QLD29372/2022	EPI_ISL_10262535	2022-01-04	Pathology Queensland and Forensic Scientific Services	PHV-FSS	Chenwei Wang on behalf of Q-PHIRE Genomics et al	?	?	?
Australia/QLD29666/2022	EPI_ISL_10263518	2022-01-03	Pathology Queensland and Forensic Scientific Services	PHV-FSS	Chenwei Wang on behalf of Q-PHIRE Genomics et al	?	?	?
Australia/QLD29685/2022	EPI_ISL_10263478	2022-01-04	Pathology Queensland and Forensic Scientific Services	PHV-FSS	Chenwei Wang on behalf of Q-PHIRE Genomics et al	?	?	?
Australia/QLD29983/2022	EPI_ISL_9639112	2022-01-04	PHV-FSS	PHV-FSS	Chenwei Wang on behalf of Q-PHIRE Genomics et al	?	?	?
Australia/QLD30025/2022	EPI_ISL_9639877	2022-01-05	PHV-FSS	PHV-FSS	Chenwei Wang on behalf of Q-PHIRE Genomics et al	?	?	?
Australia/QLD3003/2021	EPI_ISL_8132860	2021-12-20	PHV-FSS	PHV-FSS	Chenwei Wang on behalf of Q-PHIRE Genomics et al	?	?	?
Australia/QLD30325/2022	EPI_ISL_9639945	2022-01-06	PHV-FSS	PHV-FSS	Chenwei Wang on behalf of Q-PHIRE Genomics et al	?	?	?
Australia/QLD3045/2021	EPI_ISL_8132808	2021-12-20	PHV-FSS	PHV-FSS	Chenwei Wang on behalf of Q-PHIRE Genomics et al	?	?	?
Australia/QLD3057/2021	EPI_ISL_8132837	2021-12-21	PHV-FSS	PHV-FSS	Chenwei Wang on behalf of Q-PHIRE Genomics et al	?	?	?
Australia/QLD30684/2022	EPI_ISL_10263301	2022-01-04	Pathology Queensland and Forensic Scientific Services	PHV-FSS	Chenwei Wang on behalf of Q-PHIRE Genomics et al	?	?	?
Australia/QLD3077/2021	EPI_ISL_8132851	2021-12-22	PHV-FSS	PHV-FSS	Chenwei Wang on behalf of Q-PHIRE Genomics et al	?	?	?
Australia/QLD3102/2021	EPI_ISL_8215948	2021-12-22	unknown	PHV-FSS	Son Nguyen on behalf of Q-PHIRE Genomics et al	?	?	?
Australia/QLD31110/2022	EPI_ISL_9638699	2022-01-05	PHV-FSS	PHV-FSS	Chenwei Wang on behalf of Q-PHIRE Genomics et al	?	?	?
Australia/QLD31205/2022	EPI_ISL_9639355	2022-01-06	PHV-FSS	PHV-FSS	Chenwei Wang on behalf of Q-PHIRE Genomics et al	?	?	?
Australia/QLD3173/2021	EPI_ISL_8132705	2021-12-23	PHV-FSS	PHV-FSS	Chenwei Wang on behalf of Q-PHIRE Genomics et al	?	?	?
Australia/QLD3204/2021	EPI_ISL_8132656	2021-12-22	PHV-FSS	PHV-FSS	Chenwei Wang on behalf of Q-PHIRE Genomics et al	?	?	?
Australia/QLD32650/2022	EPI_ISL_10263114	2022-01-06	Pathology Queensland and Forensic Scientific Services	PHV-FSS	Chenwei Wang on behalf of Q-PHIRE Genomics et al	?	?	?
Australia/QLD32663/2022	EPI_ISL_10263484	2022-01-04	Pathology Queensland and Forensic Scientific Services	PHV-FSS	Chenwei Wang on behalf of Q-PHIRE Genomics et al	?	?	?
Australia/QLD32885/2022	EPI_ISL_9638687	2022-01-05	PHV-FSS	PHV-FSS	Chenwei Wang on behalf of Q-PHIRE Genomics et al	?	?	?
Australia/QLD32943/2022	EPI_ISL_9639486	2022-01-06	PHV-FSS	PHV-FSS	Chenwei Wang on behalf of Q-PHIRE Genomics et al	?	?	?
Australia/QLD33022/2022	EPI_ISL_9639587	2022-01-06	PHV-FSS	PHV-FSS	Chenwei Wang on behalf of Q-PHIRE Genomics et al	?	?	?
Australia/QLD33325/2022	EPI_ISL_9639478	2022-01-06	PHV-FSS	PHV-FSS	Chenwei Wang on behalf of Q-PHIRE Genomics et al	?	?	?
Australia/QLD33507/2022	EPI_ISL_9638698	2022-01-07	PHV-FSS	PHV-FSS	Chenwei Wang on behalf of Q-PHIRE Genomics et al	?	?	?
Australia/QLD33508/2022	EPI_ISL_9638690	2022-01-07	PHV-FSS	PHV-FSS	Chenwei Wang on behalf of Q-PHIRE Genomics et al	?	?	?
Australia/QLD33559/2022	EPI_ISL_9639701	2022-01-06	PHV-FSS	PHV-FSS	Chenwei Wang on behalf of Q-PHIRE Genomics et al	?	?	?
Australia/QLD33614/2022	EPI_ISL_9638705	2022-01-03	PHV-FSS	PHV-FSS	Chenwei Wang on behalf of Q-PHIRE Genomics et al	?	?	?
Australia/QLD33618/2022	EPI_ISL_9638711	2022-01-03	PHV-FSS	PHV-FSS	Chenwei Wang on behalf of Q-PHIRE Genomics et al	?	?	?
Australia/QLD33619/2022	EPI_ISL_9638706	2022-01-03	PHV-FSS	PHV-FSS	Chenwei Wang on behalf of Q-PHIRE Genomics et al	?	?	?
Australia/QLD3409/2021	EPI_ISL_8132658	2021-12-23	PHV-FSS	PHV-FSS	Chenwei Wang on behalf of Q-PHIRE Genomics et al	?	?	?
Australia/QLD34640/2022	EPI_ISL_10263317	2022-01-08	Pathology Queensland and Forensic Scientific Services	PHV-FSS	Chenwei Wang on behalf of Q-PHIRE Genomics et al	?	?	?
Australia/QLD34916/2022	EPI_ISL_10262658	2022-01-08	Pathology Queensland and Forensic Scientific Services	PHV-FSS	Chenwei Wang on behalf of Q-PHIRE Genomics et al	?	?	?
Australia/QLD34939/2022	EPI_ISL_9638821	2022-01-07	PHV-FSS	PHV-FSS	Chenwei Wang on behalf of Q-PHIRE Genomics et al	?	?	?
Australia/QLD35027/2022	EPI_ISL_9639947	2022-01-07	PHV-FSS	PHV-FSS	Chenwei Wang on behalf of Q-PHIRE Genomics et al	?	?	?
Australia/QLD35090/2022	EPI_ISL_9638812	2022-01-06	PHV-FSS	PHV-FSS	Chenwei Wang on behalf of Q-PHIRE Genomics et al	?	?	?
Australia/QLD35119/2022	EPI_ISL_10262556	2022-01-08	Pathology Queensland and Forensic Scientific Services	PHV-FSS	Chenwei Wang on behalf of Q-PHIRE Genomics et al	?	?	?
Australia/QLD35275/2022	EPI_ISL_9639953	2022-01-07	PHV-FSS	PHV-FSS	Chenwei Wang on behalf of Q-PHIRE Genomics et al	?	?	?
Australia/QLD35554/2022	EPI_ISL_9638810	2022-01-07	PHV-FSS	PHV-FSS	Chenwei Wang on behalf of Q-PHIRE Genomics et al	?	?	?
Australia/QLD3576/2021	EPI_ISL_8132720	2021-12-23	PHV-FSS	PHV-FSS	Chenwei Wang on behalf of Q-PHIRE Genomics et al	?	?	?
Australia/QLD35816/2022	EPI_ISL_9639599	2022-01-07	PHV-FSS	PHV-FSS	Chenwei Wang on behalf of Q-PHIRE Genomics et al	?	?	?
Australia/QLD3589/2021	EPI_ISL_8215973	2021-12-20	unknown	PHV-FSS	Son Nguyen on behalf of Q-PHIRE Genomics et al	?	?	?
Australia/QLD36418/2022	EPI_ISL_9639470	2022-01-02	PHV-FSS	PHV-FSS	Chenwei Wang on behalf of Q-PHIRE Genomics et al	?	?	?
Australia/QLD36532/2022	EPI_ISL_10262554	2022-01-04	Pathology Queensland and Forensic Scientific Services	PHV-FSS	Chenwei Wang on behalf of Q-PHIRE Genomics et al	?	?	?
Australia/QLD3659/2021	EPI_ISL_8216365	2021-12-22	unknown	PHV-FSS	Son Nguyen on behalf of Q-PHIRE Genomics et al	?	?	?
Australia/QLD36634/2022	EPI_ISL_10262518	2022-01-04	Pathology Queensland and Forensic Scientific Services	PHV-FSS	Chenwei Wang on behalf of Q-PHIRE Genomics et al	?	?	?
Australia/QLD36731/2022	EPI_ISL_10262655	2022-01-04	Pathology Queensland and Forensic Scientific Services	PHV-FSS	Chenwei Wang on behalf of Q-PHIRE Genomics et al	?	?	?
Australia/QLD36966/2022	EPI_ISL_10263237	2022-01-04	Pathology Queensland and Forensic Scientific Services	PHV-FSS	Chenwei Wang on behalf of Q-PHIRE Genomics et al	?	?	?
Australia/QLD37400/2022	EPI_ISL_10262319	2022-01-10	Pathology Queensland and Forensic Scientific Services	PHV-FSS	Chenwei Wang on behalf of Q-PHIRE Genomics et al	?	?	?
Australia/QLD37431/2022	EPI_ISL_9639969	2022-01-10	PHV-FSS	PHV-FSS	Chenwei Wang on behalf of Q-PHIRE Genomics et al	?	?	?
Australia/QLD37463/2022	EPI_ISL_9639598	2022-01-10	PHV-FSS	PHV-FSS	Chenwei Wang on behalf of Q-PHIRE Genomics et al	?	?	?
Australia/QLD37558/2022	EPI_ISL_10262664	2022-01-10	Pathology Queensland and Forensic Scientific Services	PHV-FSS	Chenwei Wang on behalf of Q-PHIRE Genomics et al	?	?	?
Australia/QLD37668/2022	EPI_ISL_10263419	2022-01-10	Pathology Queensland and Forensic Scientific Services	PHV-FSS	Chenwei Wang on behalf of Q-PHIRE Genomics et al	?	?	?
Australia/QLD37732/2022	EPI_ISL_10263296	2022-01-10	Pathology Queensland and Forensic Scientific Services	PHV-FSS	Chenwei Wang on behalf of Q-PHIRE Genomics et al	?	?	?
Australia/QLD37746/2022	EPI_ISL_9639579	2022-01-09	PHV-FSS	PHV-FSS	Chenwei Wang on behalf of Q-PHIRE Genomics et al	?	?	?
Australia/QLD37753/2022	EPI_ISL_10262293	2022-01-09	Pathology Queensland and Forensic Scientific Services	PHV-FSS	Chenwei Wang on behalf of Q-PHIRE Genomics et al	?	?	?
Australia/QLD37795/2022	EPI_ISL_10262884	2022-01-11	Pathology Queensland and Forensic Scientific Services	PHV-FSS	Chenwei Wang on behalf of Q-PHIRE Genomics et al	?	?	?
Australia/QLD37796/2022	EPI_ISL_10262854	2022-01-11	Pathology Queensland and Forensic Scientific Services	PHV-FSS	Chenwei Wang on behalf of Q-PHIRE Genomics et al	?	?	?
Australia/QLD37825/2022	EPI_ISL_10263233	2022-01-07	Pathology Queensland and Forensic Scientific Services	PHV-FSS	Chenwei Wang on behalf of Q-PHIRE Genomics et al	?	?	?
Australia/QLD37867/2022	EPI_ISL_9639485	2022-01-12	PHV-FSS	PHV-FSS	Chenwei Wang on behalf of Q-PHIRE Genomics et al	?	?	?
Australia/QLD37887/2022	EPI_ISL_10263077	2022-01-10	Pathology Queensland and Forensic Scientific Services	PHV-FSS	Chenwei Wang on behalf of Q-PHIRE Genomics et al	?	?	?
Australia/QLD37922/2022	EPI_ISL_10262298	2022-01-08	Pathology Queensland and Forensic Scientific Services	PHV-FSS	Chenwei Wang on behalf of Q-PHIRE Genomics et al	?	?	?
Australia/QLD3795/2021	EPI_ISL_8215808	2021-12-21	unknown	PHV-FSS	Son Nguyen on behalf of Q-PHIRE Genomics et al	?	?	?
Australia/QLD37955/2022	EPI_ISL_10262311	2022-01-07	Pathology Queensland and Forensic Scientific Services	PHV-FSS	Chenwei Wang on behalf of Q-PHIRE Genomics et al	?	?	?
Australia/QLD37977/2022	EPI_ISL_9639488	2022-01-09	PHV-FSS	PHV-FSS	Chenwei Wang on behalf of Q-PHIRE Genomics et al	?	?	?
Australia/QLD3798/2021	EPI_ISL_8215928	2021-12-21	unknown	PHV-FSS	Son Nguyen on behalf of Q-PHIRE Genomics et al	?	?	?
Australia/QLD37987/2022	EPI_ISL_9639487	2022-01-08	PHV-FSS	PHV-FSS	Chenwei Wang on behalf of Q-PHIRE Genomics et al	?	?	?
Australia/QLD38004/2022	EPI_ISL_10262525	2022-01-07	Pathology Queensland and Forensic Scientific Services	PHV-FSS	Chenwei Wang on behalf of Q-PHIRE Genomics et al	?	?	?
Australia/QLD38012/2022	EPI_ISL_10263265	2022-01-08	Pathology Queensland and Forensic Scientific Services	PHV-FSS	Chenwei Wang on behalf of Q-PHIRE Genomics et al	?	?	?
Australia/QLD38027/2022	EPI_ISL_10263059	2022-01-07	Pathology Queensland and Forensic Scientific Services	PHV-FSS	Chenwei Wang on behalf of Q-PHIRE Genomics et al	?	?	?
Australia/QLD38038/2022	EPI_ISL_10263277	2022-01-11	Pathology Queensland and Forensic Scientific Services	PHV-FSS	Chenwei Wang on behalf of Q-PHIRE Genomics et al	?	?	?
Australia/QLD38042/2022	EPI_ISL_10262486	2022-01-11	Pathology Queensland and Forensic Scientific Services	PHV-FSS	Chenwei Wang on behalf of Q-PHIRE Genomics et al	?	?	?
Australia/QLD38060/2022	EPI_ISL_9639474	2022-01-10	PHV-FSS	PHV-FSS	Chenwei Wang on behalf of Q-PHIRE Genomics et al	?	?	?
Australia/QLD38074/2022	EPI_ISL_10262526	2022-01-08	Pathology Queensland and Forensic Scientific Services	PHV-FSS	Chenwei Wang on behalf of Q-PHIRE Genomics et al	?	?	?
Australia/QLD38085/2022	EPI_ISL_10262280	2022-01-11	Pathology Queensland and Forensic Scientific Services	PHV-FSS	Chenwei Wang on behalf of Q-PHIRE Genomics et al	?	?	?
Australia/QLD38142/2022	EPI_ISL_10262874	2022-01-11	Pathology Queensland and Forensic Scientific Services	PHV-FSS	Chenwei Wang on behalf of Q-PHIRE Genomics et al	?	?	?
Australia/QLD38178/2022	EPI_ISL_10263747	2022-01-12	Pathology Queensland and Forensic Scientific Services	PHV-FSS	Chenwei Wang on behalf of Q-PHIRE Genomics et al	?	?	?
Australia/QLD38216/2022	EPI_ISL_10263120	2022-01-07	Pathology Queensland and Forensic Scientific Services	PHV-FSS	Chenwei Wang on behalf of Q-PHIRE Genomics et al	?	?	?
Australia/QLD38228/2022	EPI_ISL_10263280	2022-01-07	Pathology Queensland and Forensic Scientific Services	PHV-FSS	Chenwei Wang on behalf of Q-PHIRE Genomics et al	?	?	?
Australia/QLD38235/2022	EPI_ISL_10263281	2022-01-07	Pathology Queensland and Forensic Scientific Services	PHV-FSS	Chenwei Wang on behalf of Q-PHIRE Genomics et al	?	?	?
Australia/QLD38241/2022	EPI_ISL_10263759	2022-01-07	Pathology Queensland and Forensic Scientific Services	PHV-FSS	Chenwei Wang on behalf of Q-PHIRE Genomics et al	?	?	?
Australia/QLD38262/2022	EPI_ISL_10263118	2022-01-11	Pathology Queensland and Forensic Scientific Services	PHV-FSS	Chenwei Wang on behalf of Q-PHIRE Genomics et al	?	?	?
Australia/QLD38275/2022	EPI_ISL_10263128	2022-01-12	Pathology Queensland and Forensic Scientific Services	PHV-FSS	Chenwei Wang on behalf of Q-PHIRE Genomics et al	?	?	?
Australia/QLD38334/2022	EPI_ISL_10263112	2022-01-11	Pathology Queensland and Forensic Scientific Services	PHV-FSS	Chenwei Wang on behalf of Q-PHIRE Genomics et al	?	?	?
Australia/QLD38357/2022	EPI_ISL_9640008	2022-01-11	PHV-FSS	PHV-FSS	Chenwei Wang on behalf of Q-PHIRE Genomics et al	?	?	?
Australia/QLD38383/2022	EPI_ISL_10262515	2022-01-12	Pathology Queensland and Forensic Scientific Services	PHV-FSS	Chenwei Wang on behalf of Q-PHIRE Genomics et al	?	?	?
Australia/QLD38386/2022	EPI_ISL_10262645	2022-01-11	Pathology Queensland and Forensic Scientific Services	PHV-FSS	Chenwei Wang on behalf of Q-PHIRE Genomics et al	?	?	?
Australia/QLD38416/2022	EPI_ISL_10262503	2022-01-11	Pathology Queensland and Forensic Scientific Services	PHV-FSS	Chenwei Wang on behalf of Q-PHIRE Genomics et al	?	?	?
Australia/QLD38425/2022	EPI_ISL_10263110	2022-01-12	Pathology Queensland and Forensic Scientific Services	PHV-FSS	Chenwei Wang on behalf of Q-PHIRE Genomics et al	?	?	?
Australia/QLD38446/2022	EPI_ISL_10263422	2022-01-13	Pathology Queensland and Forensic Scientific Services	PHV-FSS	Chenwei Wang on behalf of Q-PHIRE Genomics et al	?	?	?
Australia/QLD38475/2022	EPI_ISL_9639591	2022-01-13	PHV-FSS	PHV-FSS	Chenwei Wang on behalf of Q-PHIRE Genomics et al	?	?	?
Australia/QLD38477/2022	EPI_ISL_9639597	2022-01-13	PHV-FSS	PHV-FSS	Chenwei Wang on behalf of Q-PHIRE Genomics et al	?	?	?
Australia/QLD38536/2022	EPI_ISL_10262536	2022-01-11	Pathology Queensland and Forensic Scientific Services	PHV-FSS	Chenwei Wang on behalf of Q-PHIRE Genomics et al	?	?	?
Australia/QLD38552/2022	EPI_ISL_10262667	2022-01-15	Pathology Queensland and Forensic Scientific Services	PHV-FSS	Chenwei Wang on behalf of Q-PHIRE Genomics et al	?	?	?
Australia/QLD38604/2022	EPI_ISL_10262529	2022-01-14	Pathology Queensland and Forensic Scientific Services	PHV-FSS	Chenwei Wang on behalf of Q-PHIRE Genomics et al	?	?	?
Australia/QLD38613/2022	EPI_ISL_10263452	2022-01-13	Pathology Queensland and Forensic Scientific Services	PHV-FSS	Chenwei Wang on behalf of Q-PHIRE Genomics et al	?	?	?
Australia/QLD38642/2022	EPI_ISL_10262673	2022-01-15	Pathology Queensland and Forensic Scientific Services	PHV-FSS	Chenwei Wang on behalf of Q-PHIRE Genomics et al	?	?	?
Australia/QLD38660/2022	EPI_ISL_10262677	2022-01-16	Pathology Queensland and Forensic Scientific Services	PHV-FSS	Chenwei Wang on behalf of Q-PHIRE Genomics et al	?	?	?
Australia/QLD38664/2022	EPI_ISL_10262674	2022-01-10	Pathology Queensland and Forensic Scientific Services	PHV-FSS	Chenwei Wang on behalf of Q-PHIRE Genomics et al	?	?	?
Australia/QLD38672/2022	EPI_ISL_10262699	2022-01-13	Pathology Queensland and Forensic Scientific Services	PHV-FSS	Chenwei Wang on behalf of Q-PHIRE Genomics et al	?	?	?
Australia/QLD38716/2022	EPI_ISL_10262702	2022-01-14	Pathology Queensland and Forensic Scientific Services	PHV-FSS	Chenwei Wang on behalf of Q-PHIRE Genomics et al	?	?	?
Australia/QLD38721/2022	EPI_ISL_10262688	2022-01-14	Pathology Queensland and Forensic Scientific Services	PHV-FSS	Chenwei Wang on behalf of Q-PHIRE Genomics et al	?	?	?
Australia/QLD38735/2022	EPI_ISL_10262694	2022-01-12	Pathology Queensland and Forensic Scientific Services	PHV-FSS	Chenwei Wang on behalf of Q-PHIRE Genomics et al	?	?	?
Australia/QLD38746/2022	EPI_ISL_10262709	2022-01-17	Pathology Queensland and Forensic Scientific Services	PHV-FSS	Chenwei Wang on behalf of Q-PHIRE Genomics et al	?	?	?
Australia/QLD38798/2022	EPI_ISL_10262717	2022-01-17	Pathology Queensland and Forensic Scientific Services	PHV-FSS	Chenwei Wang on behalf of Q-PHIRE Genomics et al	?	?	?
Australia/QLD38837/2022	EPI_ISL_10262714	2022-01-17	Pathology Queensland and Forensic Scientific Services	PHV-FSS	Chenwei Wang on behalf of Q-PHIRE Genomics et al	?	?	?
Australia/QLD3887/2021	EPI_ISL_8215875	2021-12-22	unknown	PHV-FSS	Son Nguyen on behalf of Q-PHIRE Genomics et al	?	?	?
Australia/QLD38888/2022	EPI_ISL_10262551	2022-01-18	NA	PHV-FSS	Chenwei Wang on behalf of Q-PHIRE Genomics et al	?	?	?
Australia/QLD38942/2022	EPI_ISL_10263811	2022-01-04	NA	PHV-FSS	Chenwei Wang on behalf of Q-PHIRE Genomics et al	?	?	?
Australia/QLD38956/2022	EPI_ISL_10263533	2022-01-15	Pathology Queensland and Forensic Scientific Services	PHV-FSS	Chenwei Wang on behalf of Q-PHIRE Genomics et al	?	?	?
Australia/QLD3897/2021	EPI_ISL_8216124	2021-12-22	unknown	PHV-FSS	Son Nguyen on behalf of Q-PHIRE Genomics et al	?	?	?
Australia/QLD38973/2022	EPI_ISL_10263559	2022-01-15	Pathology Queensland and Forensic Scientific Services	PHV-FSS	Chenwei Wang on behalf of Q-PHIRE Genomics et al	?	?	?
Australia/QLD38986/2022	EPI_ISL_10263548	2022-01-15	Pathology Queensland and Forensic Scientific Services	PHV-FSS	Chenwei Wang on behalf of Q-PHIRE Genomics et al	?	?	?
Australia/QLD39005/2022	EPI_ISL_10262720	2022-01-18	Pathology Queensland and Forensic Scientific Services	PHV-FSS	Chenwei Wang on behalf of Q-PHIRE Genomics et al	?	?	?
Australia/QLD39008/2022	EPI_ISL_10262719	2022-01-18	Pathology Queensland and Forensic Scientific Services	PHV-FSS	Chenwei Wang on behalf of Q-PHIRE Genomics et al	?	?	?
Australia/QLD39020/2022	EPI_ISL_10262723	2022-01-17	Pathology Queensland and Forensic Scientific Services	PHV-FSS	Chenwei Wang on behalf of Q-PHIRE Genomics et al	?	?	?
Australia/QLD39022/2022	EPI_ISL_10262725	2022-01-16	Pathology Queensland and Forensic Scientific Services	PHV-FSS	Chenwei Wang on behalf of Q-PHIRE Genomics et al	?	?	?
Australia/QLD39073/2022	EPI_ISL_10263576	2022-01-17	Pathology Queensland and Forensic Scientific Services	PHV-FSS	Chenwei Wang on behalf of Q-PHIRE Genomics et al	?	?	?
Australia/QLD39101/2022	EPI_ISL_10263803	2022-01-17	Pathology Queensland and Forensic Scientific Services	PHV-FSS	Chenwei Wang on behalf of Q-PHIRE Genomics et al	?	?	?
Australia/QLD39121/2022	EPI_ISL_10263565	2022-01-17	Pathology Queensland and Forensic Scientific Services	PHV-FSS	Chenwei Wang on behalf of Q-PHIRE Genomics et al	?	?	?
Australia/QLD39130/2022	EPI_ISL_10263566	2022-01-17	Pathology Queensland and Forensic Scientific Services	PHV-FSS	Chenwei Wang on behalf of Q-PHIRE Genomics et al	?	?	?
Australia/QLD39189/2022	EPI_ISL_10263138	2022-01-17	Pathology Queensland and Forensic Scientific Services	PHV-FSS	Chenwei Wang on behalf of Q-PHIRE Genomics et al	?	?	?
Australia/QLD39209/2022	EPI_ISL_10263251	2022-01-17	Pathology Queensland and Forensic Scientific Services	PHV-FSS	Chenwei Wang on behalf of Q-PHIRE Genomics et al	?	?	?
Australia/QLD39245/2022	EPI_ISL_10262748	2022-01-12	Pathology Queensland and Forensic Scientific Services	PHV-FSS	Chenwei Wang on behalf of Q-PHIRE Genomics et al	?	?	?
Australia/QLD39246/2022	EPI_ISL_10262754	2022-01-14	Pathology Queensland and Forensic Scientific Services	PHV-FSS	Chenwei Wang on behalf of Q-PHIRE Genomics et al	?	?	?
Australia/QLD3930/2021	EPI_ISL_8438049	2021-12-24	PHV-FSS	PHV-FSS	Chenwei Wang on behalf of Q-PHIRE Genomics et al	?	?	?
Australia/QLD39321/2022	EPI_ISL_10262731	2022-01-19	Pathology Queensland and Forensic Scientific Services	PHV-FSS	Chenwei Wang on behalf of Q-PHIRE Genomics et al	?	?	?
Australia/QLD39378/2022	EPI_ISL_10262753	2022-01-14	Pathology Queensland and Forensic Scientific Services	PHV-FSS	Chenwei Wang on behalf of Q-PHIRE Genomics et al	?	?	?
Australia/QLD39387/2022	EPI_ISL_10262809	2022-01-19	Pathology Queensland and Forensic Scientific Services	PHV-FSS	Chenwei Wang on behalf of Q-PHIRE Genomics et al	?	?	?
Australia/QLD39389/2022	EPI_ISL_10262747	2022-01-19	Pathology Queensland and Forensic Scientific Services	PHV-FSS	Chenwei Wang on behalf of Q-PHIRE Genomics et al	?	?	?
Australia/QLD39436/2022	EPI_ISL_10262767	2022-01-17	Pathology Queensland and Forensic Scientific Services	PHV-FSS	Chenwei Wang on behalf of Q-PHIRE Genomics et al	?	?	?
Australia/QLD39442/2022	EPI_ISL_10262657	2022-01-17	Pathology Queensland and Forensic Scientific Services	PHV-FSS	Chenwei Wang on behalf of Q-PHIRE Genomics et al	?	?	?
Australia/QLD39445/2022	EPI_ISL_10262771	2022-01-17	Pathology Queensland and Forensic Scientific Services	PHV-FSS	Chenwei Wang on behalf of Q-PHIRE Genomics et al	?	?	?
Australia/QLD39465/2022	EPI_ISL_10262740	2022-01-18	Pathology Queensland and Forensic Scientific Services	PHV-FSS	Chenwei Wang on behalf of Q-PHIRE Genomics et al	?	?	?
Australia/QLD39477/2022	EPI_ISL_10262749	2022-01-21	Pathology Queensland and Forensic Scientific Services	PHV-FSS	Chenwei Wang on behalf of Q-PHIRE Genomics et al	?	?	?
Australia/QLD39479/2022	EPI_ISL_10262751	2022-01-19	Pathology Queensland and Forensic Scientific Services	PHV-FSS	Chenwei Wang on behalf of Q-PHIRE Genomics et al	?	?	?
Australia/QLD39492/2022	EPI_ISL_10262758	2022-01-18	Pathology Queensland and Forensic Scientific Services	PHV-FSS	Chenwei Wang on behalf of Q-PHIRE Genomics et al	?	?	?
Australia/QLD39539/2022	EPI_ISL_10262812	2022-01-04	Pathology Queensland and Forensic Scientific Services	PHV-FSS	Chenwei Wang on behalf of Q-PHIRE Genomics et al	?	?	?
Australia/QLD39548/2022	EPI_ISL_10262822	2022-01-20	Pathology Queensland and Forensic Scientific Services	PHV-FSS	Chenwei Wang on behalf of Q-PHIRE Genomics et al	?	?	?
Australia/QLD39556/2022	EPI_ISL_10262759	2022-01-21	Pathology Queensland and Forensic Scientific Services	PHV-FSS	Chenwei Wang on behalf of Q-PHIRE Genomics et al	?	?	?
Australia/QLD39564/2022	EPI_ISL_10262826	2022-01-03	Pathology Queensland and Forensic Scientific Services	PHV-FSS	Chenwei Wang on behalf of Q-PHIRE Genomics et al	?	?	?
Australia/QLD39583/2022	EPI_ISL_10262766	2022-01-22	Pathology Queensland and Forensic Scientific Services	PHV-FSS	Chenwei Wang on behalf of Q-PHIRE Genomics et al	?	?	?
Australia/QLD39586/2022	EPI_ISL_10262827	2022-01-23	Pathology Queensland and Forensic Scientific Services	PHV-FSS	Chenwei Wang on behalf of Q-PHIRE Genomics et al	?	?	?
Australia/QLD39602/2022	EPI_ISL_10262819	2022-01-23	Pathology Queensland and Forensic Scientific Services	PHV-FSS	Chenwei Wang on behalf of Q-PHIRE Genomics et al	?	?	?
Australia/QLD39603/2022	EPI_ISL_10262810	2022-01-23	Pathology Queensland and Forensic Scientific Services	PHV-FSS	Chenwei Wang on behalf of Q-PHIRE Genomics et al	?	?	?
Australia/QLD39611/2022	EPI_ISL_10262765	2022-01-22	Pathology Queensland and Forensic Scientific Services	PHV-FSS	Chenwei Wang on behalf of Q-PHIRE Genomics et al	?	?	?
Australia/QLD39635/2022	EPI_ISL_10262791	2022-01-23	Pathology Queensland and Forensic Scientific Services	PHV-FSS	Chenwei Wang on behalf of Q-PHIRE Genomics et al	?	?	?
Australia/QLD39653/2022	EPI_ISL_10262908	2022-01-24	Pathology Queensland and Forensic Scientific Services	PHV-FSS	Chenwei Wang on behalf of Q-PHIRE Genomics et al	?	?	?
Australia/QLD39664/2022	EPI_ISL_10262880	2022-01-25	Pathology Queensland and Forensic Scientific Services	PHV-FSS	Chenwei Wang on behalf of Q-PHIRE Genomics et al	?	?	?
Australia/QLD39674/2022	EPI_ISL_10262873	2022-01-19	Pathology Queensland and Forensic Scientific Services	PHV-FSS	Chenwei Wang on behalf of Q-PHIRE Genomics et al	?	?	?
Australia/QLD39677/2022	EPI_ISL_10262801	2022-01-22	Pathology Queensland and Forensic Scientific Services	PHV-FSS	Chenwei Wang on behalf of Q-PHIRE Genomics et al	?	?	?
Australia/QLD39682/2022	EPI_ISL_10262792	2022-01-25	Pathology Queensland and Forensic Scientific Services	PHV-FSS	Chenwei Wang on behalf of Q-PHIRE Genomics et al	?	?	?
Australia/QLD39690/2022	EPI_ISL_10262879	2022-01-24	Pathology Queensland and Forensic Scientific Services	PHV-FSS	Chenwei Wang on behalf of Q-PHIRE Genomics et al	?	?	?
Australia/QLD39713/2022	EPI_ISL_10262796	2022-01-24	Pathology Queensland and Forensic Scientific Services	PHV-FSS	Chenwei Wang on behalf of Q-PHIRE Genomics et al	?	?	?
Australia/QLD39723/2022	EPI_ISL_10262883	2022-01-19	Pathology Queensland and Forensic Scientific Services	PHV-FSS	Chenwei Wang on behalf of Q-PHIRE Genomics et al	?	?	?
Australia/QLD39726/2022	EPI_ISL_10262870	2022-01-23	Pathology Queensland and Forensic Scientific Services	PHV-FSS	Chenwei Wang on behalf of Q-PHIRE Genomics et al	?	?	?
Australia/QLD39733/2022	EPI_ISL_10262875	2022-01-23	Pathology Queensland and Forensic Scientific Services	PHV-FSS	Chenwei Wang on behalf of Q-PHIRE Genomics et al	?	?	?
Australia/QLD39738/2022	EPI_ISL_10262878	2022-01-18	Pathology Queensland and Forensic Scientific Services	PHV-FSS	Chenwei Wang on behalf of Q-PHIRE Genomics et al	?	?	?
Australia/QLD39740/2022	EPI_ISL_10262806	2022-01-25	Pathology Queensland and Forensic Scientific Services	PHV-FSS	Chenwei Wang on behalf of Q-PHIRE Genomics et al	?	?	?
Australia/QLD39762/2022	EPI_ISL_10262882	2022-01-23	Pathology Queensland and Forensic Scientific Services	PHV-FSS	Chenwei Wang on behalf of Q-PHIRE Genomics et al	?	?	?
Australia/QLD39793/2022	EPI_ISL_10262885	2022-01-27	Pathology Queensland and Forensic Scientific Services	PHV-FSS	Chenwei Wang on behalf of Q-PHIRE Genomics et al	?	?	?
Australia/QLD39824/2022	EPI_ISL_10262913	2022-01-25	Pathology Queensland and Forensic Scientific Services	PHV-FSS	Chenwei Wang on behalf of Q-PHIRE Genomics et al	?	?	?
Australia/QLD39879/2022	EPI_ISL_10262918	2022-01-24	Pathology Queensland and Forensic Scientific Services	PHV-FSS	Chenwei Wang on behalf of Q-PHIRE Genomics et al	?	?	?
Australia/QLD39881/2022	EPI_ISL_10262919	2022-01-27	Pathology Queensland and Forensic Scientific Services	PHV-FSS	Chenwei Wang on behalf of Q-PHIRE Genomics et al	?	?	?
Australia/QLD39895/2022	EPI_ISL_10262941	2022-01-27	Pathology Queensland and Forensic Scientific Services	PHV-FSS	Chenwei Wang on behalf of Q-PHIRE Genomics et al	?	?	?
Australia/QLD39898/2022	EPI_ISL_10262933	2022-01-26	Pathology Queensland and Forensic Scientific Services	PHV-FSS	Chenwei Wang on behalf of Q-PHIRE Genomics et al	?	?	?
Australia/QLD39916/2022	EPI_ISL_10262935	2022-01-25	Pathology Queensland and Forensic Scientific Services	PHV-FSS	Chenwei Wang on behalf of Q-PHIRE Genomics et al	?	?	?
Australia/QLD44404/2022	EPI_ISL_10262975	2022-01-19	Sullivan Nicolaides Pathology	PHV-FSS	Chenwei Wang on behalf of Q-PHIRE Genomics et al	?	?	?
Australia/QLD4458/2021	EPI_ISL_8438173	2021-12-24	PHV-FSS	PHV-FSS	Chenwei Wang on behalf of Q-PHIRE Genomics et al	?	?	?
Australia/QLD5122/2021	EPI_ISL_8438169	2021-12-21	PHV-FSS	PHV-FSS	Chenwei Wang on behalf of Q-PHIRE Genomics et al	?	?	?
Australia/QLD5500/2021	EPI_ISL_10263292	2021-12-25	Pathology Queensland and Forensic Scientific Services	PHV-FSS	Chenwei Wang on behalf of Q-PHIRE Genomics et al	?	?	?
Australia/QLD5511/2021	EPI_ISL_9639179	2021-12-26	PHV-FSS	PHV-FSS	Chenwei Wang on behalf of Q-PHIRE Genomics et al	?	?	?
Australia/QLD5520/2021	EPI_ISL_10263171	2021-12-26	Pathology Queensland and Forensic Scientific Services	PHV-FSS	Chenwei Wang on behalf of Q-PHIRE Genomics et al	?	?	?
Australia/QLD5521/2021	EPI_ISL_9639116	2021-12-25	PHV-FSS	PHV-FSS	Chenwei Wang on behalf of Q-PHIRE Genomics et al	?	?	?
Australia/QLD5743/2021	EPI_ISL_8437540	2021-12-27	PHV-FSS	PHV-FSS	Chenwei Wang on behalf of Q-PHIRE Genomics et al	?	?	?
Australia/QLD5782/2021	EPI_ISL_9639101	2021-12-27	PHV-FSS	PHV-FSS	Chenwei Wang on behalf of Q-PHIRE Genomics et al	?	?	?
Australia/QLD5853/2021	EPI_ISL_9639169	2021-12-27	PHV-FSS	PHV-FSS	Chenwei Wang on behalf of Q-PHIRE Genomics et al	?	?	?
Australia/QLD5905/2021	EPI_ISL_10263295	2021-12-25	Pathology Queensland and Forensic Scientific Services	PHV-FSS	Chenwei Wang on behalf of Q-PHIRE Genomics et al	?	?	?
Australia/QLD6643/2021	EPI_ISL_8438367	2021-12-29	PHV-FSS	PHV-FSS	Chenwei Wang on behalf of Q-PHIRE Genomics et al	?	?	?
Australia/QLD7159/2021	EPI_ISL_9638671	2021-12-28	PHV-FSS	PHV-FSS	Chenwei Wang on behalf of Q-PHIRE Genomics et al	?	?	?
Australia/QLD7170/2021	EPI_ISL_8438227	2021-12-28	PHV-FSS	PHV-FSS	Chenwei Wang on behalf of Q-PHIRE Genomics et al	?	?	?
Australia/QLD7233/2021	EPI_ISL_8438251	2021-12-28	PHV-FSS	PHV-FSS	Chenwei Wang on behalf of Q-PHIRE Genomics et al	?	?	?
Australia/QLD7709/2021	EPI_ISL_9638637	2021-12-28	PHV-FSS	PHV-FSS	Chenwei Wang on behalf of Q-PHIRE Genomics et al	?	?	?
Australia/QLD8097/2021	EPI_ISL_8438241	2021-12-27	PHV-FSS	PHV-FSS	Chenwei Wang on behalf of Q-PHIRE Genomics et al	?	?	?
Australia/QLD8533/2021	EPI_ISL_9638643	2021-12-28	PHV-FSS	PHV-FSS	Chenwei Wang on behalf of Q-PHIRE Genomics et al	?	?	?
Australia/QLD9544/2021	EPI_ISL_9639016	2021-12-29	PHV-FSS	PHV-FSS	Chenwei Wang on behalf of Q-PHIRE Genomics et al	?	?	?
Australia/SA101356/2022	EPI_ISL_9949498	2022-01-24	SA Pathology	SA Pathology	Caitlin Selway et al	?	?	?
Australia/SA101357/2022	EPI_ISL_9949499	2022-01-25	SA Pathology	SA Pathology	Caitlin Selway et al	?	?	?
Australia/SA101547/2022	EPI_ISL_9949513	2022-01-28	SA Pathology	SA Pathology	Caitlin Selway et al	?	?	?
Australia/SA101765/2022	EPI_ISL_9949521	2022-01-28	SA Pathology	SA Pathology	Caitlin Selway et al	?	?	?
Australia/SA102195/2022	EPI_ISL_9949536	2022-01-29	SA Pathology	SA Pathology	Caitlin Selway et al	?	?	?
Australia/SA102231/2022	EPI_ISL_10255907	2022-01-29	SA Pathology	SA Pathology	Caitlin Selway et al	?	?	?
Australia/SA103741/2022	EPI_ISL_9949631	2022-01-29	SA Pathology	SA Pathology	Caitlin Selway et al	?	?	?
Australia/SA103974/2022	EPI_ISL_9949545	2022-01-30	SA Pathology	SA Pathology	Caitlin Selway et al	?	?	?
Australia/SA104030/2022	EPI_ISL_9949420	2022-01-30	SA Pathology	SA Pathology	Caitlin Selway et al	?	?	?
Australia/SA104109/2022	EPI_ISL_9949421	2022-01-30	SA Pathology	SA Pathology	Caitlin Selway et al	?	?	?
Australia/SA104203/2022	EPI_ISL_9949423	2022-01-30	SA Pathology	SA Pathology	Caitlin Selway et al	?	?	?
Australia/SA104422/2022	EPI_ISL_9949633	2022-01-30	SA Pathology	SA Pathology	Caitlin Selway et al	?	?	?
Australia/SA104600/2022	EPI_ISL_9949437	2022-01-30	SA Pathology	SA Pathology	Caitlin Selway et al	?	?	?
Australia/SA104864/2022	EPI_ISL_9949449	2022-01-30	SA Pathology	SA Pathology	Caitlin Selway et al	?	?	?
Australia/SA104900/2022	EPI_ISL_9949450	2022-01-30	SA Pathology	SA Pathology	Caitlin Selway et al	?	?	?
Australia/SA104915/2022	EPI_ISL_9949451	2022-01-30	SA Pathology	SA Pathology	Caitlin Selway et al	?	?	?
Australia/SA104976/2022	EPI_ISL_9949457	2022-01-30	SA Pathology	SA Pathology	Caitlin Selway et al	?	?	?
Australia/SA104990/2022	EPI_ISL_9949459	2022-01-30	SA Pathology	SA Pathology	Caitlin Selway et al	?	?	?
Australia/SA104992/2022	EPI_ISL_9949460	2022-01-30	SA Pathology	SA Pathology	Caitlin Selway et al	?	?	?
Australia/SA105085/2022	EPI_ISL_9949467	2022-01-31	SA Pathology	SA Pathology	Caitlin Selway et al	?	?	?
Australia/SA105419/2022	EPI_ISL_9949473	2022-01-31	SA Pathology	SA Pathology	Caitlin Selway et al	?	?	?
Australia/SA108023/2022	EPI_ISL_9949576	2022-02-01	SA Pathology	SA Pathology	Caitlin Selway et al	?	?	?
Australia/SA108111/2022	EPI_ISL_9949646	2022-02-01	SA Pathology	SA Pathology	Caitlin Selway et al	?	?	?
Australia/SA108567/2022	EPI_ISL_9949586	2022-02-02	SA Pathology	SA Pathology	Caitlin Selway et al	?	?	?
Australia/SA108694/2022	EPI_ISL_9949588	2022-02-02	SA Pathology	SA Pathology	Caitlin Selway et al	?	?	?
Australia/SA1105/2021	EPI_ISL_7709577	2021-12-09	SA Pathology	SA Pathology	Caitlin Selway et al	?	?	?
Australia/SA110572/2022	EPI_ISL_9949554	2022-02-02	SA Pathology	SA Pathology	Caitlin Selway et al	?	?	?
Australia/SA1106/2021	EPI_ISL_7709578	2021-12-09	SA Pathology	SA Pathology	Caitlin Selway et al	?	?	?
Australia/SA110707/2022	EPI_ISL_9949607	2022-02-03	SA Pathology	SA Pathology	Caitlin Selway et al	?	?	?
Australia/SA110838/2022	EPI_ISL_9949610	2022-02-03	SA Pathology	SA Pathology	Caitlin Selway et al	?	?	?
Australia/SA110854/2022	EPI_ISL_9949611	2022-02-03	SA Pathology	SA Pathology	Caitlin Selway et al	?	?	?
Australia/SA111009/2022	EPI_ISL_9949618	2022-02-03	SA Pathology	SA Pathology	Caitlin Selway et al	?	?	?
Australia/SA111492/2022	EPI_ISL_9949652	2022-02-03	SA Pathology	SA Pathology	Caitlin Selway et al	?	?	?
Australia/SA111550/2022	EPI_ISL_10255844	2022-02-03	SA Pathology	SA Pathology	Caitlin Selway et al	?	?	?
Australia/SA1119/2021	EPI_ISL_7709580	2021-12-10	SA Pathology	SA Pathology	Caitlin Selway et al	?	?	?
Australia/SA11222/2021	EPI_ISL_8563299	2021-12-30	SA Pathology	SA Pathology	Caitlin Selway et al	?	?	?
Australia/SA112592/2022	EPI_ISL_9949656	2022-02-05	SA Pathology	SA Pathology	Caitlin Selway et al	?	?	?
Australia/SA113683/2022	EPI_ISL_10255847	2022-02-01	SA Pathology	SA Pathology	Caitlin Selway et al	?	?	?
Australia/SA113981/2022	EPI_ISL_9949662	2022-02-06	SA Pathology	SA Pathology	Caitlin Selway et al	?	?	?
Australia/SA1144/2021	EPI_ISL_7709583	2021-12-12	SA Pathology	SA Pathology	Caitlin Selway et al	?	?	?
Australia/SA115277/2022	EPI_ISL_10749942	2022-02-08	SA Pathology	SA Pathology	Caitlin Selway et al	?	?	?
Australia/SA115978/2022	EPI_ISL_10255867	2022-02-08	SA Pathology	SA Pathology	Caitlin Selway et al	?	?	?
Australia/SA116015/2022	EPI_ISL_10774029	2022-02-08	SA Pathology	SA Pathology	Caitlin Selway et al	?	?	?
Australia/SA116283/2022	EPI_ISL_10255872	2022-02-09	SA Pathology	SA Pathology	Caitlin Selway et al	?	?	?
Australia/SA116849/2022	EPI_ISL_10774030	2022-02-06	SA Pathology	SA Pathology	Caitlin Selway et al	?	?	?
Australia/SA117102/2022	EPI_ISL_10255883	2022-02-09	SA Pathology	SA Pathology	Caitlin Selway et al	?	?	?
Australia/SA117209/2022	EPI_ISL_10255886	2022-02-09	SA Pathology	SA Pathology	Caitlin Selway et al	?	?	?
Australia/SA117213/2022	EPI_ISL_10255887	2022-02-09	SA Pathology	SA Pathology	Caitlin Selway et al	?	?	?
Australia/SA118830/2022	EPI_ISL_10774035	2022-02-11	SA Pathology	SA Pathology	Caitlin Selway et al	?	?	?
Australia/SA118914/2022	EPI_ISL_10774036	2022-02-11	SA Pathology	SA Pathology	Caitlin Selway et al	?	?	?
Australia/SA118940/2022	EPI_ISL_10774130	2022-02-11	SA Pathology	SA Pathology	Caitlin Selway et al	?	?	?
Australia/SA118941/2022	EPI_ISL_10774319	2022-02-11	SA Pathology	SA Pathology	Caitlin Selway et al	?	?	?
Australia/SA118945/2022	EPI_ISL_10774217	2022-02-11	SA Pathology	SA Pathology	Caitlin Selway et al	?	?	?
Australia/SA119083/2022	EPI_ISL_10774037	2022-02-11	SA Pathology	SA Pathology	Caitlin Selway et al	?	?	?
Australia/SA119142/2022	EPI_ISL_10774038	2022-02-11	SA Pathology	SA Pathology	Caitlin Selway et al	?	?	?
Australia/SA119162/2022	EPI_ISL_10774039	2022-02-11	SA Pathology	SA Pathology	Caitlin Selway et al	?	?	?
Australia/SA119346/2022	EPI_ISL_10774040	2022-02-12	SA Pathology	SA Pathology	Caitlin Selway et al	?	?	?
Australia/SA119473/2022	EPI_ISL_10774042	2022-02-12	SA Pathology	SA Pathology	Caitlin Selway et al	?	?	?
Australia/SA119660/2022	EPI_ISL_10774043	2022-02-12	SA Pathology	SA Pathology	Caitlin Selway et al	?	?	?
Australia/SA119754/2022	EPI_ISL_10774046	2022-02-12	SA Pathology	SA Pathology	Caitlin Selway et al	?	?	?
Australia/SA119913/2022	EPI_ISL_10774218	2022-02-13	SA Pathology	SA Pathology	Caitlin Selway et al	?	?	?
Australia/SA120324/2022	EPI_ISL_10255967	2022-02-13	SA Pathology	SA Pathology	Caitlin Selway et al	?	?	?
Australia/SA120351/2022	EPI_ISL_10774050	2022-02-13	SA Pathology	SA Pathology	Caitlin Selway et al	?	?	?
Australia/SA120352/2022	EPI_ISL_10774051	2022-02-13	SA Pathology	SA Pathology	Caitlin Selway et al	?	?	?
Australia/SA120728/2022	EPI_ISL_10774055	2022-02-13	SA Pathology	SA Pathology	Caitlin Selway et al	?	?	?
Australia/SA121134/2022	EPI_ISL_10774219	2022-02-14	SA Pathology	SA Pathology	Caitlin Selway et al	?	?	?
Australia/SA121198/2022	EPI_ISL_10774061	2022-02-14	SA Pathology	SA Pathology	Caitlin Selway et al	?	?	?
Australia/SA121763/2022	EPI_ISL_10774069	2022-02-14	SA Pathology	SA Pathology	Caitlin Selway et al	?	?	?
Australia/SA122356/2022	EPI_ISL_10774082	2022-02-15	SA Pathology	SA Pathology	Caitlin Selway et al	?	?	?
Australia/SA122552/2022	EPI_ISL_10774093	2022-02-15	SA Pathology	SA Pathology	Caitlin Selway et al	?	?	?
Australia/SA122612/2022	EPI_ISL_10774097	2022-02-15	SA Pathology	SA Pathology	Caitlin Selway et al	?	?	?
Australia/SA122763/2022	EPI_ISL_10774103	2022-02-15	SA Pathology	SA Pathology	Caitlin Selway et al	?	?	?
Australia/SA123024/2022	EPI_ISL_10774112	2022-02-16	SA Pathology	SA Pathology	Caitlin Selway et al	?	?	?
Australia/SA123143/2022	EPI_ISL_10774113	2022-02-16	SA Pathology	SA Pathology	Caitlin Selway et al	?	?	?
Australia/SA126350/2022	EPI_ISL_10774227	2022-02-17	SA Pathology	SA Pathology	Caitlin Selway et al	?	?	?
Australia/SA127064/2022	EPI_ISL_10774229	2022-02-18	SA Pathology	SA Pathology	Caitlin Selway et al	?	?	?
Australia/SA127218/2022	EPI_ISL_10774233	2022-02-18	SA Pathology	SA Pathology	Caitlin Selway et al	?	?	?
Australia/SA12725/2021	EPI_ISL_9222730	2021-12-31	SA Pathology	SA Pathology	Caitlin Selway et al	?	?	?
Australia/SA12729/2021	EPI_ISL_9222731	2021-12-31	SA Pathology	SA Pathology	Caitlin Selway et al	?	?	?
Australia/SA127396/2022	EPI_ISL_10774234	2022-02-18	SA Pathology	SA Pathology	Caitlin Selway et al	?	?	?
Australia/SA127754/2022	EPI_ISL_10774238	2022-02-19	SA Pathology	SA Pathology	Caitlin Selway et al	?	?	?
Australia/SA127865/2022	EPI_ISL_10774239	2022-02-19	SA Pathology	SA Pathology	Caitlin Selway et al	?	?	?
Australia/SA127901/2022	EPI_ISL_10774240	2022-02-19	SA Pathology	SA Pathology	Caitlin Selway et al	?	?	?
Australia/SA127923/2022	EPI_ISL_10774242	2022-02-19	SA Pathology	SA Pathology	Caitlin Selway et al	?	?	?
Australia/SA128014/2022	EPI_ISL_10774243	2022-02-19	SA Pathology	SA Pathology	Caitlin Selway et al	?	?	?
Australia/SA128018/2022	EPI_ISL_10774244	2022-02-19	SA Pathology	SA Pathology	Caitlin Selway et al	?	?	?
Australia/SA128098/2022	EPI_ISL_10774248	2022-02-19	SA Pathology	SA Pathology	Caitlin Selway et al	?	?	?
Australia/SA128100/2022	EPI_ISL_10774249	2022-02-19	SA Pathology	SA Pathology	Caitlin Selway et al	?	?	?
Australia/SA128112/2022	EPI_ISL_10774250	2022-02-20	SA Pathology	SA Pathology	Caitlin Selway et al	?	?	?
Australia/SA128121/2022	EPI_ISL_10774156	2022-02-20	SA Pathology	SA Pathology	Caitlin Selway et al	?	?	?
Australia/SA128219/2022	EPI_ISL_10774157	2022-02-20	SA Pathology	SA Pathology	Caitlin Selway et al	?	?	?
Australia/SA128916/2022	EPI_ISL_10774255	2022-02-20	SA Pathology	SA Pathology	Caitlin Selway et al	?	?	?
Australia/SA128935/2022	EPI_ISL_10774256	2022-02-20	SA Pathology	SA Pathology	Caitlin Selway et al	?	?	?
Australia/SA128965/2022	EPI_ISL_10774175	2022-02-20	SA Pathology	SA Pathology	Caitlin Selway et al	?	?	?
Australia/SA129062/2022	EPI_ISL_10774257	2022-02-21	SA Pathology	SA Pathology	Caitlin Selway et al	?	?	?
Australia/SA129443/2022	EPI_ISL_10774269	2022-02-21	SA Pathology	SA Pathology	Caitlin Selway et al	?	?	?
Australia/SA132968/2022	EPI_ISL_10774335	2022-02-23	SA Pathology	SA Pathology	Caitlin Selway et al	?	?	?
Australia/SA1335/2021	EPI_ISL_8373071	2021-12-18	SA Pathology	SA Pathology	Caitlin Selway et al	?	?	?
Australia/SA133962/2022	EPI_ISL_10774345	2022-02-26	SA Pathology	SA Pathology	Caitlin Selway et al	?	?	?
Australia/SA133969/2022	EPI_ISL_10774287	2022-02-26	SA Pathology	SA Pathology	Caitlin Selway et al	?	?	?
Australia/SA134039/2022	EPI_ISL_10774349	2022-02-26	SA Pathology	SA Pathology	Caitlin Selway et al	?	?	?
Australia/SA134068/2022	EPI_ISL_10774351	2022-02-26	SA Pathology	SA Pathology	Caitlin Selway et al	?	?	?
Australia/SA134248/2022	EPI_ISL_10774357	2022-02-26	SA Pathology	SA Pathology	Caitlin Selway et al	?	?	?
Australia/SA134587/2022	EPI_ISL_10774363	2022-02-27	SA Pathology	SA Pathology	Caitlin Selway et al	?	?	?
Australia/SA134717/2022	EPI_ISL_10774366	2022-02-22	SA Pathology	SA Pathology	Caitlin Selway et al	?	?	?
Australia/SA134855/2022	EPI_ISL_10774369	2022-02-27	SA Pathology	SA Pathology	Caitlin Selway et al	?	?	?
Australia/SA134922/2022	EPI_ISL_10774372	2022-02-27	SA Pathology	SA Pathology	Caitlin Selway et al	?	?	?
Australia/SA135123/2022	EPI_ISL_10774376	2022-02-27	SA Pathology	SA Pathology	Caitlin Selway et al	?	?	?
Australia/SA135235/2022	EPI_ISL_10774379	2022-02-28	SA Pathology	SA Pathology	Caitlin Selway et al	?	?	?
Australia/SA1353/2021	EPI_ISL_8373074	2021-12-18	SA Pathology	SA Pathology	Caitlin Selway et al	?	?	?
Australia/SA135408/2022	EPI_ISL_10774382	2022-02-28	SA Pathology	SA Pathology	Caitlin Selway et al	?	?	?
Australia/SA135652/2022	EPI_ISL_10774384	2022-02-28	SA Pathology	SA Pathology	Caitlin Selway et al	?	?	?
Australia/SA135654/2022	EPI_ISL_10774385	2022-02-28	SA Pathology	SA Pathology	Caitlin Selway et al	?	?	?
Australia/SA135740/2022	EPI_ISL_10774394	2022-02-28	SA Pathology	SA Pathology	Caitlin Selway et al	?	?	?
Australia/SA135749/2022	EPI_ISL_10774397	2022-02-28	SA Pathology	SA Pathology	Caitlin Selway et al	?	?	?
Australia/SA1469/2021	EPI_ISL_8373103	2021-12-19	SA Pathology	SA Pathology	Caitlin Selway et al	?	?	?
Australia/SA15121/2022	EPI_ISL_8563320	2022-01-02	SA Pathology	SA Pathology	Caitlin Selway et al	?	?	?
Australia/SA15164/2022	EPI_ISL_8563321	2022-01-02	SA Pathology	SA Pathology	Caitlin Selway et al	?	?	?
Australia/SA21609/2022	EPI_ISL_10774312	2022-01-03	SA Pathology	SA Pathology	Caitlin Selway et al	?	?	?
Australia/SA22424/2022	EPI_ISL_9222732	2022-01-04	SA Pathology	SA Pathology	Caitlin Selway et al	?	?	?
Australia/SA23746/2022	EPI_ISL_9949665	2022-01-04	SA Pathology	SA Pathology	Caitlin Selway et al	?	?	?
Australia/SA27300/2022	EPI_ISL_9222734	2022-01-06	SA Pathology	SA Pathology	Caitlin Selway et al	?	?	?
Australia/SA33404/2022	EPI_ISL_9222736	2022-01-07	SA Pathology	SA Pathology	Caitlin Selway et al	?	?	?
Australia/SA33583/2022	EPI_ISL_9222737	2022-01-07	SA Pathology	SA Pathology	Caitlin Selway et al	?	?	?
Australia/SA33614/2022	EPI_ISL_9222738	2022-01-07	SA Pathology	SA Pathology	Caitlin Selway et al	?	?	?
Australia/SA33725/2022	EPI_ISL_9222739	2022-01-08	SA Pathology	SA Pathology	Caitlin Selway et al	?	?	?
Australia/SA40930/2022	EPI_ISL_9222741	2022-01-09	SA Pathology	SA Pathology	Caitlin Selway et al	?	?	?
Australia/SA45001/2022	EPI_ISL_10255975	2022-01-08	SA Pathology	SA Pathology	Caitlin Selway et al	?	?	?
Australia/SA45797/2022	EPI_ISL_9222747	2022-01-09	SA Pathology	SA Pathology	Caitlin Selway et al	?	?	?
Australia/SA46311/2022	EPI_ISL_9222749	2022-01-09	SA Pathology	SA Pathology	Caitlin Selway et al	?	?	?
Australia/SA46368/2022	EPI_ISL_9222750	2022-01-09	SA Pathology	SA Pathology	Caitlin Selway et al	?	?	?
Australia/SA46405/2022	EPI_ISL_9222751	2022-01-09	SA Pathology	SA Pathology	Caitlin Selway et al	?	?	?
Australia/SA46411/2022	EPI_ISL_9222752	2022-01-09	SA Pathology	SA Pathology	Caitlin Selway et al	?	?	?
Australia/SA47130/2022	EPI_ISL_10255984	2022-01-10	SA Pathology	SA Pathology	Caitlin Selway et al	?	?	?
Australia/SA5133/2021	EPI_ISL_8563248	2021-12-26	SA Pathology	SA Pathology	Caitlin Selway et al	?	?	?
Australia/SA54171/2022	EPI_ISL_9222757	2022-01-11	SA Pathology	SA Pathology	Caitlin Selway et al	?	?	?
Australia/SA59438/2022	EPI_ISL_9222763	2022-01-12	SA Pathology	SA Pathology	Caitlin Selway et al	?	?	?
Australia/SA59918/2022	EPI_ISL_9222771	2022-01-12	SA Pathology	SA Pathology	Caitlin Selway et al	?	?	?
Australia/SA59921/2022	EPI_ISL_9222772	2022-01-12	SA Pathology	SA Pathology	Caitlin Selway et al	?	?	?
Australia/SA60021/2022	EPI_ISL_9222773	2022-01-12	SA Pathology	SA Pathology	Caitlin Selway et al	?	?	?
Australia/SA62312/2022	EPI_ISL_9222911	2022-01-12	SA Pathology	SA Pathology	Caitlin Selway et al	?	?	?
Australia/SA63563/2022	EPI_ISL_9222839	2022-01-13	SA Pathology	SA Pathology	Caitlin Selway et al	?	?	?
Australia/SA63723/2022	EPI_ISL_9222841	2022-01-13	SA Pathology	SA Pathology	Caitlin Selway et al	?	?	?
Australia/SA64003/2022	EPI_ISL_9222899	2022-01-14	SA Pathology	SA Pathology	Caitlin Selway et al	?	?	?
Australia/SA65165/2022	EPI_ISL_9222848	2022-01-14	SA Pathology	SA Pathology	Caitlin Selway et al	?	?	?
Australia/SA6538/2021	EPI_ISL_8563268	2021-12-28	SA Pathology	SA Pathology	Caitlin Selway et al	?	?	?
Australia/SA65381/2022	EPI_ISL_9222851	2022-01-14	SA Pathology	SA Pathology	Caitlin Selway et al	?	?	?
Australia/SA70215/2022	EPI_ISL_9222928	2022-01-15	SA Pathology	SA Pathology	Caitlin Selway et al	?	?	?
Australia/SA70715/2022	EPI_ISL_9222931	2022-01-16	SA Pathology	SA Pathology	Caitlin Selway et al	?	?	?
Australia/SA70961/2022	EPI_ISL_9222934	2022-01-16	SA Pathology	SA Pathology	Caitlin Selway et al	?	?	?
Australia/SA72013/2022	EPI_ISL_9222871	2022-01-16	SA Pathology	SA Pathology	Caitlin Selway et al	?	?	?
Australia/SA72605/2022	EPI_ISL_9222878	2022-01-17	SA Pathology	SA Pathology	Caitlin Selway et al	?	?	?
Australia/SA72770/2022	EPI_ISL_9222882	2022-01-17	SA Pathology	SA Pathology	Caitlin Selway et al	?	?	?
Australia/SA73946/2022	EPI_ISL_9222945	2022-01-17	SA Pathology	SA Pathology	Caitlin Selway et al	?	?	?
Australia/SA74907/2022	EPI_ISL_9222953	2022-01-18	SA Pathology	SA Pathology	Caitlin Selway et al	?	?	?
Australia/SA75155/2022	EPI_ISL_9949478	2022-01-18	SA Pathology	SA Pathology	Caitlin Selway et al	?	?	?
Australia/SA77944/2022	EPI_ISL_9222966	2022-01-18	SA Pathology	SA Pathology	Caitlin Selway et al	?	?	?
Australia/SA83502/2022	EPI_ISL_9222992	2022-01-20	SA Pathology	SA Pathology	Caitlin Selway et al	?	?	?
Australia/SA87749/2022	EPI_ISL_9949621	2022-01-23	SA Pathology	SA Pathology	Caitlin Selway et al	?	?	?
Australia/SA98940/2022	EPI_ISL_9949682	2022-01-28	SA Pathology	SA Pathology	Caitlin Selway et al	?	?	?
Australia/SA99080/2022	EPI_ISL_9949684	2022-01-27	SA Pathology	SA Pathology	Caitlin Selway et al	?	?	?
Australia/SA99388/2022	EPI_ISL_9949491	2022-01-27	SA Pathology	SA Pathology	Caitlin Selway et al	?	?	?
Australia/SA99597/2022	EPI_ISL_9949623	2022-01-28	SA Pathology	SA Pathology	Caitlin Selway et al	?	?	?
Australia/SA99699/2022	EPI_ISL_9949496	2022-01-28	SA Pathology	SA Pathology	Caitlin Selway et al	?	?	?
Australia/TAS000318/2021	EPI_ISL_8035443	2021	Hobart Pathology	Royal Hobart Hospital	J Williamson et al	?	?	?
Australia/TAS000325/2021	EPI_ISL_8035450	2021	Royal Hobart Hospital	Royal Hobart Hospital	J Williamson et al	?	?	?
Australia/TAS000497/2021	EPI_ISL_8880041	2021	Royal Hobart Hospital	Royal Hobart Hospital	J Williamson et al	?	?	?
Australia/TAS000503/2021	EPI_ISL_8880047	2021	Royal Hobart Hospital	Royal Hobart Hospital	J Williamson et al	?	?	?
Australia/TAS000505/2021	EPI_ISL_8880049	2021	Royal Hobart Hospital	Royal Hobart Hospital	J Williamson et al	?	?	?
Australia/TAS000516/2022	EPI_ISL_8881979	2022	Royal Hobart Hospital	Royal Hobart Hospital	J Williamson et al	?	?	?
Australia/TAS000519/2022	EPI_ISL_8881982	2022	Royal Hobart Hospital	Royal Hobart Hospital	J Williamson et al	?	?	?
Australia/TAS000525/2022	EPI_ISL_8881987	2022	Royal Hobart Hospital	Royal Hobart Hospital	J Williamson et al	?	?	?
Australia/TAS000530/2022	EPI_ISL_8881991	2022	Royal Hobart Hospital	Royal Hobart Hospital	J Williamson et al	?	?	?
Australia/TAS000554/2022	EPI_ISL_8882012	2022	Royal Hobart Hospital	Royal Hobart Hospital	J Williamson et al	?	?	?
Australia/TAS000598/2022	EPI_ISL_8882054	2022	Royal Hobart Hospital	Royal Hobart Hospital	J Williamson et al	?	?	?
Australia/TAS000611/2022	EPI_ISL_8882064	2022	Royal Hobart Hospital	Royal Hobart Hospital	J Williamson et al	?	?	?
Australia/TAS000616/2022	EPI_ISL_8882069	2022	Royal Hobart Hospital	Royal Hobart Hospital	J Williamson et al	?	?	?
Australia/TAS000621/2022	EPI_ISL_8882074	2022	Royal Hobart Hospital	Royal Hobart Hospital	J Williamson et al	?	?	?
Australia/TAS000627/2022	EPI_ISL_8882080	2022	Royal Hobart Hospital	Royal Hobart Hospital	J Williamson et al	?	?	?
Australia/TAS000642/2022	EPI_ISL_8882095	2022	Royal Hobart Hospital	Royal Hobart Hospital	J Williamson et al	?	?	?
Australia/TAS000653/2022	EPI_ISL_8882106	2022	Royal Hobart Hospital	Royal Hobart Hospital	J Williamson et al	?	?	?
Australia/TAS000689/2022	EPI_ISL_9004109	2022	Royal Hobart Hospital	Royal Hobart Hospital	J Williamson et al	?	?	?
Australia/TAS000695/2022	EPI_ISL_9004115	2022	Royal Hobart Hospital	Royal Hobart Hospital	J Williamson et al	?	?	?
Australia/TAS000706/2022	EPI_ISL_9004126	2022	Royal Hobart Hospital	Royal Hobart Hospital	J Williamson et al	?	?	?
Australia/TAS000707/2022	EPI_ISL_9004127	2022	Royal Hobart Hospital	Royal Hobart Hospital	J Williamson et al	?	?	?
Australia/TAS000743/2022	EPI_ISL_10259838	2022	Royal Hobart Hospital	Royal Hobart Hospital	J Williamson et al	?	?	?
Australia/TAS000765/2022	EPI_ISL_10259860	2022	Royal Hobart Hospital	Royal Hobart Hospital	J Williamson et al	?	?	?
Australia/TAS000769/2022	EPI_ISL_10259864	2022	Royal Hobart Hospital	Royal Hobart Hospital	J Williamson et al	?	?	?
Australia/TAS000770/2022	EPI_ISL_10259865	2022	Royal Hobart Hospital	Royal Hobart Hospital	J Williamson et al	?	?	?
Australia/TAS000793/2022	EPI_ISL_10259887	2022	Royal Hobart Hospital	Royal Hobart Hospital	J Williamson et al	?	?	?
Australia/TAS000837/2022	EPI_ISL_10259932	2022	Royal Hobart Hospital	Royal Hobart Hospital	J Williamson et al	?	?	?
Australia/TAS000849/2022	EPI_ISL_10259945	2022	Royal Hobart Hospital	Royal Hobart Hospital	J Williamson et al	?	?	?
Australia/TAS000856/2022	EPI_ISL_10259951	2022	Royal Hobart Hospital	Royal Hobart Hospital	J Williamson et al	?	?	?
Australia/TAS000860/2022	EPI_ISL_10259954	2022	Royal Hobart Hospital	Royal Hobart Hospital	J Williamson et al	?	?	?
Australia/TAS000862/2022	EPI_ISL_10259956	2022	Royal Hobart Hospital	Royal Hobart Hospital	J Williamson et al	?	?	?
Australia/TAS000872/2022	EPI_ISL_10259964	2022	Royal Hobart Hospital	Royal Hobart Hospital	J Williamson et al	?	?	?
Australia/TAS000916/2022	EPI_ISL_10260010	2022	Royal Hobart Hospital	Royal Hobart Hospital	J Williamson et al	?	?	?
Australia/TAS000984/2022	EPI_ISL_10260077	2022	Royal Hobart Hospital	Royal Hobart Hospital	J Williamson et al	?	?	?
Australia/TAS000987/2022	EPI_ISL_10260080	2022	Royal Hobart Hospital	Royal Hobart Hospital	J Williamson et al	?	?	?
Australia/TAS000988/2022	EPI_ISL_10260081	2022	Royal Hobart Hospital	Royal Hobart Hospital	J Williamson et al	?	?	?
Australia/TAS000990/2022	EPI_ISL_10260083	2022	Royal Hobart Hospital	Royal Hobart Hospital	J Williamson et al	?	?	?
Australia/TAS001001/2022	EPI_ISL_10260095	2022	Royal Hobart Hospital	Royal Hobart Hospital	J Williamson et al	?	?	?
Australia/VIC29855/2021	EPI_ISL_8640798	2021-12-16	Microbiological Diagnostic Unit - Public Health Laboratory (MDU-PHL)	Microbiological Diagnostic Unit - Public Health Laboratory (MDU-PHL)	Seemann et al	?	?	?
Australia/VIC29901/2021	EPI_ISL_8640389	2021-12-14	Microbiological Diagnostic Unit - Public Health Laboratory (MDU-PHL)	Microbiological Diagnostic Unit - Public Health Laboratory (MDU-PHL)	Seemann et al	?	?	?
Australia/VIC29912/2021	EPI_ISL_8640807	2021-12-16	Microbiological Diagnostic Unit - Public Health Laboratory (MDU-PHL)	Microbiological Diagnostic Unit - Public Health Laboratory (MDU-PHL)	Seemann et al	?	?	?
Australia/VIC30132/2021	EPI_ISL_8640830	2021-12-18	Microbiological Diagnostic Unit - Public Health Laboratory (MDU-PHL)	Microbiological Diagnostic Unit - Public Health Laboratory (MDU-PHL)	Seemann et al	?	?	?
Australia/VIC30736/2021	EPI_ISL_8641975	2021-12-22	Microbiological Diagnostic Unit - Public Health Laboratory (MDU-PHL)	Microbiological Diagnostic Unit - Public Health Laboratory (MDU-PHL)	Seemann et al	?	?	?
Australia/VIC30810/2021	EPI_ISL_8641112	2021-12-16	Microbiological Diagnostic Unit - Public Health Laboratory (MDU-PHL)	Microbiological Diagnostic Unit - Public Health Laboratory (MDU-PHL)	Seemann et al	?	?	?
Australia/VIC32212/2021	EPI_ISL_8643268	2021-12-28	Microbiological Diagnostic Unit - Public Health Laboratory (MDU-PHL)	Microbiological Diagnostic Unit - Public Health Laboratory (MDU-PHL)	Seemann et al	?	?	?
Australia/VIC32219/2021	EPI_ISL_8643272	2021-12-27	Microbiological Diagnostic Unit - Public Health Laboratory (MDU-PHL)	Microbiological Diagnostic Unit - Public Health Laboratory (MDU-PHL)	Seemann et al	?	?	?
Australia/WA999/2022	EPI_ISL_8937374	2022-01-14	PathWest Laboratory Medicine WA	PathWest Laboratory Medicine WA Microbial Surveillance Unit	PathWest Laboratory Medicine WA Microbial Surveillance Unit et al	?	?	?
Austria/1481304/2021	EPI_ISL_7427636	2021-11	Dept. of Laboratory Medicine	Dept. of Laboratory Medicine	Harald Esterbauer et al	?	?	?
Austria/CeMM19371/2021	EPI_ISL_6945455	2021-10-27	Center for Virology	Medical University of Vienna	Bergthaler laboratory	CeMM Research Center for Molecular Medicine of the Austrian Academy of Sciences	Lukas Endler et al	?	?	?
Austria/CeMM19587/2021	EPI_ISL_6945431	2021-10-08	Institute for Laboratory Diagnostics and Microbiology	Klinikum Klagenfurt am WÃ¶rthersee	Bergthaler laboratory	CeMM Research Center for Molecular Medicine of the Austrian Academy of Sciences	Lukas Endler et al	?	?	?
Austria/CeMM19603/2021	EPI_ISL_6945419	2021-11-04	Center for Virology	Medical University of Vienna	Bergthaler laboratory	CeMM Research Center for Molecular Medicine of the Austrian Academy of Sciences	Lukas Endler et al	?	?	?
Austria/CeMM19801/2021	EPI_ISL_6945386	2021-11-04	Austrian Agency for Health and Food Safety (AGES)	Bergthaler laboratory	CeMM Research Center for Molecular Medicine of the Austrian Academy of Sciences	Lukas Endler et al	?	?	?
Austria/CeMM19823/2021	EPI_ISL_6945376	2021-11-04	Austrian Agency for Health and Food Safety (AGES)	Bergthaler laboratory	CeMM Research Center for Molecular Medicine of the Austrian Academy of Sciences	Lukas Endler et al	?	?	?
Austria/CeMM19858/2021	EPI_ISL_6945365	2021-11-04	Austrian Agency for Health and Food Safety (AGES)	Bergthaler laboratory	CeMM Research Center for Molecular Medicine of the Austrian Academy of Sciences	Lukas Endler et al	?	?	?
Austria/CeMM19864/2021	EPI_ISL_6945364	2021-11-04	Austrian Agency for Health and Food Safety (AGES)	Bergthaler laboratory	CeMM Research Center for Molecular Medicine of the Austrian Academy of Sciences	Lukas Endler et al	?	?	?
Austria/CeMM19873/2021	EPI_ISL_6945362	2021-11-02	Austrian Agency for Health and Food Safety (AGES)	Bergthaler laboratory	CeMM Research Center for Molecular Medicine of the Austrian Academy of Sciences	Lukas Endler et al	?	?	?
Austria/CeMM19901/2021	EPI_ISL_6945253	2021-11-07	Austrian Agency for Health and Food Safety (AGES)	Bergthaler laboratory	CeMM Research Center for Molecular Medicine of the Austrian Academy of Sciences	Lukas Endler et al	?	?	?
Austria/CeMM19914/2021	EPI_ISL_6945247	2021-11-03	Austrian Agency for Health and Food Safety (AGES)	Bergthaler laboratory	CeMM Research Center for Molecular Medicine of the Austrian Academy of Sciences	Lukas Endler et al	?	?	?
Austria/CeMM19917/2021	EPI_ISL_6945246	2021-11-02	Austrian Agency for Health and Food Safety (AGES)	Bergthaler laboratory	CeMM Research Center for Molecular Medicine of the Austrian Academy of Sciences	Lukas Endler et al	?	?	?
Austria/CeMM19943/2021	EPI_ISL_6945229	2021-11-11	Austrian Agency for Health and Food Safety (AGES)	Bergthaler laboratory	CeMM Research Center for Molecular Medicine of the Austrian Academy of Sciences	Lukas Endler et al	?	?	?
Austria/CeMM19948/2021	EPI_ISL_6945128	2021-11-11	Austrian Agency for Health and Food Safety (AGES)	Bergthaler laboratory	CeMM Research Center for Molecular Medicine of the Austrian Academy of Sciences	Lukas Endler et al	?	?	?
Austria/CeMM19949/2021	EPI_ISL_6945227	2021-11-11	Austrian Agency for Health and Food Safety (AGES)	Bergthaler laboratory	CeMM Research Center for Molecular Medicine of the Austrian Academy of Sciences	Lukas Endler et al	?	?	?
Austria/CeMM19950/2021	EPI_ISL_6945226	2021-11-08	Austrian Agency for Health and Food Safety (AGES)	Bergthaler laboratory	CeMM Research Center for Molecular Medicine of the Austrian Academy of Sciences	Lukas Endler et al	?	?	?
Austria/CeMM19951/2021	EPI_ISL_6945225	2021-11-08	Austrian Agency for Health and Food Safety (AGES)	Bergthaler laboratory	CeMM Research Center for Molecular Medicine of the Austrian Academy of Sciences	Lukas Endler et al	?	?	?
Austria/CeMM20122/2021	EPI_ISL_7195015	2021-11	Austrian Agency for Health and Food Safety (AGES)	Bergthaler laboratory	CeMM Research Center for Molecular Medicine of the Austrian Academy of Sciences	Lukas Endler et al	?	?	?
Austria/CeMM20133/2021	EPI_ISL_7195025	2021-11	Austrian Agency for Health and Food Safety (AGES)	Bergthaler laboratory	CeMM Research Center for Molecular Medicine of the Austrian Academy of Sciences	Lukas Endler et al	?	?	?
Austria/CeMM20145/2021	EPI_ISL_7195035	2021-11	Austrian Agency for Health and Food Safety (AGES)	Bergthaler laboratory	CeMM Research Center for Molecular Medicine of the Austrian Academy of Sciences	Lukas Endler et al	?	?	?
Austria/CeMM20155/2021	EPI_ISL_7195042	2021-11	Austrian Agency for Health and Food Safety (AGES)	Bergthaler laboratory	CeMM Research Center for Molecular Medicine of the Austrian Academy of Sciences	Lukas Endler et al	?	?	?
Austria/CeMM20166/2021	EPI_ISL_7195050	2021-11-09	Austrian Agency for Health and Food Safety (AGES)	Bergthaler laboratory	CeMM Research Center for Molecular Medicine of the Austrian Academy of Sciences	Lukas Endler et al	?	?	?
Austria/CeMM20183/2021	EPI_ISL_7195065	2021-11-09	Austrian Agency for Health and Food Safety (AGES)	Bergthaler laboratory	CeMM Research Center for Molecular Medicine of the Austrian Academy of Sciences	Lukas Endler et al	?	?	?
Austria/CeMM20192/2021	EPI_ISL_7195072	2021-11-09	Austrian Agency for Health and Food Safety (AGES)	Bergthaler laboratory	CeMM Research Center for Molecular Medicine of the Austrian Academy of Sciences	Lukas Endler et al	?	?	?
Austria/CeMM20197/2021	EPI_ISL_7195076	2021-11-09	Austrian Agency for Health and Food Safety (AGES)	Bergthaler laboratory	CeMM Research Center for Molecular Medicine of the Austrian Academy of Sciences	Lukas Endler et al	?	?	?
Austria/CeMM20208/2021	EPI_ISL_7195088	2021-11-09	Austrian Agency for Health and Food Safety (AGES)	Bergthaler laboratory	CeMM Research Center for Molecular Medicine of the Austrian Academy of Sciences	Lukas Endler et al	?	?	?
Austria/CeMM20218/2021	EPI_ISL_7195094	2021-11	Austrian Agency for Health and Food Safety (AGES)	Bergthaler laboratory	CeMM Research Center for Molecular Medicine of the Austrian Academy of Sciences	Lukas Endler et al	?	?	?
Austria/CeMM20225/2021	EPI_ISL_7195099	2021-11	Austrian Agency for Health and Food Safety (AGES)	Bergthaler laboratory	CeMM Research Center for Molecular Medicine of the Austrian Academy of Sciences	Lukas Endler et al	?	?	?
Austria/CeMM20238/2021	EPI_ISL_7195108	2021-11	Austrian Agency for Health and Food Safety (AGES)	Bergthaler laboratory	CeMM Research Center for Molecular Medicine of the Austrian Academy of Sciences	Lukas Endler et al	?	?	?
Austria/CeMM20260/2021	EPI_ISL_7195122	2021-11	Austrian Agency for Health and Food Safety (AGES)	Bergthaler laboratory	CeMM Research Center for Molecular Medicine of the Austrian Academy of Sciences	Lukas Endler et al	?	?	?
Austria/CeMM20269/2021	EPI_ISL_7195129	2021-11-03	Austrian Agency for Health and Food Safety (AGES)	Bergthaler laboratory	CeMM Research Center for Molecular Medicine of the Austrian Academy of Sciences	Lukas Endler et al	?	?	?
Austria/CeMM20274/2021	EPI_ISL_7195132	2021-11-07	Austrian Agency for Health and Food Safety (AGES)	Bergthaler laboratory	CeMM Research Center for Molecular Medicine of the Austrian Academy of Sciences	Lukas Endler et al	?	?	?
Austria/CeMM20279/2021	EPI_ISL_7195136	2021-11	Austrian Agency for Health and Food Safety (AGES)	Bergthaler laboratory	CeMM Research Center for Molecular Medicine of the Austrian Academy of Sciences	Lukas Endler et al	?	?	?
Austria/CeMM20290/2021	EPI_ISL_7195147	2021-11	Austrian Agency for Health and Food Safety (AGES)	Bergthaler laboratory	CeMM Research Center for Molecular Medicine of the Austrian Academy of Sciences	Lukas Endler et al	?	?	?
Austria/CeMM20294/2021	EPI_ISL_7195151	2021-10-26	Austrian Agency for Health and Food Safety (AGES)	Bergthaler laboratory	CeMM Research Center for Molecular Medicine of the Austrian Academy of Sciences	Lukas Endler et al	?	?	?
Austria/CeMM20295/2021	EPI_ISL_7195152	2021-10-29	Austrian Agency for Health and Food Safety (AGES)	Bergthaler laboratory	CeMM Research Center for Molecular Medicine of the Austrian Academy of Sciences	Lukas Endler et al	?	?	?
Austria/CeMM20302/2021	EPI_ISL_7195159	2021-11-06	Austrian Agency for Health and Food Safety (AGES)	Bergthaler laboratory	CeMM Research Center for Molecular Medicine of the Austrian Academy of Sciences	Lukas Endler et al	?	?	?
Austria/CeMM20305/2021	EPI_ISL_7195161	2021-11-07	Austrian Agency for Health and Food Safety (AGES)	Bergthaler laboratory	CeMM Research Center for Molecular Medicine of the Austrian Academy of Sciences	Lukas Endler et al	?	?	?
Austria/CeMM20315/2021	EPI_ISL_7195169	2021-11-18	Austrian Agency for Health and Food Safety (AGES)	Bergthaler laboratory	CeMM Research Center for Molecular Medicine of the Austrian Academy of Sciences	Lukas Endler et al	?	?	?
Austria/CeMM20316/2021	EPI_ISL_7195170	2021-11-18	Austrian Agency for Health and Food Safety (AGES)	Bergthaler laboratory	CeMM Research Center for Molecular Medicine of the Austrian Academy of Sciences	Lukas Endler et al	?	?	?
Austria/CeMM20320/2021	EPI_ISL_7195173	2021-11-19	Austrian Agency for Health and Food Safety (AGES)	Bergthaler laboratory	CeMM Research Center for Molecular Medicine of the Austrian Academy of Sciences	Lukas Endler et al	?	?	?
Austria/CeMM20335/2021	EPI_ISL_7195185	2021-11-09	Austrian Agency for Health and Food Safety (AGES)	Bergthaler laboratory	CeMM Research Center for Molecular Medicine of the Austrian Academy of Sciences	Lukas Endler et al	?	?	?
Austria/CeMM20346/2021	EPI_ISL_7195196	2021-11-08	Austrian Agency for Health and Food Safety (AGES)	Bergthaler laboratory	CeMM Research Center for Molecular Medicine of the Austrian Academy of Sciences	Lukas Endler et al	?	?	?
Austria/CeMM20347/2021	EPI_ISL_7195197	2021-11-08	Austrian Agency for Health and Food Safety (AGES)	Bergthaler laboratory	CeMM Research Center for Molecular Medicine of the Austrian Academy of Sciences	Lukas Endler et al	?	?	?
Austria/CeMM20349/2021	EPI_ISL_7195199	2021-11-08	Austrian Agency for Health and Food Safety (AGES)	Bergthaler laboratory	CeMM Research Center for Molecular Medicine of the Austrian Academy of Sciences	Lukas Endler et al	?	?	?
Austria/CeMM20352/2021	EPI_ISL_7195202	2021-11-08	Austrian Agency for Health and Food Safety (AGES)	Bergthaler laboratory	CeMM Research Center for Molecular Medicine of the Austrian Academy of Sciences	Lukas Endler et al	?	?	?
Austria/CeMM20370/2021	EPI_ISL_7195214	2021-11-11	Austrian Agency for Health and Food Safety (AGES)	Bergthaler laboratory	CeMM Research Center for Molecular Medicine of the Austrian Academy of Sciences	Lukas Endler et al	?	?	?
Austria/CeMM20400/2021	EPI_ISL_7195241	2021-11-10	Austrian Agency for Health and Food Safety (AGES)	Bergthaler laboratory	CeMM Research Center for Molecular Medicine of the Austrian Academy of Sciences	Lukas Endler et al	?	?	?
Austria/CeMM21003/2021	EPI_ISL_7798626	2021-11-26	Center for Virology	Medical University of Vienna	Bergthaler laboratory	CeMM Research Center for Molecular Medicine of the Austrian Academy of Sciences	Lukas Endler et al	?	?	?
Austria/CeMM21191/2021	EPI_ISL_7798572	2021-11-29	Austrian Agency for Health and Food Safety (AGES)	Bergthaler laboratory	CeMM Research Center for Molecular Medicine of the Austrian Academy of Sciences	Lukas Endler et al	?	?	?
Austria/CeMM21355/2021	EPI_ISL_8769134	2021-12-13	Center for Virology	Medical University of Vienna	Bergthaler laboratory	CeMM Research Center for Molecular Medicine of the Austrian Academy of Sciences	Lukas Endler et al	?	?	?
Austria/CeMM21691/2021	EPI_ISL_9011051	2021-10-25	Austrian Agency for Health and Food Safety (AGES)	Bergthaler laboratory	CeMM Research Center for Molecular Medicine of the Austrian Academy of Sciences	Lukas Endler et al	?	?	?
Austria/CeMM21732/2021	EPI_ISL_9011088	2021-12-20	Austrian Agency for Health and Food Safety (AGES)	Bergthaler laboratory	CeMM Research Center for Molecular Medicine of the Austrian Academy of Sciences	Lukas Endler et al	?	?	?
Austria/CeMM21794/2021	EPI_ISL_9011145	2021-12-16	Austrian Agency for Health and Food Safety (AGES)	Bergthaler laboratory	CeMM Research Center for Molecular Medicine of the Austrian Academy of Sciences	Lukas Endler et al	?	?	?
Austria/CeMM21797/2021	EPI_ISL_9011148	2021-12-16	Austrian Agency for Health and Food Safety (AGES)	Bergthaler laboratory	CeMM Research Center for Molecular Medicine of the Austrian Academy of Sciences	Lukas Endler et al	?	?	?
Austria/CeMM22519/2022	EPI_ISL_9459564	2022-01	Austrian Agency for Health and Food Safety (AGES)	Bergthaler laboratory	CeMM Research Center for Molecular Medicine of the Austrian Academy of Sciences	Lukas Endler et al	?	?	?
Austria/CeMM23456/2022	EPI_ISL_9880613	2022-01-26	Austrian Agency for Health and Food Safety (AGES)	Bergthaler laboratory	CeMM Research Center for Molecular Medicine of the Austrian Academy of Sciences	Lukas Endler et al	?	?	?
Austria/CeMM23472/2022	EPI_ISL_9880623	2022-01-25	Austrian Agency for Health and Food Safety (AGES)	Bergthaler laboratory	CeMM Research Center for Molecular Medicine of the Austrian Academy of Sciences	Lukas Endler et al	?	?	?
Austria/CeMM23473/2022	EPI_ISL_9880659	2022-01	Austrian Agency for Health and Food Safety (AGES)	Bergthaler laboratory	CeMM Research Center for Molecular Medicine of the Austrian Academy of Sciences	Lukas Endler et al	?	?	?
Austria/CeMM23474/2022	EPI_ISL_9880660	2022-01	Austrian Agency for Health and Food Safety (AGES)	Bergthaler laboratory	CeMM Research Center for Molecular Medicine of the Austrian Academy of Sciences	Lukas Endler et al	?	?	?
Austria/CeMM23476/2022	EPI_ISL_9880661	2022-01	Austrian Agency for Health and Food Safety (AGES)	Bergthaler laboratory	CeMM Research Center for Molecular Medicine of the Austrian Academy of Sciences	Lukas Endler et al	?	?	?
Austria/CeMM23477/2022	EPI_ISL_9880662	2022-01	Austrian Agency for Health and Food Safety (AGES)	Bergthaler laboratory	CeMM Research Center for Molecular Medicine of the Austrian Academy of Sciences	Lukas Endler et al	?	?	?
Austria/CeMM23478/2022	EPI_ISL_9880663	2022-01	Austrian Agency for Health and Food Safety (AGES)	Bergthaler laboratory	CeMM Research Center for Molecular Medicine of the Austrian Academy of Sciences	Lukas Endler et al	?	?	?
Austria/CeMM23481/2022	EPI_ISL_9880665	2022-01	Austrian Agency for Health and Food Safety (AGES)	Bergthaler laboratory	CeMM Research Center for Molecular Medicine of the Austrian Academy of Sciences	Lukas Endler et al	?	?	?
Austria/CeMM23482/2022	EPI_ISL_9880666	2022-01	Austrian Agency for Health and Food Safety (AGES)	Bergthaler laboratory	CeMM Research Center for Molecular Medicine of the Austrian Academy of Sciences	Lukas Endler et al	?	?	?
Austria/CeMM23485/2022	EPI_ISL_9880667	2022-01	Austrian Agency for Health and Food Safety (AGES)	Bergthaler laboratory	CeMM Research Center for Molecular Medicine of the Austrian Academy of Sciences	Lukas Endler et al	?	?	?
Austria/CeMM23488/2022	EPI_ISL_9880670	2022-01	Austrian Agency for Health and Food Safety (AGES)	Bergthaler laboratory	CeMM Research Center for Molecular Medicine of the Austrian Academy of Sciences	Lukas Endler et al	?	?	?
Austria/CeMM23493/2022	EPI_ISL_9880673	2022-01	Austrian Agency for Health and Food Safety (AGES)	Bergthaler laboratory	CeMM Research Center for Molecular Medicine of the Austrian Academy of Sciences	Lukas Endler et al	?	?	?
Austria/CeMM23501/2022	EPI_ISL_9880680	2022-01	Austrian Agency for Health and Food Safety (AGES)	Bergthaler laboratory	CeMM Research Center for Molecular Medicine of the Austrian Academy of Sciences	Lukas Endler et al	?	?	?
Austria/CeMM23508/2022	EPI_ISL_9880628	2022-01-19	Austrian Agency for Health and Food Safety (AGES)	Bergthaler laboratory	CeMM Research Center for Molecular Medicine of the Austrian Academy of Sciences	Lukas Endler et al	?	?	?
Austria/CeMM23868/2022	EPI_ISL_9880693	2022-01-27	Center for Virology	Medical University of Vienna	Bergthaler laboratory	CeMM Research Center for Molecular Medicine of the Austrian Academy of Sciences	Lukas Endler et al	?	?	?
Austria/KILM2233/2021	EPI_ISL_8342534	2021-12	Dept. of Laboratory Medicine	Dept. of Laboratory Medicine	Harald Esterbauer et al	?	?	?
Austria/KILM2236/2021	EPI_ISL_8342536	2021-12	Dept. of Laboratory Medicine	Dept. of Laboratory Medicine	Harald Esterbauer et al	?	?	?
Austria/KILM2319/2022	EPI_ISL_9421179	2022-01	Dept. of Laboratory Medicine	Dept. of Laboratory Medicine	Harald Esterbauer et al	?	?	?
Austria/KILM2323/2022	EPI_ISL_9421180	2022-01	Dept. of Laboratory Medicine	Dept. of Laboratory Medicine	Harald Esterbauer et al	?	?	?
Austria/KILM2324/2022	EPI_ISL_9421181	2022-01	Dept. of Laboratory Medicine	Dept. of Laboratory Medicine	Harald Esterbauer et al	?	?	?
Austria/KILM2327/2022	EPI_ISL_9421182	2022-01	Dept. of Laboratory Medicine	Dept. of Laboratory Medicine	Harald Esterbauer et al	?	?	?
Austria/KILM2328/2022	EPI_ISL_9421183	2022-01	Dept. of Laboratory Medicine	Dept. of Laboratory Medicine	Harald Esterbauer et al	?	?	?
Austria/LB-R00052-S004/2022	EPI_ISL_8478929	2022-01	Lifebrain Covid Labor GmbH	Lifebrain Covid Labor GmbH	Filip Sima et al	?	?	?
Austria/LB-R00052-S070/2022	EPI_ISL_8478990	2022-01	Lifebrain Covid Labor GmbH	Lifebrain Covid Labor GmbH	Filip Sima et al	?	?	?
Austria/LB-R00059-S158/2022	EPI_ISL_9852324	2022-02-03	Lifebrain Covid Labor GmbH	Lifebrain Covid Labor GmbH	Filip Sima et al	?	?	?
Austria/LB-R00063-S170/2022	EPI_ISL_10693070	2022-02-22	Lifebrain Covid Labor GmbH	Lifebrain Covid Labor GmbH	Filip Sima et al	?	?	?
Austria/LB-R00063-S176/2022	EPI_ISL_10693075	2022-02-22	Lifebrain Covid Labor GmbH	Lifebrain Covid Labor GmbH	Filip Sima et al	?	?	?
Austria/LB-R00063-S179/2022	EPI_ISL_10693078	2022-02-24	Lifebrain Covid Labor GmbH	Lifebrain Covid Labor GmbH	Filip Sima et al	?	?	?
Austria/LB-R00063-S259/2022	EPI_ISL_10693161	2022-02-23	Lifebrain Covid Labor GmbH	Lifebrain Covid Labor GmbH	Filip Sima et al	?	?	?
Austria/LB-R00063-S358/2022	EPI_ISL_10693248	2022-02-23	Lifebrain Covid Labor GmbH	Lifebrain Covid Labor GmbH	Filip Sima et al	?	?	?
Austria/Medilab_07/2022	EPI_ISL_10360965	2022-02-06	Dr. Mustafa	Dr. Richter Labor fÃ¼r medizinisch-chemische und mikrobiologische Diagnostik GmbH	Abteilung Molekularbiologie	Dr. Mustafa	Dr. Richter Labor fÃ¼r medizinisch-chemische und mikrobiologische Diagnostik GmbH	Abteilung Molekularbiologie	Alexander Gamisch et al	?	?	?
Austria/Medilab_08/2022	EPI_ISL_10361491	2022-02-06	Dr. Mustafa	Dr. Richter Labor fÃ¼r medizinisch-chemische und mikrobiologische Diagnostik GmbH	Abteilung Molekularbiologie	Dr. Mustafa	Dr. Richter Labor fÃ¼r medizinisch-chemische und mikrobiologische Diagnostik GmbH	Abteilung Molekularbiologie	Alexander Gamisch et al	?	?	?
Austria/Medilab_09/2022	EPI_ISL_10361648	2022-02-04	Dr. Mustafa	Dr. Richter Labor fÃ¼r medizinisch-chemische und mikrobiologische Diagnostik GmbH	Abteilung Molekularbiologie	Dr. Mustafa	Dr. Richter Labor fÃ¼r medizinisch-chemische und mikrobiologische Diagnostik GmbH	Abteilung Molekularbiologie	Alexander Gamisch et al	?	?	?
Austria/Medilab_11/2022	EPI_ISL_10361827	2022-02-04	Dr. Mustafa	Dr. Richter Labor fÃ¼r medizinisch-chemische und mikrobiologische Diagnostik GmbH	Abteilung Molekularbiologie	Dr. Mustafa	Dr. Richter Labor fÃ¼r medizinisch-chemische und mikrobiologische Diagnostik GmbH	Abteilung Molekularbiologie	Alexander Gamisch et al	?	?	?
Austria/Medilab_13/2022	EPI_ISL_10362535	2022-02-02	Dr. Mustafa	Dr. Richter Labor fÃ¼r medizinisch-chemische und mikrobiologische Diagnostik GmbH	Abteilung Molekularbiologie	Dr. Mustafa	Dr. Richter Labor fÃ¼r medizinisch-chemische und mikrobiologische Diagnostik GmbH	Abteilung Molekularbiologie	Alexander Gamisch et al	?	?	?
Austria/Medilab_15/2022	EPI_ISL_10362797	2022-02-04	Dr. Mustafa	Dr. Richter Labor fÃ¼r medizinisch-chemische und mikrobiologische Diagnostik GmbH	Abteilung Molekularbiologie	Dr. Mustafa	Dr. Richter Labor fÃ¼r medizinisch-chemische und mikrobiologische Diagnostik GmbH	Abteilung Molekularbiologie	Alexander Gamisch et al	?	?	?
Austria/Medilab_16/2022	EPI_ISL_10363267	2022-02-06	Dr. Mustafa	Dr. Richter Labor fÃ¼r medizinisch-chemische und mikrobiologische Diagnostik GmbH	Abteilung Molekularbiologie	Dr. Mustafa	Dr. Richter Labor fÃ¼r medizinisch-chemische und mikrobiologische Diagnostik GmbH	Abteilung Molekularbiologie	Alexander Gamisch et al	?	?	?
Austria/Medilab_21/2022	EPI_ISL_10363639	2022-01-30	Dr. Mustafa	Dr. Richter Labor fÃ¼r medizinisch-chemische und mikrobiologische Diagnostik GmbH	Abteilung Molekularbiologie	Dr. Mustafa	Dr. Richter Labor fÃ¼r medizinisch-chemische und mikrobiologische Diagnostik GmbH	Abteilung Molekularbiologie	Alexander Gamisch et al	?	?	?
Austria/Om726/2021	EPI_ISL_9110894	2021-11-30	Center for Virology	Center for Virology	Jeremy V. Camp et al	?	?	?
Austria/SKV-265/2021	EPI_ISL_7016371	2021-09	Salzkammergutklinikum VÃ¶cklabruck	Institut fÃ¼r Pathologie	Salzkammergutklinikum VÃ¶cklabruck	Institut fÃ¼r Pathologie	Regina Stitz et al	?	?	?
Austria/SKV-266/2021	EPI_ISL_7016372	2021-09	Salzkammergutklinikum VÃ¶cklabruck	Institut fÃ¼r Pathologie	Salzkammergutklinikum VÃ¶cklabruck	Institut fÃ¼r Pathologie	Regina Stitz et al	?	?	?
Austria/SKV-276/2021	EPI_ISL_7200793	2021-11	Salzkammergutklinikum VÃ¶cklabruck	Institut fÃ¼r Pathologie	Salzkammergutklinikum VÃ¶cklabruck	Institut fÃ¼r Pathologie	Regina Stitz et al	?	?	?
Austria/SKV-278/2021	EPI_ISL_7200802	2021-11	Salzkammergutklinikum VÃ¶cklabruck	Institut fÃ¼r Pathologie	Salzkammergutklinikum VÃ¶cklabruck	Institut fÃ¼r Pathologie	Regina Stitz et al	?	?	?
Austria/SKV-280/2021	EPI_ISL_7214613	2021-11	Salzkammergutklinikum VÃ¶cklabruck	Institut fÃ¼r Pathologie	Salzkammergutklinikum VÃ¶cklabruck	Institut fÃ¼r Pathologie	Regina Stitz et al	?	?	?
Austria/SKV-281/2021	EPI_ISL_7214617	2021-11	Salzkammergutklinikum VÃ¶cklabruck	Institut fÃ¼r Pathologie	Salzkammergutklinikum VÃ¶cklabruck	Institut fÃ¼r Pathologie	Regina Stitz et al	?	?	?
Austria/SKV-284/2021	EPI_ISL_9128242	2021-12	Salzkammergutklinikum VÃ¶cklabruck	Institut fÃ¼r Pathologie	Salzkammergutklinikum VÃ¶cklabruck	Institut fÃ¼r Pathologie	Regina Stitz et al	?	?	?
Austria/SKV-288/2021	EPI_ISL_9127457	2021-12	Salzkammergutklinikum VÃ¶cklabruck	Institut fÃ¼r Pathologie	Salzkammergutklinikum VÃ¶cklabruck	Institut fÃ¼r Pathologie	Regina Stitz et al	?	?	?
Austria/SKV-289/2021	EPI_ISL_9127458	2021-12	Salzkammergutklinikum VÃ¶cklabruck	Institut fÃ¼r Pathologie	Salzkammergutklinikum VÃ¶cklabruck	Institut fÃ¼r Pathologie	Regina Stitz et al	?	?	?
Austria/SKV-293/2021	EPI_ISL_9122962	2021-12	Salzkammergutklinikum VÃ¶cklabruck	Institut fÃ¼r Pathologie	Salzkammergutklinikum VÃ¶cklabruck	Institut fÃ¼r Pathologie	Regina Stitz et al	?	?	?
Austria/SKV-294/2021	EPI_ISL_9129897	2021-12	Salzkammergutklinikum VÃ¶cklabruck	Institut fÃ¼r Pathologie	Salzkammergutklinikum VÃ¶cklabruck	Institut fÃ¼r Pathologie	Regina Stitz et al	?	?	?
Austria/SKV-298/2021	EPI_ISL_9129898	2021-12	Salzkammergutklinikum VÃ¶cklabruck	Institut fÃ¼r Pathologie	Salzkammergutklinikum VÃ¶cklabruck	Institut fÃ¼r Pathologie	Regina Stitz et al	?	?	?
Austria/SKV-301/2022	EPI_ISL_9129906	2022-01	Salzkammergutklinikum VÃ¶cklabruck	Institut fÃ¼r Pathologie	Salzkammergutklinikum VÃ¶cklabruck	Institut fÃ¼r Pathologie	Regina Stitz et al	?	?	?
Austria/tyrolpath00000227/2021	EPI_ISL_8006280	2021-09	Tyrolpath Obrist Brunhuber GmbH	Tyrolpath Obrist Brunhuber GmbH	Clemens Mayer et al	?	?	?
Austria/tyrolpath00000334/2021	EPI_ISL_8006368	2021-10	Tyrolpath Obrist Brunhuber GmbH	Tyrolpath Obrist Brunhuber GmbH	Clemens Mayer et al	?	?	?
Austria/tyrolpath00000532/2021	EPI_ISL_8765417	2021-08	Tyrolpath Obrist Brunhuber GmbH	Tyrolpath Obrist Brunhuber GmbH	Clemens Mayer et al	?	?	?
Austria/tyrolpath00000537/2021	EPI_ISL_8765422	2021-08	Tyrolpath Obrist Brunhuber GmbH	Tyrolpath Obrist Brunhuber GmbH	Clemens Mayer et al	?	?	?
Austria/tyrolpath00000550/2021	EPI_ISL_8765432	2021-08	Tyrolpath Obrist Brunhuber GmbH	Tyrolpath Obrist Brunhuber GmbH	Clemens Mayer et al	?	?	?
Austria/tyrolpath00000601/2021	EPI_ISL_8765478	2021-10	Tyrolpath Obrist Brunhuber GmbH	Tyrolpath Obrist Brunhuber GmbH	Clemens Mayer et al	?	?	?
Austria/tyrolpath00000602/2021	EPI_ISL_8765479	2021-10	Tyrolpath Obrist Brunhuber GmbH	Tyrolpath Obrist Brunhuber GmbH	Clemens Mayer et al	?	?	?
Austria/tyrolpath00000611/2021	EPI_ISL_8765487	2021-10	Tyrolpath Obrist Brunhuber GmbH	Tyrolpath Obrist Brunhuber GmbH	Clemens Mayer et al	?	?	?
Austria/tyrolpath00000613/2021	EPI_ISL_8765488	2021-10	Tyrolpath Obrist Brunhuber GmbH	Tyrolpath Obrist Brunhuber GmbH	Clemens Mayer et al	?	?	?
Austria/tyrolpath00000614/2021	EPI_ISL_8765489	2021-10	Tyrolpath Obrist Brunhuber GmbH	Tyrolpath Obrist Brunhuber GmbH	Clemens Mayer et al	?	?	?
Austria/tyrolpath00000618/2021	EPI_ISL_8765492	2021-10	Tyrolpath Obrist Brunhuber GmbH	Tyrolpath Obrist Brunhuber GmbH	Clemens Mayer et al	?	?	?
Austria/tyrolpath00000627/2021	EPI_ISL_8765501	2021-10	Tyrolpath Obrist Brunhuber GmbH	Tyrolpath Obrist Brunhuber GmbH	Clemens Mayer et al	?	?	?
Austria/tyrolpath00000629/2021	EPI_ISL_8765503	2021-10	Tyrolpath Obrist Brunhuber GmbH	Tyrolpath Obrist Brunhuber GmbH	Clemens Mayer et al	?	?	?
Austria/tyrolpath00000632/2021	EPI_ISL_8765506	2021-10	Tyrolpath Obrist Brunhuber GmbH	Tyrolpath Obrist Brunhuber GmbH	Clemens Mayer et al	?	?	?
Austria/tyrolpath00000637/2021	EPI_ISL_8765510	2021-10	Tyrolpath Obrist Brunhuber GmbH	Tyrolpath Obrist Brunhuber GmbH	Clemens Mayer et al	?	?	?
Austria/tyrolpath00000638/2021	EPI_ISL_8765511	2021-10	Tyrolpath Obrist Brunhuber GmbH	Tyrolpath Obrist Brunhuber GmbH	Clemens Mayer et al	?	?	?
Austria/tyrolpath00000642/2021	EPI_ISL_8765514	2021-10	Tyrolpath Obrist Brunhuber GmbH	Tyrolpath Obrist Brunhuber GmbH	Clemens Mayer et al	?	?	?
Austria/tyrolpath00000649/2021	EPI_ISL_8765520	2021-10	Tyrolpath Obrist Brunhuber GmbH	Tyrolpath Obrist Brunhuber GmbH	Clemens Mayer et al	?	?	?
Austria/tyrolpath00000653/2021	EPI_ISL_8765524	2021-10	Tyrolpath Obrist Brunhuber GmbH	Tyrolpath Obrist Brunhuber GmbH	Clemens Mayer et al	?	?	?
Austria/tyrolpath00000658/2021	EPI_ISL_8765529	2021-10	Tyrolpath Obrist Brunhuber GmbH	Tyrolpath Obrist Brunhuber GmbH	Clemens Mayer et al	?	?	?
Bangladesh/CHRF-0860/2021	EPI_ISL_8476904	2021-11-20	Child Health Research Foundation	Child Health Research Foundation	CHRF Bangladesh Genomics Team et al	?	?	?
Bangladesh/CHRF-0920/2021	EPI_ISL_8476905	2021-11-21	Child Health Research Foundation	Child Health Research Foundation	CHRF Bangladesh Genomics Team et al	?	?	?
Bangladesh/CHRF-0926/2021	EPI_ISL_8476912	2021-12-11	Child Health Research Foundation	Child Health Research Foundation	CHRF Bangladesh Genomics Team et al	?	?	?
Bangladesh/CHRF-0947/2021	EPI_ISL_9594559	2021-12-29	Child Health Research Foundation	Child Health Research Foundation	CHRF Bangladesh Genomics Team et al	?	?	?
Bangladesh/CHRF-0961/2022	EPI_ISL_9594563	2022-01-09	Child Health Research Foundation	Child Health Research Foundation	CHRF Bangladesh Genomics Team et al	?	?	?
Bangladesh/CHRF-0970/2022	EPI_ISL_9594553	2022-01-09	Child Health Research Foundation	Child Health Research Foundation	CHRF Bangladesh Genomics Team et al	?	?	?
Bangladesh/CHRF-0996/2022	EPI_ISL_9594572	2022-01-11	Child Health Research Foundation	Child Health Research Foundation	CHRF Bangladesh Genomics Team et al	?	?	?
Bangladesh/CHRF-GSB04-111/2022	EPI_ISL_9594537	2022-01-02	Child Health Research Foundation	Child Health Research Foundation	CHRF Bangladesh Genomics Team et al	?	?	?
Bangladesh/CHRF-GSB04-115/2022	EPI_ISL_9594539	2022-01-08	Child Health Research Foundation	Child Health Research Foundation	CHRF Bangladesh Genomics Team et al	?	?	?
Bangladesh/CHRF-GSB04-118/2022	EPI_ISL_9845374	2022-01-15	Child Health Research Foundation	Child Health Research Foundation	CHRF Bangladesh Genomics Team et al	?	?	?
Bangladesh/CHRF-GSB08-109/2022	EPI_ISL_10586937	2022-02-01	Sher- E -Bangla Medical College	Barishal	Child Health Research Foundation	CHRF Bangladesh Genomics Team et al	?	?	?
Bangladesh/CHRF-GSB08-111/2022	EPI_ISL_10586939	2022-02-01	Sher- E -Bangla Medical College	Barishal	Child Health Research Foundation	CHRF Bangladesh Genomics Team et al	?	?	?
Bangladesh/CHRF-GSB12-076/2022	EPI_ISL_9594535	2022-01-12	Khulna Medical College	Khulna	Child Health Research Foundation	CHRF Bangladesh Genomics Team et al	?	?	?
Bangladesh/CHRF-GSB15-110/2021	EPI_ISL_8485227	2021-12-06	Rajshahi Medical College	Rajshahi	Child Health Research Foundation	CHRF Bangladesh Genomics Team et al	?	?	?
Bangladesh/CHRF-GSB16-066/2022	EPI_ISL_9594543	2022-01-04	Rangpur Medical College	Rangpur	Child Health Research Foundation	CHRF Bangladesh Genomics Team et al	?	?	?
Bangladesh/CHRF-GSB16-075/2022	EPI_ISL_9845366	2022-01-22	Rangpur Medical College	Rangpur	Child Health Research Foundation	CHRF Bangladesh Genomics Team et al	?	?	?
Bangladesh/CHRF-GSB16-077/2022	EPI_ISL_9845368	2022-01-23	Rangpur Medical College	Rangpur	Child Health Research Foundation	CHRF Bangladesh Genomics Team et al	?	?	?
Bangladesh/CHRF-GSB17-088/2022	EPI_ISL_9594531	2022-01-15	Rangamati Medical College	Rangamati	Child Health Research Foundation	CHRF Bangladesh Genomics Team et al	?	?	?
Bangladesh/CHRF-GSB17-102/2022	EPI_ISL_9594532	2022-01-15	Rangamati Medical College	Rangamati	Child Health Research Foundation	CHRF Bangladesh Genomics Team et al	?	?	?
Bangladesh/IEDCR-icddrb-GSB01-152/2021	EPI_ISL_7870191	2021-11-09	Institute of Epidemiology Disease Control And Research (IEDCR)	Virology Laboratory	International Centre for Diarrhoeal Disease Research	Bangladesh (ICDDR	B)	Mojnu Miah et al	?	?	?
Bangladesh/IEDCR-icddrb-GSB01-247/2022	EPI_ISL_10093707	2022-01-29	Institute of Epidemiology	Disease Control and Research (IEDCR)	IEDCR-icddr	b	Syed Muktadir Al Sium et al	?	?	?
Bangladesh/IEDCR-icddrb-GSB02-061/2021	EPI_ISL_8929492	2021-12-27	Institute for Developing Science and Health Initiatives (ideSHi)	IEDCR-icddr	b	Syed Muktadir Al Sium et al	?	?	?
Bangladesh/IEDCR-icddrb-GSB05-080/2022	EPI_ISL_10093708	2022-01-29	BITID	Chattogram	IEDCR-icddr	b	Syed Muktadir Al Sium et al	?	?	?
Bangladesh/IEDCR-icddrb-GSB05-082/2022	EPI_ISL_10093700	2022-01-25	BITID	Chattogram	IEDCR-icddr	b	Syed Muktadir Al Sium et al	?	?	?
Bangladesh/IEDCR-icddrb-GSB05-083/2022	EPI_ISL_10093690	2022-01-18	BITID	Chattogram	IEDCR-icddr	b	Syed Muktadir Al Sium et al	?	?	?
Bangladesh/IEDCR-icddrb-GSB07-089/2022	EPI_ISL_10093692	2022-01-19	Sylhet MAG Osmani Medical College	Sylhet	IEDCR-icddr	b	Syed Muktadir Al Sium et al	?	?	?
Bangladesh/IEDCR-icddrb-GSB15-167/2022	EPI_ISL_10093701	2022-01-26	Rajshahi Medical College	Rajshahi	IEDCR-icddr	b	Syed Muktadir Al Sium et al	?	?	?
Bangladesh/IEDCR-icddrb-GSB15-168/2022	EPI_ISL_10093703	2022-01-27	Rajshahi Medical College	Rajshahi	IEDCR-icddr	b	Syed Muktadir Al Sium et al	?	?	?
Bangladesh/IEDCR-icddrb-GSB15-173/2022	EPI_ISL_10093705	2022-01-28	Rajshahi Medical College	Rajshahi	IEDCR-icddr	b	Syed Muktadir Al Sium et al	?	?	?
Bangladesh/INSACOG-1931502627121/2021	EPI_ISL_9473024	2021-12-28	INSACOG-WB	National Institute of Biomedical Genomics â€“ INSACOG	Arindam Maitra et al	?	?	?
Bangladesh/icddrb-CU-CMOSH-032/2021	EPI_ISL_8879798	2021-11-20	Chattogram Maa-O-Shishu Hospital / Disease Biology & Molecular Epidemiology Research Lab	University of Chittagong/Dalhousie University	Canada	Virology Laboratory	International Centre for Diarrhoeal Disease Research	Bangladesh (ICDDR	B)	Adnan Mannan et al	?	?	?
Bangladesh/icddrb-G136606/2022	EPI_ISL_10406987	2022-02-01	Virology Laboratory	International Centre for Diarrhoeal Disease Research	Bangladesh (ICDDR	B)	Virology Laboratory	International Centre for Diarrhoeal Disease Research	Bangladesh (ICDDR	B)	Mohammad Jubair et al	?	?	?
Bangladesh/icddrb-G138777/2022	EPI_ISL_10407001	2022-02-07	Virology Laboratory	International Centre for Diarrhoeal Disease Research	Bangladesh (ICDDR	B)	Virology Laboratory	International Centre for Diarrhoeal Disease Research	Bangladesh (ICDDR	B)	Mohammad Jubair et al	?	?	?
Bangladesh/icddrb-G139287/2022	EPI_ISL_10407006	2022-02-09	Virology Laboratory	International Centre for Diarrhoeal Disease Research	Bangladesh (ICDDR	B)	Virology Laboratory	International Centre for Diarrhoeal Disease Research	Bangladesh (ICDDR	B)	Mohammad Jubair et al	?	?	?
Bangladesh/icddrb-GSB-03-206/2022	EPI_ISL_10407013	2022-02-01	Virology Laboratory	International Centre for Diarrhoeal Disease Research	Bangladesh (ICDDR	B)	Virology Laboratory	International Centre for Diarrhoeal Disease Research	Bangladesh (ICDDR	B)	Mohammad Jubair et al	?	?	?
Bangladesh/icddrb-GSB-03-207/2022	EPI_ISL_10407014	2022-02-01	Virology Laboratory	International Centre for Diarrhoeal Disease Research	Bangladesh (ICDDR	B)	Virology Laboratory	International Centre for Diarrhoeal Disease Research	Bangladesh (ICDDR	B)	Mohammad Jubair et al	?	?	?
Bangladesh/icddrb-GSB-03-210/2022	EPI_ISL_10407017	2022-02-03	Virology Laboratory	International Centre for Diarrhoeal Disease Research	Bangladesh (ICDDR	B)	Virology Laboratory	International Centre for Diarrhoeal Disease Research	Bangladesh (ICDDR	B)	Mohammad Jubair et al	?	?	?
Bangladesh/icddrb-GSB-03-215/2022	EPI_ISL_10407022	2022-02-07	Virology Laboratory	International Centre for Diarrhoeal Disease Research	Bangladesh (ICDDR	B)	Virology Laboratory	International Centre for Diarrhoeal Disease Research	Bangladesh (ICDDR	B)	Mohammad Jubair et al	?	?	?
Bangladesh/icddrb-GSB-03-217/2022	EPI_ISL_10407024	2022-02-08	Virology Laboratory	International Centre for Diarrhoeal Disease Research	Bangladesh (ICDDR	B)	Virology Laboratory	International Centre for Diarrhoeal Disease Research	Bangladesh (ICDDR	B)	Mohammad Jubair et al	?	?	?
Bangladesh/icddrb-GSB-03-221/2022	EPI_ISL_10407028	2022-02-12	Virology Laboratory	International Centre for Diarrhoeal Disease Research	Bangladesh (ICDDR	B)	Virology Laboratory	International Centre for Diarrhoeal Disease Research	Bangladesh (ICDDR	B)	Mohammad Jubair et al	?	?	?
Bangladesh/icddrb-GSB03-104/2021	EPI_ISL_7871067	2021-11-17	Virology Laboratory	International Centre for Diarrhoeal Disease Research	Bangladesh (ICDDR	B)	Virology Laboratory	International Centre for Diarrhoeal Disease Research	Bangladesh (ICDDR	B)	Mojnu Miah et al	?	?	?
Bangladesh/icddrb-GSB03-107/2021	EPI_ISL_7871060	2021-11-23	Virology Laboratory	International Centre for Diarrhoeal Disease Research	Bangladesh (ICDDR	B)	Virology Laboratory	International Centre for Diarrhoeal Disease Research	Bangladesh (ICDDR	B)	Mojnu Miah et al	?	?	?
Bangladesh/icddrb-GSB03-118/2021	EPI_ISL_8132291	2021-12-09	Virology Laboratory	International Centre for Diarrhoeal Disease Research	Bangladesh (ICDDR	B)	Virology Laboratory	International Centre for Diarrhoeal Disease Research	Bangladesh (ICDDR	B)	Mojnu Miah et al	?	?	?
Bangladesh/icddrb-GSB03-121/2021	EPI_ISL_8132293	2021-12-09	Virology Laboratory	International Centre for Diarrhoeal Disease Research	Bangladesh (ICDDR	B)	Virology Laboratory	International Centre for Diarrhoeal Disease Research	Bangladesh (ICDDR	B)	Mojnu Miah et al	?	?	?
Bangladesh/icddrb-GSB03-146/2021	EPI_ISL_8527487	2021-12-21	Virology Laboratory	International Centre for Diarrhoeal Disease Research	Bangladesh (ICDDR	B)	Virology Laboratory	International Centre for Diarrhoeal Disease Research	Bangladesh (ICDDR	B)	Mojnu Miah et al	?	?	?
Bangladesh/icddrb-GSB03-184/2022	EPI_ISL_9588353	2022-01-11	Virology Laboratory	International Centre for Diarrhoeal Disease Research	Bangladesh (ICDDR	B)	Virology Laboratory	International Centre for Diarrhoeal Disease Research	Bangladesh (ICDDR	B)	Mojnu Miah et al	?	?	?
Bangladesh/icddrb-GSB05-078/2022	EPI_ISL_9697247	2022-01-12	BITID	Chattogram	Virology Laboratory	International Centre for Diarrhoeal Disease Research	Bangladesh (ICDDR	B)	Mojnu Miah et al	?	?	?
Bangladesh/icddrb-GSB06-100/2021	EPI_ISL_8996825	2021-12-31	Cox's Bazar Medical College	Cox's bazar	Virology Laboratory	International Centre for Diarrhoeal Disease Research	Bangladesh (ICDDR	B)	Mojnu Miah et al	?	?	?
Bangladesh/icddrb-GSB06-128/2022	EPI_ISL_10315940	2022-01-22	Cox's Bazar Medical College	Cox's bazar	Virology Laboratory	International Centre for Diarrhoeal Disease Research	Bangladesh (ICDDR	B)	Md. Shaheen Alam et al	?	?	?
Bangladesh/icddrb-GSB06-129/2022	EPI_ISL_10315941	2022-01-23	Cox's Bazar Medical College	Cox's bazar	Virology Laboratory	International Centre for Diarrhoeal Disease Research	Bangladesh (ICDDR	B)	Md. Shaheen Alam et al	?	?	?
Bangladesh/icddrb-GSB07-079/2022	EPI_ISL_9697250	2022-01-02	Sylhet MAG Osmani Medical College	Sylhet	Virology Laboratory	International Centre for Diarrhoeal Disease Research	Bangladesh (ICDDR	B)	Mojnu Miah et al	?	?	?
Bangladesh/icddrb-GSB07-080/2022	EPI_ISL_9697251	2022-01-03	Sylhet MAG Osmani Medical College	Sylhet	Virology Laboratory	International Centre for Diarrhoeal Disease Research	Bangladesh (ICDDR	B)	Mojnu Miah et al	?	?	?
Bangladesh/icddrb-GSB07-086/2022	EPI_ISL_9697253	2022-01-10	Sylhet MAG Osmani Medical College	Sylhet	Virology Laboratory	International Centre for Diarrhoeal Disease Research	Bangladesh (ICDDR	B)	Mojnu Miah et al	?	?	?
Bangladesh/icddrb-GSB08-086/2022	EPI_ISL_9697256	2022-01-06	Sher- E -Bangla Medical College	Barishal	Virology Laboratory	International Centre for Diarrhoeal Disease Research	Bangladesh (ICDDR	B)	Mojnu Miah et al	?	?	?
Bangladesh/icddrb-GSB08-092/2022	EPI_ISL_9697260	2022-01-13	Sher- E -Bangla Medical College	Barishal	Virology Laboratory	International Centre for Diarrhoeal Disease Research	Bangladesh (ICDDR	B)	Mojnu Miah et al	?	?	?
Bangladesh/icddrb-GSB08-093/2022	EPI_ISL_9697261	2022-01-13	Sher- E -Bangla Medical College	Barishal	Virology Laboratory	International Centre for Diarrhoeal Disease Research	Bangladesh (ICDDR	B)	Mojnu Miah et al	?	?	?
Bangladesh/icddrb-GSB08-095/2022	EPI_ISL_10315943	2022-01-20	Sher- E -Bangla Medical College	Barisal	Virology Laboratory	International Centre for Diarrhoeal Disease Research	Bangladesh (ICDDR	B)	Md. Shaheen Alam et al	?	?	?
Bangladesh/icddrb-GSB08-098/2022	EPI_ISL_10315946	2022-01-23	Sher- E -Bangla Medical College	Barisal	Virology Laboratory	International Centre for Diarrhoeal Disease Research	Bangladesh (ICDDR	B)	Md. Shaheen Alam et al	?	?	?
Bangladesh/icddrb-GSB09-067/2022	EPI_ISL_9697263	2022-01-10	Satkhira Medical College	Satkhira	Virology Laboratory	International Centre for Diarrhoeal Disease Research	Bangladesh (ICDDR	B)	Mojnu Miah et al	?	?	?
Bangladesh/icddrb-GSB09-070/2022	EPI_ISL_9697265	2022-01-14	Satkhira Medical College	Satkhira	Virology Laboratory	International Centre for Diarrhoeal Disease Research	Bangladesh (ICDDR	B)	Mojnu Miah et al	?	?	?
Bangladesh/icddrb-GSB09-075/2022	EPI_ISL_10315948	2022-01-17	Satkhira Medical College	Satkhira	Virology Laboratory	International Centre for Diarrhoeal Disease Research	Bangladesh (ICDDR	B)	Md. Shaheen Alam et al	?	?	?
Bangladesh/icddrb-GSB09-080/2022	EPI_ISL_10315949	2022-01-19	Satkhira Medical College	Satkhira	Virology Laboratory	International Centre for Diarrhoeal Disease Research	Bangladesh (ICDDR	B)	Md. Shaheen Alam et al	?	?	?
Bangladesh/icddrb-GSB10-115/2022	EPI_ISL_9697270	2022-01-14	Shaheed M Monsur Ali Medical College	Sirajgonj	Virology Laboratory	International Centre for Diarrhoeal Disease Research	Bangladesh (ICDDR	B)	Mojnu Miah et al	?	?	?
Bangladesh/icddrb-GSB10-126/2022	EPI_ISL_10315951	2022-01-16	Shaheed M Monsur Ali Medical College	Sirajgonj	Virology Laboratory	International Centre for Diarrhoeal Disease Research	Bangladesh (ICDDR	B)	Md. Shaheen Alam et al	?	?	?
Bangladesh/icddrb-GSB10-128/2022	EPI_ISL_10315952	2022-01-20	Shaheed M Monsur Ali Medical College	Sirajgonj	Virology Laboratory	International Centre for Diarrhoeal Disease Research	Bangladesh (ICDDR	B)	Md. Shaheen Alam et al	?	?	?
Bangladesh/icddrb-GSB11-150/2021	EPI_ISL_8996832	2021-12-20	Kushtia Medical College	Kushtia	Virology Laboratory	International Centre for Diarrhoeal Disease Research	Bangladesh (ICDDR	B)	Mojnu Miah et al	?	?	?
Bangladesh/icddrb-GSB12-087/2022	EPI_ISL_10315957	2022-01-26	Khulna Medical College	Khulna	Virology Laboratory	International Centre for Diarrhoeal Disease Research	Bangladesh (ICDDR	B)	Md. Shaheen Alam et al	?	?	?
Bangladesh/icddrb-GSB13-122/2022	EPI_ISL_10315959	2022-01-20	Mymensingh Medical College	Mymensingh	Virology Laboratory	International Centre for Diarrhoeal Disease Research	Bangladesh (ICDDR	B)	Md. Shaheen Alam et al	?	?	?
Bangladesh/icddrb-GSB13-124/2022	EPI_ISL_10315960	2022-01-20	Mymensingh Medical College	Mymensingh	Virology Laboratory	International Centre for Diarrhoeal Disease Research	Bangladesh (ICDDR	B)	Md. Shaheen Alam et al	?	?	?
Bangladesh/icddrb-GSB13-127/2022	EPI_ISL_10315961	2022-01-21	Mymensingh Medical College	Mymensingh	Virology Laboratory	International Centre for Diarrhoeal Disease Research	Bangladesh (ICDDR	B)	Md. Shaheen Alam et al	?	?	?
Bangladesh/icddrb-GSB14-161/2022	EPI_ISL_9697278	2022-01-09	Shaheed Ziaur Rahman Medical College	Bogura	Virology Laboratory	International Centre for Diarrhoeal Disease Research	Bangladesh (ICDDR	B)	Mojnu Miah et al	?	?	?
Bangladesh/icddrb-GSB14-199/2022	EPI_ISL_9697280	2022-01-12	Shaheed Ziaur Rahman Medical College	Bogura	Virology Laboratory	International Centre for Diarrhoeal Disease Research	Bangladesh (ICDDR	B)	Mojnu Miah et al	?	?	?
Bangladesh/icddrb-GSB14-203/2022	EPI_ISL_9697282	2022-01-13	Shaheed Ziaur Rahman Medical College	Bogura	Virology Laboratory	International Centre for Diarrhoeal Disease Research	Bangladesh (ICDDR	B)	Mojnu Miah et al	?	?	?
Bangladesh/icddrb-GSB15-134/2022	EPI_ISL_9697285	2022-01-06	Rajshahi Medical College	Rajshahi	Virology Laboratory	International Centre for Diarrhoeal Disease Research	Bangladesh (ICDDR	B)	Mojnu Miah et al	?	?	?
Bangladesh/icddrb-GSB15-140/2022	EPI_ISL_9697286	2022-01-08	Rajshahi Medical College	Rajshahi	Virology Laboratory	International Centre for Diarrhoeal Disease Research	Bangladesh (ICDDR	B)	Mojnu Miah et al	?	?	?
Beijing/077/2021	EPI_ISL_8582058	2021-06-15	Beijing Center for Disease Control and Prevention	Beijing Center for Disease Control and Prevention	Yang Pan et al	?	?	?
Beijing/082/2021	EPI_ISL_8582086	2021-07-16	Beijing Center for Disease Control and Prevention	Beijing Center for Disease Control and Prevention	Zhichao liang et al	?	?	?
Beijing/089/2021	EPI_ISL_8582072	2021-07-28	Beijing Center for Disease Control and Prevention	Beijing Center for Disease Control and Prevention	Bing Lyu et al	?	?	?
Beijing/096/2021	EPI_ISL_8582062	2021-08-01	Beijing Center for Disease Control and Prevention	Beijing Center for Disease Control and Prevention	Fu li et al	?	?	?
Beijing/099/2021	EPI_ISL_8582075	2021-08-01	Beijing Center for Disease Control and Prevention	Beijing Center for Disease Control and Prevention	Shujuan Cui et al	?	?	?
Beijing/100/2021	EPI_ISL_8582077	2021-08-01	Beijing Center for Disease Control and Prevention	Beijing Center for Disease Control and Prevention	Lingyu Shen et al	?	?	?
Beijing/101/2021	EPI_ISL_8582064	2021-08-04	Beijing Center for Disease Control and Prevention	Beijing Center for Disease Control and Prevention	Yang Pan et al	?	?	?
Beijing/102/2021	EPI_ISL_8582063	2021-08-03	Beijing Center for Disease Control and Prevention	Beijing Center for Disease Control and Prevention	Yang Pan et al	?	?	?
Beijing/106/2021	EPI_ISL_8582074	2021-08-10	Beijing Center for Disease Control and Prevention	Beijing Center for Disease Control and Prevention	Shujuan Cui et al	?	?	?
Beijing/107/2021	EPI_ISL_8582066	2021-08-04	Beijing Center for Disease Control and Prevention	Beijing Center for Disease Control and Prevention	Yang Pan et al	?	?	?
Beijing/112/2021	EPI_ISL_8582078	2021-08-20	Beijing Center for Disease Control and Prevention	Beijing Center for Disease Control and Prevention	Lingyu Shen et al	?	?	?
Belarus/RRCEM-VIS_2107/2021	EPI_ISL_8038504	2021-05-24	Laboratory for HIV and opportunistic infections diagnosis The Republican Research and Practical Center for Epidemiology and Microbiology (RRPCEM)	Laboratory for HIV and opportunistic infections diagnosis The Republican Research and Practical Center for Epidemiology and Microbiology (RRPCEM)	Rodionova Larisa et al	?	?	?
Belgium/1-SPL21-p1/2021	EPI_ISL_7413964	2021-11-29	KU Leuven	Rega Institute	Clinical and Epidemiological Virology	KU Leuven	Rega Institute	Clinical and Epidemiological Virology	Bert Vanmechelen et al	?	?	?
Belgium/AZKLINA121-278705/2021	EPI_ISL_7729329	2021-11-11	AZ Klina	AZ Klina	Carl Vael et al	?	?	?
Belgium/AZKLINA121-279805/2021	EPI_ISL_10067798	2021-11-12	AZ Klina	AZ Klina	Carl Vael et al	?	?	?
Belgium/AZKLINA121-280575/2021	EPI_ISL_7729345	2021-11-13	AZ Klina	AZ Klina	Carl Vael et al	?	?	?
Belgium/AZKLINA121-280920/2021	EPI_ISL_7729359	2021-11-13	AZ Klina	AZ Klina	Carl Vael et al	?	?	?
Belgium/AZKLINA121-286437/2021	EPI_ISL_10067799	2021-11-18	AZ Klina	AZ Klina	Carl Vael et al	?	?	?
Belgium/AZKLINA121-292371/2021	EPI_ISL_10068513	2021-11-23	AZ Klina	AZ Klina	Carl Vael et al	?	?	?
Belgium/AZKLINA121-314626/2021	EPI_ISL_8609987	2021-12-10	AZ Klina	AZ Klina	Carl Vael et al	?	?	?
Belgium/AZKLINA121-323947/2021	EPI_ISL_8611463	2021-12-20	AZ Klina	AZ Klina	Carl Vael et al	?	?	?
Belgium/AZKLINA122-052144/2022	EPI_ISL_10679395	2022-02-18	AZ Klina	AZ Klina	Carl Vael et al	?	?	?
Belgium/AZKLINA122-053467/2022	EPI_ISL_10679397	2022-02-20	AZ Klina	AZ Klina	Carl Vael et al	?	?	?
Belgium/Aalst-OLVZ-8333470/2021	EPI_ISL_7310151	2021-10-19	OLVZ Aalst	OLVZ Aalst	Astrid Holderbeke et al	?	?	?
Belgium/Aalst-OLVZ-8399384/2021	EPI_ISL_8546669	2021-11-29	OLVZ Aalst	OLVZ Aalst	Astrid Holderbeke et al	?	?	?
Belgium/Aalst-OLVZ-852598801/2022	EPI_ISL_10680184	2022-02-09	OLVZ Aalst	OLVZ Aalst	Annelies Heylen et al	?	?	?
Belgium/CHUNamur13942147/2022	EPI_ISL_9079463	2022-01-13	Plateforme de testing Namuroise	Plateforme de testing Namuroise	Lauranne VERMEERSH et al	?	?	?
Belgium/CHUNamur13949711/2022	EPI_ISL_9079470	2022-01-16	Plateforme de testing Namuroise	Plateforme de testing Namuroise	Lauranne VERMEERSH et al	?	?	?
Belgium/CHUNamur13951823/2022	EPI_ISL_9079473	2022-01-17	Plateforme de testing Namuroise	Plateforme de testing Namuroise	Lauranne VERMEERSH et al	?	?	?
Belgium/CHUNamur13980719/2022	EPI_ISL_9613453	2022-01-24	CHU UCL Namur	Avenue G. ThÃ©rasse 1	5530 Yvoir	Belgium	Plateforme de testing Namuroise	ravez AmÃ©dÃ©e et al	?	?	?
Belgium/CHUNamur13983242/2022	EPI_ISL_9701561	2022-01-25	Plateforme de testing Namuroise	Plateforme de testing Namuroise	Ravez AmÃ©dÃ©e et al	?	?	?
Belgium/CHUNamur13984365/2022	EPI_ISL_9701547	2022-01-25	Plateforme de testing Namuroise	Plateforme de testing Namuroise	Ravez AmÃ©dÃ©e et al	?	?	?
Belgium/CHUNamur13984601/2022	EPI_ISL_9701554	2022-01-25	Plateforme de testing Namuroise	Plateforme de testing Namuroise	Ravez AmÃ©dÃ©e et al	?	?	?
Belgium/CHUNamur13985512/2022	EPI_ISL_9701553	2022-01-25	Plateforme de testing Namuroise	Plateforme de testing Namuroise	Ravez AmÃ©dÃ©e et al	?	?	?
Belgium/CHUNamur13990994/2022	EPI_ISL_9613459	2022-01-23	Laboratoire Vivalia - Cliniques St-Joseph	Rue des DÃ©portÃ©s 137	6700 Arlon	Belgium	Plateforme de testing Namuroise	ravez AmÃ©dÃ©e et al	?	?	?
Belgium/CHUNamur14002213/2022	EPI_ISL_9863676	2022-01-29	CHU UCL Namur	Avenue G. ThÃ©rasse 1	5530 Yvoir	Belgium	Plateforme de testing Namuroise	Vermeersch Lauranne et al	?	?	?
Belgium/CHUNamur14032980/2022	EPI_ISL_10026564	2022-02-09	Plateforme de testing Namuroise	Plateforme de testing Namuroise	Nicolas Gilliard et al	?	?	?
Belgium/CHUNamur14050750/2022	EPI_ISL_10357730	2022-02-19	Plateforme de testing Namuroise	Plateforme de testing Namuroise	Nicolas Gilliard et al	?	?	?
Belgium/CHUNamur14051464/2022	EPI_ISL_10357738	2022-02-20	Plateforme de testing Namuroise	Plateforme de testing Namuroise	Nicolas Gilliard et al	?	?	?
Belgium/CHUNamur14051535/2022	EPI_ISL_10357733	2022-02-20	Plateforme de testing Namuroise	Plateforme de testing Namuroise	Nicolas Gilliard et al	?	?	?
Belgium/Jessa_11-2149-002201/2021	EPI_ISL_7729934	2021-12-07	Jessa	Jessa	Severine Berden et al. on behalf of the Jessa_cmdLab et al	?	?	?
Belgium/Jessa_11-2208-001361ZOL/2022	EPI_ISL_10296097	2022-02-21	ZOL	Jessa	Severine Berden et al. on behalf of the Jessa_cmdLab et al	?	?	?
Belgium/Jessa_11-2253-001216/2022	EPI_ISL_8455613	2022-01-02	Jessa	Jessa	Severine Berden et al. on behalf of the Jessa_cmdLab et al	?	?	?
Belgium/LHUB-ULB_31238653/2022	EPI_ISL_10344711	2022-01-21	Department of Microbiology	Laboratoire Hospitalier Universitaire de Bruxelles	UniversitÃ© Libre de Bruxelles	Department of Microbiology	Laboratoire Hospitalier Universitaire de Bruxelles	UniversitÃ© Libre de Bruxelles	Charlotte Michel et al	?	?	?
Belgium/MBLG-CTMAOT01028004/2021	EPI_ISL_8551536	2021-12-24	Clinique Saint-Pierre Ottignies	UCLouvain/IREC/MBLG-CTMA	Bertrand Bearzatto et al	?	?	?
Belgium/MBLG-CTMAOT01028010/2021	EPI_ISL_8551538	2021-12-25	Clinique Saint-Pierre Ottignies	UCLouvain/IREC/MBLG-CTMA	Bertrand Bearzatto et al	?	?	?
Belgium/MBLG-CTMAOT01028017/2021	EPI_ISL_8551539	2021-12-26	Clinique Saint-Pierre Ottignies	UCLouvain/IREC/MBLG-CTMA	Bertrand Bearzatto et al	?	?	?
Belgium/MBLG-CTMAOT01181102/2022	EPI_ISL_9164125	2022-01-15	Clinique Saint-Pierre Ottignies	UCLouvain/IREC/MBLG-CTMA	Bertrand Bearzatto et al	?	?	?
Belgium/MBLG-CTMAOT01181109/2022	EPI_ISL_9164130	2022-01-16	Clinique Saint-Pierre Ottignies	UCLouvain/IREC/MBLG-CTMA	Bertrand Bearzatto et al	?	?	?
Belgium/MBLG-CTMAOT01181111/2022	EPI_ISL_9164126	2022-01-16	Clinique Saint-Pierre Ottignies	UCLouvain/IREC/MBLG-CTMA	Bertrand Bearzatto et al	?	?	?
Belgium/MBLG-CTMAOT01181114/2022	EPI_ISL_9164123	2022-01-16	Clinique Saint-Pierre Ottignies	UCLouvain/IREC/MBLG-CTMA	Bertrand Bearzatto et al	?	?	?
Belgium/MBLG-CTMAOT01301048/2022	EPI_ISL_9515362	2022-01-23	Clinique Saint-Pierre Ottignies	UCLouvain/IREC/MBLG-CTMA	Bertrand Bearzatto et al	?	?	?
Belgium/MBLG-CTMAOT01301055/2022	EPI_ISL_9515369	2022-01-17	Clinique Saint-Pierre Ottignies	UCLouvain/IREC/MBLG-CTMA	Bertrand Bearzatto et al	?	?	?
Belgium/MBLG-CTMAOT02161118/2022	EPI_ISL_10062928	2022-02-04	Clinique Saint-Pierre Ottignies	UCLouvain/IREC/MBLG-CTMA	Bertrand Bearzatto et al	?	?	?
Belgium/MBLG-CTMAOT02161120/2022	EPI_ISL_10062929	2022-02-04	Clinique Saint-Pierre Ottignies	UCLouvain/IREC/MBLG-CTMA	Bertrand Bearzatto et al	?	?	?
Belgium/MBLG-CTMAOT11301163/2021	EPI_ISL_7462477	2021-11-29	Cliniques universitaires Saint-Luc	UCLouvain/IREC/MBLG-CTMA	Bertrand Bearzatto et al	?	?	?
Belgium/MBLG-CTMAOT12212001/2021	EPI_ISL_8317133	2021-12-17	Clinique Saint-Pierre Ottignies	UCLouvain/IREC/MBLG-CTMA	Bertrand Bearzatto et al	?	?	?
Belgium/MBLG-CTMAOT12212010/2021	EPI_ISL_8317140	2021-12-18	Clinique Saint-Pierre Ottignies	UCLouvain/IREC/MBLG-CTMA	Bertrand Bearzatto et al	?	?	?
Belgium/MBLG-CTMAPF00816756/2022	EPI_ISL_9515302	2022-01-29	Cliniques universitaires Saint-Luc	UCLouvain/IREC/MBLG-CTMA	Bertrand Bearzatto et al	?	?	?
Belgium/MBLG-CTMAPF00908504/2022	EPI_ISL_9515392	2022-01-29	Cliniques universitaires Saint-Luc	UCLouvain/IREC/MBLG-CTMA	Bertrand Bearzatto et al	?	?	?
Belgium/MBLG-CTMAPF00998834/2022	EPI_ISL_9515323	2022-01-25	Cliniques universitaires Saint-Luc	UCLouvain/IREC/MBLG-CTMA	Bertrand Bearzatto et al	?	?	?
Belgium/MBLG-CTMAPF01542842/2022	EPI_ISL_8931624	2022-01-12	Cliniques universitaires Saint-Luc	UCLouvain/IREC/MBLG-CTMA	Bertrand Bearzatto et al	?	?	?
Belgium/MBLG-CTMAPF03144756/2022	EPI_ISL_8931589	2022-01-12	Cliniques universitaires Saint-Luc	UCLouvain/IREC/MBLG-CTMA	Bertrand Bearzatto et al	?	?	?
Belgium/MBLG-CTMAPF04864686/2022	EPI_ISL_9793796	2022-02-03	Cliniques universitaires Saint-Luc	UCLouvain/IREC/MBLG-CTMA	Bertrand Bearzatto et al	?	?	?
Belgium/MBLG-CTMAPF05283476/2021	EPI_ISL_7829575	2021-12-05	Cliniques universitaires Saint-Luc	UCLouvain/IREC/MBLG-CTMA	Bertrand Bearzatto et al	?	?	?
Belgium/MBLG-CTMAPF05617118/2021	EPI_ISL_8092813	2021-12-16	Cliniques universitaires Saint-Luc	UCLouvain/IREC/MBLG-CTMA	Bertrand Bearzatto et al	?	?	?
Belgium/MBLG-CTMAPF06817059/2021	EPI_ISL_7829624	2021-12-06	Cliniques universitaires Saint-Luc	UCLouvain/IREC/MBLG-CTMA	Bertrand Bearzatto et al	?	?	?
Belgium/MBLG-CTMAPF06933560/2021	EPI_ISL_7462420	2021-12-01	Cliniques universitaires Saint-Luc	UCLouvain/IREC/MBLG-CTMA	Bertrand Bearzatto et al	?	?	?
Belgium/MBLG-CTMAPF06959125/2021	EPI_ISL_7462447	2021-12-01	Cliniques universitaires Saint-Luc	UCLouvain/IREC/MBLG-CTMA	Bertrand Bearzatto et al	?	?	?
Belgium/MBLG-CTMAPF07454431/2021	EPI_ISL_8092814	2021-12-17	Cliniques universitaires Saint-Luc	UCLouvain/IREC/MBLG-CTMA	Bertrand Bearzatto et al	?	?	?
Belgium/MBLG-CTMAPF07658892/2022	EPI_ISL_10408396	2022-02-19	Cliniques universitaires Saint-Luc	UCLouvain/IREC/MBLG-CTMA	Bertrand Bearzatto et al	?	?	?
Belgium/MBLG-CTMAPF08027694/2022	EPI_ISL_10681221	2022-02-26	Cliniques universitaires Saint-Luc	UCLouvain/IREC/MBLG-CTMA	Bertrand Bearzatto et al	?	?	?
Belgium/MBLG-CTMAPF09892363/2021	EPI_ISL_8594435	2021-12-25	Cliniques universitaires Saint-Luc	UCLouvain/IREC/MBLG-CTMA	Bertrand Bearzatto et al	?	?	?
Belgium/MBLG-CTMAPF10902103/2021	EPI_ISL_8092816	2021-12-14	Cliniques universitaires Saint-Luc	UCLouvain/IREC/MBLG-CTMA	Bertrand Bearzatto et al	?	?	?
Belgium/MBLG-CTMAPF10978386/2021	EPI_ISL_8092817	2021-12-17	Cliniques universitaires Saint-Luc	UCLouvain/IREC/MBLG-CTMA	Bertrand Bearzatto et al	?	?	?
Belgium/MBLG-CTMAPF11091251/2021	EPI_ISL_8092821	2021-12-15	Cliniques universitaires Saint-Luc	UCLouvain/IREC/MBLG-CTMA	Bertrand Bearzatto et al	?	?	?
Belgium/MBLG-CTMAPF11094685/2021	EPI_ISL_8092822	2021-12-16	Cliniques universitaires Saint-Luc	UCLouvain/IREC/MBLG-CTMA	Bertrand Bearzatto et al	?	?	?
Belgium/MBLG-CTMAPF11172790/2021	EPI_ISL_8092825	2021-12-15	Cliniques universitaires Saint-Luc	UCLouvain/IREC/MBLG-CTMA	Bertrand Bearzatto et al	?	?	?
Belgium/MBLG-CTMAPF11321425/2021	EPI_ISL_8092827	2021-12-16	Cliniques universitaires Saint-Luc	UCLouvain/IREC/MBLG-CTMA	Bertrand Bearzatto et al	?	?	?
Belgium/MBLG-CTMAPF11422566/2021	EPI_ISL_8092830	2021-12-16	Cliniques universitaires Saint-Luc	UCLouvain/IREC/MBLG-CTMA	Bertrand Bearzatto et al	?	?	?
Belgium/MBLG-CTMAPF11425701/2021	EPI_ISL_8092831	2021-12-16	Cliniques universitaires Saint-Luc	UCLouvain/IREC/MBLG-CTMA	Bertrand Bearzatto et al	?	?	?
Belgium/MBLG-CTMAPF11465713/2021	EPI_ISL_8092833	2021-12-16	Cliniques universitaires Saint-Luc	UCLouvain/IREC/MBLG-CTMA	Bertrand Bearzatto et al	?	?	?
Belgium/MBLG-CTMAPF11617811/2022	EPI_ISL_9793719	2022-02-01	Cliniques universitaires Saint-Luc	UCLouvain/IREC/MBLG-CTMA	Bertrand Bearzatto et al	?	?	?
Belgium/MBLG-CTMAPF11677425/2022	EPI_ISL_9793811	2022-02-03	Cliniques universitaires Saint-Luc	UCLouvain/IREC/MBLG-CTMA	Bertrand Bearzatto et al	?	?	?
Belgium/MBLG-CTMAPF11697196/2021	EPI_ISL_8092834	2021-12-14	Cliniques universitaires Saint-Luc	UCLouvain/IREC/MBLG-CTMA	Bertrand Bearzatto et al	?	?	?
Belgium/MBLG-CTMAPF11744383/2021	EPI_ISL_8092836	2021-12-16	Cliniques universitaires Saint-Luc	UCLouvain/IREC/MBLG-CTMA	Bertrand Bearzatto et al	?	?	?
Belgium/MBLG-CTMAPF11854550/2022	EPI_ISL_9793762	2022-02-01	Cliniques universitaires Saint-Luc	UCLouvain/IREC/MBLG-CTMA	Bertrand Bearzatto et al	?	?	?
Belgium/MBLG-CTMAPF12478452/2021	EPI_ISL_8092837	2021-12-16	Cliniques universitaires Saint-Luc	UCLouvain/IREC/MBLG-CTMA	Bertrand Bearzatto et al	?	?	?
Belgium/MBLG-CTMAPF12520484/2021	EPI_ISL_8092839	2021-12-16	Cliniques universitaires Saint-Luc	UCLouvain/IREC/MBLG-CTMA	Bertrand Bearzatto et al	?	?	?
Belgium/MBLG-CTMAPF14740949/2021	EPI_ISL_8092840	2021-12-09	Cliniques universitaires Saint-Luc	UCLouvain/IREC/MBLG-CTMA	Bertrand Bearzatto et al	?	?	?
Belgium/MBLG-CTMAPF15955224/2022	EPI_ISL_10062996	2022-02-07	Cliniques universitaires Saint-Luc	UCLouvain/IREC/MBLG-CTMA	Bertrand Bearzatto et al	?	?	?
Belgium/MBLG-CTMAPF17200460/2022	EPI_ISL_9515310	2022-01-28	Cliniques universitaires Saint-Luc	UCLouvain/IREC/MBLG-CTMA	Bertrand Bearzatto et al	?	?	?
Belgium/MBLG-CTMAPF17286245/2022	EPI_ISL_9515303	2022-01-28	Cliniques universitaires Saint-Luc	UCLouvain/IREC/MBLG-CTMA	Bertrand Bearzatto et al	?	?	?
Belgium/MBLG-CTMAPF17371828/2022	EPI_ISL_9515290	2022-01-28	Cliniques universitaires Saint-Luc	UCLouvain/IREC/MBLG-CTMA	Bertrand Bearzatto et al	?	?	?
Belgium/MBLG-CTMAPF17567922/2021	EPI_ISL_8092850	2021-12-16	Cliniques universitaires Saint-Luc	UCLouvain/IREC/MBLG-CTMA	Bertrand Bearzatto et al	?	?	?
Belgium/MBLG-CTMAPF17948747/2021	EPI_ISL_8092852	2021-12-16	Cliniques universitaires Saint-Luc	UCLouvain/IREC/MBLG-CTMA	Bertrand Bearzatto et al	?	?	?
Belgium/MBLG-CTMAPF17968652/2021	EPI_ISL_8092854	2021-12-16	Cliniques universitaires Saint-Luc	UCLouvain/IREC/MBLG-CTMA	Bertrand Bearzatto et al	?	?	?
Belgium/MBLG-CTMAPF17972692/2021	EPI_ISL_8092855	2021-12-16	Cliniques universitaires Saint-Luc	UCLouvain/IREC/MBLG-CTMA	Bertrand Bearzatto et al	?	?	?
Belgium/MBLG-CTMAPF18005331/2021	EPI_ISL_8092856	2021-12-16	Cliniques universitaires Saint-Luc	UCLouvain/IREC/MBLG-CTMA	Bertrand Bearzatto et al	?	?	?
Belgium/MBLG-CTMAPF18128125/2022	EPI_ISL_10408394	2022-02-15	Cliniques universitaires Saint-Luc	UCLouvain/IREC/MBLG-CTMA	Bertrand Bearzatto et al	?	?	?
Belgium/MBLG-CTMAPF18231589/2022	EPI_ISL_10062980	2022-02-14	Cliniques universitaires Saint-Luc	UCLouvain/IREC/MBLG-CTMA	Bertrand Bearzatto et al	?	?	?
Belgium/MBLG-CTMAPF18363955/2022	EPI_ISL_10062995	2022-02-10	Cliniques universitaires Saint-Luc	UCLouvain/IREC/MBLG-CTMA	Bertrand Bearzatto et al	?	?	?
Belgium/MBLG-CTMAPF18597610/2021	EPI_ISL_8317108	2021-12-25	Cliniques universitaires Saint-Luc	UCLouvain/IREC/MBLG-CTMA	Bertrand Bearzatto et al	?	?	?
Belgium/MBLG-CTMAPF18788405/2021	EPI_ISL_8317125	2021-12-25	Cliniques universitaires Saint-Luc	UCLouvain/IREC/MBLG-CTMA	Bertrand Bearzatto et al	?	?	?
Belgium/MBLG-CTMAPF18823666/2022	EPI_ISL_9164102	2022-01-18	Cliniques universitaires Saint-Luc	UCLouvain/IREC/MBLG-CTMA	Bertrand Bearzatto et al	?	?	?
Belgium/MBLG-CTMAPF18834376/2022	EPI_ISL_9164036	2022-01-18	Cliniques universitaires Saint-Luc	UCLouvain/IREC/MBLG-CTMA	Bertrand Bearzatto et al	?	?	?
Belgium/MBLG-CTMAPF18956032/2022	EPI_ISL_9164085	2022-01-18	Cliniques universitaires Saint-Luc	UCLouvain/IREC/MBLG-CTMA	Bertrand Bearzatto et al	?	?	?
Belgium/MBLG-CTMAPF19180243/2021	EPI_ISL_8317128	2021-12-25	Cliniques universitaires Saint-Luc	UCLouvain/IREC/MBLG-CTMA	Bertrand Bearzatto et al	?	?	?
Belgium/MBLG-CTMAPF19252688/2022	EPI_ISL_9515353	2022-01-25	Cliniques universitaires Saint-Luc	UCLouvain/IREC/MBLG-CTMA	Bertrand Bearzatto et al	?	?	?
Belgium/MBLG-CTMAPF19253395/2022	EPI_ISL_9515348	2022-01-25	Cliniques universitaires Saint-Luc	UCLouvain/IREC/MBLG-CTMA	Bertrand Bearzatto et al	?	?	?
Belgium/MBLG-CTMAPF19345621/2022	EPI_ISL_10681194	2022-02-22	Cliniques universitaires Saint-Luc	UCLouvain/IREC/MBLG-CTMA	Bertrand Bearzatto et al	?	?	?
Belgium/MBLG-CTMAPF19347971/2022	EPI_ISL_9515330	2022-01-25	Cliniques universitaires Saint-Luc	UCLouvain/IREC/MBLG-CTMA	Bertrand Bearzatto et al	?	?	?
Belgium/MBLG-CTMAPF19657940/2021	EPI_ISL_8092862	2021-12-16	Cliniques universitaires Saint-Luc	UCLouvain/IREC/MBLG-CTMA	Bertrand Bearzatto et al	?	?	?
Belgium/MBLG-CTMAPF20066913/2022	EPI_ISL_9515294	2022-01-28	Cliniques universitaires Saint-Luc	UCLouvain/IREC/MBLG-CTMA	Bertrand Bearzatto et al	?	?	?
Belgium/MBLG-CTMAPF20311476/2021	EPI_ISL_7462452	2021-12-01	Cliniques universitaires Saint-Luc	UCLouvain/IREC/MBLG-CTMA	Bertrand Bearzatto et al	?	?	?
Belgium/MBLG-CTMAPF20463706/2022	EPI_ISL_9164055	2022-01-18	Cliniques universitaires Saint-Luc	UCLouvain/IREC/MBLG-CTMA	Bertrand Bearzatto et al	?	?	?
Belgium/MBLG-CTMAPF20903984/2021	EPI_ISL_8092864	2021-12-15	Cliniques universitaires Saint-Luc	UCLouvain/IREC/MBLG-CTMA	Bertrand Bearzatto et al	?	?	?
Belgium/MBLG-CTMAPF21129209/2022	EPI_ISL_9793814	2022-02-05	Cliniques universitaires Saint-Luc	UCLouvain/IREC/MBLG-CTMA	Bertrand Bearzatto et al	?	?	?
Belgium/MBLG-CTMAPF21464523/2022	EPI_ISL_8931610	2022-01-13	Cliniques universitaires Saint-Luc	UCLouvain/IREC/MBLG-CTMA	Bertrand Bearzatto et al	?	?	?
Belgium/MBLG-CTMAPF21546437/2021	EPI_ISL_8092866	2021-12-16	Cliniques universitaires Saint-Luc	UCLouvain/IREC/MBLG-CTMA	Bertrand Bearzatto et al	?	?	?
Belgium/MBLG-CTMAPF21631212/2021	EPI_ISL_8092867	2021-12-16	Cliniques universitaires Saint-Luc	UCLouvain/IREC/MBLG-CTMA	Bertrand Bearzatto et al	?	?	?
Belgium/MBLG-CTMAPF21635730/2022	EPI_ISL_10408391	2022-02-19	Cliniques universitaires Saint-Luc	UCLouvain/IREC/MBLG-CTMA	Bertrand Bearzatto et al	?	?	?
Belgium/MBLG-CTMAPF21640508/2021	EPI_ISL_8092868	2021-12-16	Cliniques universitaires Saint-Luc	UCLouvain/IREC/MBLG-CTMA	Bertrand Bearzatto et al	?	?	?
Belgium/MBLG-CTMAPF21653211/2022	EPI_ISL_10062957	2022-02-14	Cliniques universitaires Saint-Luc	UCLouvain/IREC/MBLG-CTMA	Bertrand Bearzatto et al	?	?	?
Belgium/MBLG-CTMAPF21671022/2021	EPI_ISL_8092870	2021-12-16	Cliniques universitaires Saint-Luc	UCLouvain/IREC/MBLG-CTMA	Bertrand Bearzatto et al	?	?	?
Belgium/MBLG-CTMAPF21690018/2021	EPI_ISL_8317090	2021-12-25	Cliniques universitaires Saint-Luc	UCLouvain/IREC/MBLG-CTMA	Bertrand Bearzatto et al	?	?	?
Belgium/MBLG-CTMAPF21857775/2022	EPI_ISL_8931579	2022-01-13	Cliniques universitaires Saint-Luc	UCLouvain/IREC/MBLG-CTMA	Bertrand Bearzatto et al	?	?	?
Belgium/MBLG-CTMAPF21925922/2021	EPI_ISL_8092873	2021-12-16	Cliniques universitaires Saint-Luc	UCLouvain/IREC/MBLG-CTMA	Bertrand Bearzatto et al	?	?	?
Belgium/MBLG-CTMAPF21947847/2021	EPI_ISL_8092874	2021-12-16	Cliniques universitaires Saint-Luc	UCLouvain/IREC/MBLG-CTMA	Bertrand Bearzatto et al	?	?	?
Belgium/MBLG-CTMAPF22602047/2022	EPI_ISL_10408426	2022-02-18	Cliniques universitaires Saint-Luc	UCLouvain/IREC/MBLG-CTMA	Bertrand Bearzatto et al	?	?	?
Belgium/MBLG-CTMAPF23373197/2022	EPI_ISL_9164053	2022-01-18	Cliniques universitaires Saint-Luc	UCLouvain/IREC/MBLG-CTMA	Bertrand Bearzatto et al	?	?	?
Belgium/MBLG-CTMAPF23465118/2021	EPI_ISL_8317106	2021-12-18	Cliniques universitaires Saint-Luc	UCLouvain/IREC/MBLG-CTMA	Bertrand Bearzatto et al	?	?	?
Belgium/MBLG-CTMAPF23619943/2022	EPI_ISL_8931576	2022-01-12	Cliniques universitaires Saint-Luc	UCLouvain/IREC/MBLG-CTMA	Bertrand Bearzatto et al	?	?	?
Belgium/MBLG-CTMAPF23946276/2021	EPI_ISL_8092881	2021-12-16	Cliniques universitaires Saint-Luc	UCLouvain/IREC/MBLG-CTMA	Bertrand Bearzatto et al	?	?	?
Belgium/MBLG-CTMAPF23967292/2021	EPI_ISL_8092883	2021-12-17	Cliniques universitaires Saint-Luc	UCLouvain/IREC/MBLG-CTMA	Bertrand Bearzatto et al	?	?	?
Belgium/MBLG-CTMAPF24022159/2021	EPI_ISL_8092884	2021-12-17	Cliniques universitaires Saint-Luc	UCLouvain/IREC/MBLG-CTMA	Bertrand Bearzatto et al	?	?	?
Belgium/MBLG-CTMAPF24529286/2021	EPI_ISL_8092885	2021-12-17	Cliniques universitaires Saint-Luc	UCLouvain/IREC/MBLG-CTMA	Bertrand Bearzatto et al	?	?	?
Belgium/MBLG-CTMAPF25574031/2022	EPI_ISL_9515344	2022-01-25	Cliniques universitaires Saint-Luc	UCLouvain/IREC/MBLG-CTMA	Bertrand Bearzatto et al	?	?	?
Belgium/MBLG-CTMAPF25917975/2021	EPI_ISL_7829633	2021-12-06	Cliniques universitaires Saint-Luc	UCLouvain/IREC/MBLG-CTMA	Bertrand Bearzatto et al	?	?	?
Belgium/MBLG-CTMAPF26393232/2022	EPI_ISL_10681140	2022-02-22	Cliniques universitaires Saint-Luc	UCLouvain/IREC/MBLG-CTMA	Bertrand Bearzatto et al	?	?	?
Belgium/MBLG-CTMAPF27343704/2021	EPI_ISL_8317095	2021-12-26	Cliniques universitaires Saint-Luc	UCLouvain/IREC/MBLG-CTMA	Bertrand Bearzatto et al	?	?	?
Belgium/MBLG-CTMAPF27403489/2021	EPI_ISL_8551503	2021-12-27	Cliniques universitaires Saint-Luc	UCLouvain/IREC/MBLG-CTMA	Bertrand Bearzatto et al	?	?	?
Belgium/MBLG-CTMAPF27479877/2021	EPI_ISL_8317104	2021-12-26	Cliniques universitaires Saint-Luc	UCLouvain/IREC/MBLG-CTMA	Bertrand Bearzatto et al	?	?	?
Belgium/MBLG-CTMAPF27750292/2021	EPI_ISL_8317101	2021-12-25	Cliniques universitaires Saint-Luc	UCLouvain/IREC/MBLG-CTMA	Bertrand Bearzatto et al	?	?	?
Belgium/MBLG-CTMAPF27771009/2021	EPI_ISL_8317094	2021-12-25	Cliniques universitaires Saint-Luc	UCLouvain/IREC/MBLG-CTMA	Bertrand Bearzatto et al	?	?	?
Belgium/MBLG-CTMAPF27802634/2021	EPI_ISL_8317097	2021-12-25	Cliniques universitaires Saint-Luc	UCLouvain/IREC/MBLG-CTMA	Bertrand Bearzatto et al	?	?	?
Belgium/MBLG-CTMAPF27826377/2021	EPI_ISL_8317069	2021-12-25	Cliniques universitaires Saint-Luc	UCLouvain/IREC/MBLG-CTMA	Bertrand Bearzatto et al	?	?	?
Belgium/MBLG-CTMAPF28059251/2022	EPI_ISL_9793802	2022-02-05	Cliniques universitaires Saint-Luc	UCLouvain/IREC/MBLG-CTMA	Bertrand Bearzatto et al	?	?	?
Belgium/MBLG-CTMAPF28263254/2021	EPI_ISL_8317121	2021-12-26	Cliniques universitaires Saint-Luc	UCLouvain/IREC/MBLG-CTMA	Bertrand Bearzatto et al	?	?	?
Belgium/MBLG-CTMAPF28333780/2021	EPI_ISL_8317122	2021-12-25	Cliniques universitaires Saint-Luc	UCLouvain/IREC/MBLG-CTMA	Bertrand Bearzatto et al	?	?	?
Belgium/MBLG-CTMAPF28432252/2022	EPI_ISL_9515292	2022-01-28	Cliniques universitaires Saint-Luc	UCLouvain/IREC/MBLG-CTMA	Bertrand Bearzatto et al	?	?	?
Belgium/MBLG-CTMAPF28464079/2022	EPI_ISL_9515299	2022-01-28	Cliniques universitaires Saint-Luc	UCLouvain/IREC/MBLG-CTMA	Bertrand Bearzatto et al	?	?	?
Belgium/MBLG-CTMAPF28544453/2022	EPI_ISL_10408397	2022-02-15	Cliniques universitaires Saint-Luc	UCLouvain/IREC/MBLG-CTMA	Bertrand Bearzatto et al	?	?	?
Belgium/MBLG-CTMAPF28556375/2021	EPI_ISL_8551532	2021-12-27	Cliniques universitaires Saint-Luc	UCLouvain/IREC/MBLG-CTMA	Bertrand Bearzatto et al	?	?	?
Belgium/MBLG-CTMAPF28699074/2021	EPI_ISL_7462437	2021-11-30	Cliniques universitaires Saint-Luc	UCLouvain/IREC/MBLG-CTMA	Bertrand Bearzatto et al	?	?	?
Belgium/MBLG-CTMAPF28731942/2022	EPI_ISL_9793818	2022-02-04	Cliniques universitaires Saint-Luc	UCLouvain/IREC/MBLG-CTMA	Bertrand Bearzatto et al	?	?	?
Belgium/MBLG-CTMAPF28740026/2022	EPI_ISL_9793732	2022-02-04	Cliniques universitaires Saint-Luc	UCLouvain/IREC/MBLG-CTMA	Bertrand Bearzatto et al	?	?	?
Belgium/MBLG-CTMAPF28922073/2021	EPI_ISL_8092890	2021-12-16	Cliniques universitaires Saint-Luc	UCLouvain/IREC/MBLG-CTMA	Bertrand Bearzatto et al	?	?	?
Belgium/MBLG-CTMAPF29080579/2021	EPI_ISL_7829556	2021-12-05	Cliniques universitaires Saint-Luc	UCLouvain/IREC/MBLG-CTMA	Bertrand Bearzatto et al	?	?	?
Belgium/MBLG-CTMAPF29138002/2021	EPI_ISL_8092891	2021-12-16	Cliniques universitaires Saint-Luc	UCLouvain/IREC/MBLG-CTMA	Bertrand Bearzatto et al	?	?	?
Belgium/MBLG-CTMAPF29190643/2021	EPI_ISL_8551545	2021-12-28	Cliniques universitaires Saint-Luc	UCLouvain/IREC/MBLG-CTMA	Bertrand Bearzatto et al	?	?	?
Belgium/MBLG-CTMAPF29190946/2021	EPI_ISL_8092892	2021-12-16	Cliniques universitaires Saint-Luc	UCLouvain/IREC/MBLG-CTMA	Bertrand Bearzatto et al	?	?	?
Belgium/MBLG-CTMAPF29196575/2021	EPI_ISL_8551514	2021-12-27	Cliniques universitaires Saint-Luc	UCLouvain/IREC/MBLG-CTMA	Bertrand Bearzatto et al	?	?	?
Belgium/MBLG-CTMAPF29227796/2021	EPI_ISL_8551508	2021-12-27	Cliniques universitaires Saint-Luc	UCLouvain/IREC/MBLG-CTMA	Bertrand Bearzatto et al	?	?	?
Belgium/MBLG-CTMAPF29275950/2022	EPI_ISL_9793711	2022-02-03	Cliniques universitaires Saint-Luc	UCLouvain/IREC/MBLG-CTMA	Bertrand Bearzatto et al	?	?	?
Belgium/MBLG-CTMAPF30461747/2022	EPI_ISL_9164056	2022-01-16	Cliniques universitaires Saint-Luc	UCLouvain/IREC/MBLG-CTMA	Bertrand Bearzatto et al	?	?	?
Belgium/MBLG-CTMAPF30631771/2021	EPI_ISL_8317089	2021-12-25	Cliniques universitaires Saint-Luc	UCLouvain/IREC/MBLG-CTMA	Bertrand Bearzatto et al	?	?	?
Belgium/MBLG-CTMAPF31694630/2022	EPI_ISL_9515329	2022-01-25	Cliniques universitaires Saint-Luc	UCLouvain/IREC/MBLG-CTMA	Bertrand Bearzatto et al	?	?	?
Belgium/MBLG-CTMAPF31774755/2021	EPI_ISL_8551506	2021-12-27	Cliniques universitaires Saint-Luc	UCLouvain/IREC/MBLG-CTMA	Bertrand Bearzatto et al	?	?	?
Belgium/MBLG-CTMAPF31835985/2021	EPI_ISL_8317096	2021-12-25	Cliniques universitaires Saint-Luc	UCLouvain/IREC/MBLG-CTMA	Bertrand Bearzatto et al	?	?	?
Belgium/MBLG-CTMAPF31868348/2021	EPI_ISL_8092893	2021-12-09	Cliniques universitaires Saint-Luc	UCLouvain/IREC/MBLG-CTMA	Bertrand Bearzatto et al	?	?	?
Belgium/MBLG-CTMAPF32077506/2021	EPI_ISL_8092894	2021-12-09	Cliniques universitaires Saint-Luc	UCLouvain/IREC/MBLG-CTMA	Bertrand Bearzatto et al	?	?	?
Belgium/MBLG-CTMAPF32500538/2021	EPI_ISL_7462409	2021-11-27	Cliniques universitaires Saint-Luc	UCLouvain/IREC/MBLG-CTMA	Bertrand Bearzatto et al	?	?	?
Belgium/MBLG-CTMAPF32690696/2021	EPI_ISL_8317091	2021-12-23	Cliniques universitaires Saint-Luc	UCLouvain/IREC/MBLG-CTMA	Bertrand Bearzatto et al	?	?	?
Belgium/MBLG-CTMAPF32966903/2022	EPI_ISL_9793832	2022-02-05	Cliniques universitaires Saint-Luc	UCLouvain/IREC/MBLG-CTMA	Bertrand Bearzatto et al	?	?	?
Belgium/MBLG-CTMAPF33488349/2022	EPI_ISL_8931573	2022-01-13	Cliniques universitaires Saint-Luc	UCLouvain/IREC/MBLG-CTMA	Bertrand Bearzatto et al	?	?	?
Belgium/MBLG-CTMAPF33490975/2021	EPI_ISL_8092898	2021-12-16	Cliniques universitaires Saint-Luc	UCLouvain/IREC/MBLG-CTMA	Bertrand Bearzatto et al	?	?	?
Belgium/MBLG-CTMAPF33887766/2021	EPI_ISL_8317079	2021-12-26	Cliniques universitaires Saint-Luc	UCLouvain/IREC/MBLG-CTMA	Bertrand Bearzatto et al	?	?	?
Belgium/MBLG-CTMAPF34596068/2021	EPI_ISL_8092899	2021-12-09	Cliniques universitaires Saint-Luc	UCLouvain/IREC/MBLG-CTMA	Bertrand Bearzatto et al	?	?	?
Belgium/MBLG-CTMAPF35892434/2021	EPI_ISL_8317114	2021-12-25	Cliniques universitaires Saint-Luc	UCLouvain/IREC/MBLG-CTMA	Bertrand Bearzatto et al	?	?	?
Belgium/MBLG-CTMAPF36739970/2022	EPI_ISL_8931616	2022-01-15	Cliniques universitaires Saint-Luc	UCLouvain/IREC/MBLG-CTMA	Bertrand Bearzatto et al	?	?	?
Belgium/MBLG-CTMAPF37335815/2021	EPI_ISL_8317080	2021-12-26	Cliniques universitaires Saint-Luc	UCLouvain/IREC/MBLG-CTMA	Bertrand Bearzatto et al	?	?	?
Belgium/MBLG-CTMAPF37566894/2021	EPI_ISL_8092902	2021-12-17	Cliniques universitaires Saint-Luc	UCLouvain/IREC/MBLG-CTMA	Bertrand Bearzatto et al	?	?	?
Belgium/MBLG-CTMAPF37774739/2021	EPI_ISL_8092903	2021-12-15	Cliniques universitaires Saint-Luc	UCLouvain/IREC/MBLG-CTMA	Bertrand Bearzatto et al	?	?	?
Belgium/MBLG-CTMAPF38159608/2021	EPI_ISL_8092907	2021-12-13	Cliniques universitaires Saint-Luc	UCLouvain/IREC/MBLG-CTMA	Bertrand Bearzatto et al	?	?	?
Belgium/MBLG-CTMAPF38194061/2021	EPI_ISL_8092908	2021-12-13	Cliniques universitaires Saint-Luc	UCLouvain/IREC/MBLG-CTMA	Bertrand Bearzatto et al	?	?	?
Belgium/MBLG-CTMAPF38223161/2021	EPI_ISL_8092909	2021-12-12	Cliniques universitaires Saint-Luc	UCLouvain/IREC/MBLG-CTMA	Bertrand Bearzatto et al	?	?	?
Belgium/MBLG-CTMAPF38531238/2021	EPI_ISL_8551522	2021-12-27	Cliniques universitaires Saint-Luc	UCLouvain/IREC/MBLG-CTMA	Bertrand Bearzatto et al	?	?	?
Belgium/MBLG-CTMAPF38554274/2021	EPI_ISL_8092911	2021-12-16	Cliniques universitaires Saint-Luc	UCLouvain/IREC/MBLG-CTMA	Bertrand Bearzatto et al	?	?	?
Belgium/MBLG-CTMAPF40753272/2022	EPI_ISL_10408399	2022-02-19	Cliniques universitaires Saint-Luc	UCLouvain/IREC/MBLG-CTMA	Bertrand Bearzatto et al	?	?	?
Belgium/MBLG-CTMAPF41767227/2022	EPI_ISL_10681184	2022-02-25	Cliniques universitaires Saint-Luc	UCLouvain/IREC/MBLG-CTMA	Bertrand Bearzatto et al	?	?	?
Belgium/MBLG-CTMAPF41804411/2022	EPI_ISL_10408412	2022-02-15	Cliniques universitaires Saint-Luc	UCLouvain/IREC/MBLG-CTMA	Bertrand Bearzatto et al	?	?	?
Belgium/MBLG-CTMAPF41804815/2022	EPI_ISL_10408422	2022-02-18	Cliniques universitaires Saint-Luc	UCLouvain/IREC/MBLG-CTMA	Bertrand Bearzatto et al	?	?	?
Belgium/MBLG-CTMAPF44244437/2021	EPI_ISL_8092912	2021-12-13	Cliniques universitaires Saint-Luc	UCLouvain/IREC/MBLG-CTMA	Bertrand Bearzatto et al	?	?	?
Belgium/MBLG-CTMAPF47285991/2021	EPI_ISL_8092915	2021-12-14	Cliniques universitaires Saint-Luc	UCLouvain/IREC/MBLG-CTMA	Bertrand Bearzatto et al	?	?	?
Belgium/MBLG-CTMAPF48620753/2021	EPI_ISL_8092918	2021-12-14	Cliniques universitaires Saint-Luc	UCLouvain/IREC/MBLG-CTMA	Bertrand Bearzatto et al	?	?	?
Belgium/MBLG-CTMAPF50324445/2022	EPI_ISL_9793733	2022-02-03	Cliniques universitaires Saint-Luc	UCLouvain/IREC/MBLG-CTMA	Bertrand Bearzatto et al	?	?	?
Belgium/MBLG-CTMAPF54051945/2021	EPI_ISL_8092921	2021-12-17	Cliniques universitaires Saint-Luc	UCLouvain/IREC/MBLG-CTMA	Bertrand Bearzatto et al	?	?	?
Belgium/MBLG-CTMAPF54072658/2021	EPI_ISL_8317105	2021-12-18	Cliniques universitaires Saint-Luc	UCLouvain/IREC/MBLG-CTMA	Bertrand Bearzatto et al	?	?	?
Belgium/MBLG-CTMAPF55273815/2021	EPI_ISL_7829573	2021-12-05	Cliniques universitaires Saint-Luc	UCLouvain/IREC/MBLG-CTMA	Bertrand Bearzatto et al	?	?	?
Belgium/MBLG-CTMAPF56577352/2022	EPI_ISL_9515306	2022-01-29	Cliniques universitaires Saint-Luc	UCLouvain/IREC/MBLG-CTMA	Bertrand Bearzatto et al	?	?	?
Belgium/MBLG-CTMAPF56856834/2021	EPI_ISL_8092935	2021-12-16	Cliniques universitaires Saint-Luc	UCLouvain/IREC/MBLG-CTMA	Bertrand Bearzatto et al	?	?	?
Belgium/MBLG-CTMAPF56889702/2021	EPI_ISL_8092936	2021-12-17	Cliniques universitaires Saint-Luc	UCLouvain/IREC/MBLG-CTMA	Bertrand Bearzatto et al	?	?	?
Belgium/MBLG-CTMAPF57054804/2021	EPI_ISL_8092942	2021-12-17	Cliniques universitaires Saint-Luc	UCLouvain/IREC/MBLG-CTMA	Bertrand Bearzatto et al	?	?	?
Belgium/MBLG-CTMAPF57065514/2021	EPI_ISL_8092943	2021-12-17	Cliniques universitaires Saint-Luc	UCLouvain/IREC/MBLG-CTMA	Bertrand Bearzatto et al	?	?	?
Belgium/MBLG-CTMAPF57328626/2021	EPI_ISL_8092945	2021-12-13	Cliniques universitaires Saint-Luc	UCLouvain/IREC/MBLG-CTMA	Bertrand Bearzatto et al	?	?	?
Belgium/MBLG-CTMAPF57425626/2021	EPI_ISL_8092946	2021-12-17	Cliniques universitaires Saint-Luc	UCLouvain/IREC/MBLG-CTMA	Bertrand Bearzatto et al	?	?	?
Belgium/MBLG-CTMAPF59241647/2022	EPI_ISL_9515298	2022-01-28	Cliniques universitaires Saint-Luc	UCLouvain/IREC/MBLG-CTMA	Bertrand Bearzatto et al	?	?	?
Belgium/MBLG-CTMAPF59325412/2022	EPI_ISL_10408432	2022-02-14	Cliniques universitaires Saint-Luc	UCLouvain/IREC/MBLG-CTMA	Bertrand Bearzatto et al	?	?	?
Belgium/MBLG-CTMAPF59345216/2022	EPI_ISL_10408429	2022-02-15	Cliniques universitaires Saint-Luc	UCLouvain/IREC/MBLG-CTMA	Bertrand Bearzatto et al	?	?	?
Belgium/MBLG-CTMAPF59399574/2022	EPI_ISL_8931613	2022-01-15	Cliniques universitaires Saint-Luc	UCLouvain/IREC/MBLG-CTMA	Bertrand Bearzatto et al	?	?	?
Belgium/MBLG-CTMAPF59502840/2022	EPI_ISL_8931574	2022-01-15	Cliniques universitaires Saint-Luc	UCLouvain/IREC/MBLG-CTMA	Bertrand Bearzatto et al	?	?	?
Belgium/MBLG-CTMAPF60228118/2022	EPI_ISL_9164072	2022-01-19	Cliniques universitaires Saint-Luc	UCLouvain/IREC/MBLG-CTMA	Bertrand Bearzatto et al	?	?	?
Belgium/MBLG-CTMAPF60251962/2022	EPI_ISL_9793792	2022-02-05	Cliniques universitaires Saint-Luc	UCLouvain/IREC/MBLG-CTMA	Bertrand Bearzatto et al	?	?	?
Belgium/MBLG-CTMAPF66829875/2022	EPI_ISL_9793731	2022-02-04	Cliniques universitaires Saint-Luc	UCLouvain/IREC/MBLG-CTMA	Bertrand Bearzatto et al	?	?	?
Belgium/MBLG-CTMAPF67553941/2022	EPI_ISL_9515288	2022-01-29	Cliniques universitaires Saint-Luc	UCLouvain/IREC/MBLG-CTMA	Bertrand Bearzatto et al	?	?	?
Belgium/MBLG-CTMAPF69013789/2022	EPI_ISL_9164079	2022-01-17	Cliniques universitaires Saint-Luc	UCLouvain/IREC/MBLG-CTMA	Bertrand Bearzatto et al	?	?	?
Belgium/MBLG-CTMAPF69085026/2022	EPI_ISL_9164065	2022-01-17	Cliniques universitaires Saint-Luc	UCLouvain/IREC/MBLG-CTMA	Bertrand Bearzatto et al	?	?	?
Belgium/MBLG-CTMAPF69173612/2021	EPI_ISL_8092947	2021-12-16	Cliniques universitaires Saint-Luc	UCLouvain/IREC/MBLG-CTMA	Bertrand Bearzatto et al	?	?	?
Belgium/MBLG-CTMAPF69183413/2021	EPI_ISL_8092948	2021-12-16	Cliniques universitaires Saint-Luc	UCLouvain/IREC/MBLG-CTMA	Bertrand Bearzatto et al	?	?	?
Belgium/MBLG-CTMAPF70297903/2021	EPI_ISL_8092949	2021-12-13	Cliniques universitaires Saint-Luc	UCLouvain/IREC/MBLG-CTMA	Bertrand Bearzatto et al	?	?	?
Belgium/MBLG-CTMAPF70310559/2022	EPI_ISL_10062953	2022-02-06	Cliniques universitaires Saint-Luc	UCLouvain/IREC/MBLG-CTMA	Bertrand Bearzatto et al	?	?	?
Belgium/MBLG-CTMAPF70724295/2021	EPI_ISL_7462422	2021-12-06	Cliniques universitaires Saint-Luc	UCLouvain/IREC/MBLG-CTMA	Bertrand Bearzatto et al	?	?	?
Belgium/MBLG-CTMAPF71019642/2021	EPI_ISL_7462416	2021-11-27	Cliniques universitaires Saint-Luc	UCLouvain/IREC/MBLG-CTMA	Bertrand Bearzatto et al	?	?	?
Belgium/MBLG-CTMAPF72168818/2022	EPI_ISL_9793823	2022-02-04	Cliniques universitaires Saint-Luc	UCLouvain/IREC/MBLG-CTMA	Bertrand Bearzatto et al	?	?	?
Belgium/MBLG-CTMAPF72175686/2022	EPI_ISL_10063034	2022-02-07	Cliniques universitaires Saint-Luc	UCLouvain/IREC/MBLG-CTMA	Bertrand Bearzatto et al	?	?	?
Belgium/MBLG-CTMAPF73442548/2022	EPI_ISL_9164048	2022-01-19	Cliniques universitaires Saint-Luc	UCLouvain/IREC/MBLG-CTMA	Bertrand Bearzatto et al	?	?	?
Belgium/MBLG-CTMAPF74807824/2022	EPI_ISL_9515293	2022-01-28	Cliniques universitaires Saint-Luc	UCLouvain/IREC/MBLG-CTMA	Bertrand Bearzatto et al	?	?	?
Belgium/MBLG-CTMAPF76547659/2022	EPI_ISL_9164069	2022-01-19	Cliniques universitaires Saint-Luc	UCLouvain/IREC/MBLG-CTMA	Bertrand Bearzatto et al	?	?	?
Belgium/MBLG-CTMAPF76911310/2022	EPI_ISL_9793707	2022-02-03	Cliniques universitaires Saint-Luc	UCLouvain/IREC/MBLG-CTMA	Bertrand Bearzatto et al	?	?	?
Belgium/MBLG-CTMAPF76959911/2022	EPI_ISL_9515328	2022-01-25	Cliniques universitaires Saint-Luc	UCLouvain/IREC/MBLG-CTMA	Bertrand Bearzatto et al	?	?	?
Belgium/MBLG-CTMAPF77162496/2022	EPI_ISL_9793691	2022-02-03	Cliniques universitaires Saint-Luc	UCLouvain/IREC/MBLG-CTMA	Bertrand Bearzatto et al	?	?	?
Belgium/MBLG-CTMAPF83142346/2022	EPI_ISL_9793690	2022-02-01	Cliniques universitaires Saint-Luc	UCLouvain/IREC/MBLG-CTMA	Bertrand Bearzatto et al	?	?	?
Belgium/MBLG-CTMAPF85156916/2022	EPI_ISL_8931593	2022-01-13	Cliniques universitaires Saint-Luc	UCLouvain/IREC/MBLG-CTMA	Bertrand Bearzatto et al	?	?	?
Belgium/MBLG-CTMAPF87600306/2022	EPI_ISL_8931635	2022-01-15	Cliniques universitaires Saint-Luc	UCLouvain/IREC/MBLG-CTMA	Bertrand Bearzatto et al	?	?	?
Belgium/MBLG-CTMAPF87658809/2022	EPI_ISL_9515347	2022-01-24	Cliniques universitaires Saint-Luc	UCLouvain/IREC/MBLG-CTMA	Bertrand Bearzatto et al	?	?	?
Belgium/MBLG-CTMAPF87667495/2022	EPI_ISL_9515352	2022-01-24	Cliniques universitaires Saint-Luc	UCLouvain/IREC/MBLG-CTMA	Bertrand Bearzatto et al	?	?	?
Belgium/MBLG-CTMAPF88971514/2021	EPI_ISL_7829625	2021-12-05	Cliniques universitaires Saint-Luc	UCLouvain/IREC/MBLG-CTMA	Bertrand Bearzatto et al	?	?	?
Belgium/MBLG-CTMAPF90430682/2022	EPI_ISL_9515349	2022-01-27	Cliniques universitaires Saint-Luc	UCLouvain/IREC/MBLG-CTMA	Bertrand Bearzatto et al	?	?	?
Belgium/MBLG-CTMAPF90570425/2022	EPI_ISL_9793699	2022-02-04	Cliniques universitaires Saint-Luc	UCLouvain/IREC/MBLG-CTMA	Bertrand Bearzatto et al	?	?	?
Belgium/MBLG-CTMAPF92420091/2022	EPI_ISL_9515346	2022-01-25	Cliniques universitaires Saint-Luc	UCLouvain/IREC/MBLG-CTMA	Bertrand Bearzatto et al	?	?	?
Belgium/MBLG-CTMAPF92878924/2022	EPI_ISL_10063054	2022-02-10	Cliniques universitaires Saint-Luc	UCLouvain/IREC/MBLG-CTMA	Bertrand Bearzatto et al	?	?	?
Belgium/MBLG-CTMAPF94797605/2022	EPI_ISL_9164088	2022-01-16	Cliniques universitaires Saint-Luc	UCLouvain/IREC/MBLG-CTMA	Bertrand Bearzatto et al	?	?	?
Belgium/MBLG-CTMAPF94908648/2022	EPI_ISL_9515336	2022-01-26	Cliniques universitaires Saint-Luc	UCLouvain/IREC/MBLG-CTMA	Bertrand Bearzatto et al	?	?	?
Belgium/MBLG-CTMAPF95461750/2022	EPI_ISL_8931585	2022-01-15	Cliniques universitaires Saint-Luc	UCLouvain/IREC/MBLG-CTMA	Bertrand Bearzatto et al	?	?	?
Belgium/MBLG-CTMAPF96107350/2021	EPI_ISL_8092954	2021-12-16	Cliniques universitaires Saint-Luc	UCLouvain/IREC/MBLG-CTMA	Bertrand Bearzatto et al	?	?	?
Belgium/MBLG-CTMAPF96115232/2021	EPI_ISL_8092955	2021-12-16	Cliniques universitaires Saint-Luc	UCLouvain/IREC/MBLG-CTMA	Bertrand Bearzatto et al	?	?	?
Belgium/MBLG-CTMAPF96115535/2021	EPI_ISL_8092956	2021-12-17	Cliniques universitaires Saint-Luc	UCLouvain/IREC/MBLG-CTMA	Bertrand Bearzatto et al	?	?	?
Belgium/MBLG-CTMAPF96193842/2021	EPI_ISL_8092958	2021-12-17	Cliniques universitaires Saint-Luc	UCLouvain/IREC/MBLG-CTMA	Bertrand Bearzatto et al	?	?	?
Belgium/MBLG-CTMAPF96554486/2021	EPI_ISL_8092959	2021-12-16	Cliniques universitaires Saint-Luc	UCLouvain/IREC/MBLG-CTMA	Bertrand Bearzatto et al	?	?	?
Belgium/MBLG-CTMAPF96565196/2021	EPI_ISL_8092960	2021-12-16	Cliniques universitaires Saint-Luc	UCLouvain/IREC/MBLG-CTMA	Bertrand Bearzatto et al	?	?	?
Belgium/MBLG-CTMAPF96599983/2021	EPI_ISL_8551540	2021-12-29	Cliniques universitaires Saint-Luc	UCLouvain/IREC/MBLG-CTMA	Bertrand Bearzatto et al	?	?	?
Belgium/MBLG-CTMAPF96740736/2021	EPI_ISL_8551517	2021-12-29	Cliniques universitaires Saint-Luc	UCLouvain/IREC/MBLG-CTMA	Bertrand Bearzatto et al	?	?	?
Belgium/MBLG-CTMAPF97081320/2021	EPI_ISL_7829574	2021-12-04	Cliniques universitaires Saint-Luc	UCLouvain/IREC/MBLG-CTMA	Bertrand Bearzatto et al	?	?	?
Belgium/MBLG-CTMAPF98914849/2022	EPI_ISL_9793817	2022-02-06	Cliniques universitaires Saint-Luc	UCLouvain/IREC/MBLG-CTMA	Bertrand Bearzatto et al	?	?	?
Belgium/MBLG-CTMAPF98967288/2022	EPI_ISL_9793799	2022-01-30	Cliniques universitaires Saint-Luc	UCLouvain/IREC/MBLG-CTMA	Bertrand Bearzatto et al	?	?	?
Belgium/MBLG-CTMASL21021208/2021	EPI_ISL_10408459	2021-12-23	Cliniques universitaires Saint-Luc	UCLouvain/IREC/MBLG-CTMA	Bertrand Bearzatto et al	?	?	?
Belgium/MBLG-CTMASL21021213/2021	EPI_ISL_10408464	2021-12-30	Cliniques universitaires Saint-Luc	UCLouvain/IREC/MBLG-CTMA	Bertrand Bearzatto et al	?	?	?
Belgium/MBLG-CTMASL21021219/2022	EPI_ISL_10408458	2022-02-10	Cliniques universitaires Saint-Luc	UCLouvain/IREC/MBLG-CTMA	Bertrand Bearzatto et al	?	?	?
Belgium/MBLGPF38732382/2021	EPI_ISL_7153724	2021-11-27	Cliniques universitaires Saint-Luc	UCLouvain/IREC/MBLG-CTMA	Bertrand Bearzatto et al	?	?	?
Belgium/MBLGPF82780385/2021	EPI_ISL_7153771	2021-11-23	Cliniques universitaires Saint-Luc	UCLouvain/IREC/MBLG-CTMA	Bertrand Bearzatto et al	?	?	?
Belgium/MBLGPF93977017/2021	EPI_ISL_7153674	2021-11-25	Cliniques universitaires Saint-Luc	UCLouvain/IREC/MBLG-CTMA	Bertrand Bearzatto et al	?	?	?
Belgium/MBLGPF94029557/2021	EPI_ISL_7153797	2021-11-26	Cliniques universitaires Saint-Luc	UCLouvain/IREC/MBLG-CTMA	Bertrand Bearzatto et al	?	?	?
Belgium/SJ4589801/2021	EPI_ISL_8591465	2021-12-20	AZ St.Jan Brugge-Oostende	AZ St.Jan Brugge-Oostende	Marijke Reynders et al	?	?	?
Belgium/SJ4626081/2022	EPI_ISL_10200839	2022-01-23	AZ St.Jan Brugge-Oostende	AZ St.Jan Brugge-Oostende	Marijke Reynders et al	?	?	?
Belgium/SJ4633632/2022	EPI_ISL_10200826	2022-01-22	AZ St.Jan Brugge-Oostende	AZ St.Jan Brugge-Oostende	Marijke Reynders et al	?	?	?
Belgium/SJ4637262/2022	EPI_ISL_10200829	2022-01-25	AZ St.Jan Brugge-Oostende	AZ St.Jan Brugge-Oostende	Marijke Reynders et al	?	?	?
Belgium/SJ4644257/2022	EPI_ISL_10200840	2022-01-30	AZ St.Jan Brugge-Oostende	AZ St.Jan Brugge-Oostende	Marijke Reynders et al	?	?	?
Belgium/SJ4645062/2022	EPI_ISL_10200841	2022-01-31	AZ St.Jan Brugge-Oostende	AZ St.Jan Brugge-Oostende	Marijke Reynders et al	?	?	?
Belgium/UGent-11919/2021	EPI_ISL_7834867	2021-10-07	Lab voor klinische biologie	Lab voor klinische biologie	May-Linh Truong et al	?	?	?
Belgium/UGent-11996/2021	EPI_ISL_7834930	2021-10-11	Lab voor klinische biologie	Lab voor klinische biologie	May-Linh Truong et al	?	?	?
Belgium/UGent-12326/2021	EPI_ISL_7835209	2021-10-19	Lab voor klinische biologie	Lab voor klinische biologie	May-Linh Truong et al	?	?	?
Belgium/UGent-12725/2021	EPI_ISL_9753461	2021-10-25	Lab voor klinische biologie	Lab voor klinische biologie	May-Linh Truong et al	?	?	?
Belgium/UGent-13002/2021	EPI_ISL_9753682	2021-11-15	Lab voor klinische biologie	Lab voor klinische biologie	May-Linh Truong et al	?	?	?
Belgium/UGent-13109/2021	EPI_ISL_9753768	2021-11-17	Lab voor klinische biologie	Lab voor klinische biologie	May-Linh Truong et al	?	?	?
Belgium/UGent-13147/2021	EPI_ISL_9753796	2021-11-22	Lab voor klinische biologie	Lab voor klinische biologie	May-Linh Truong et al	?	?	?
Belgium/UGent-13185/2021	EPI_ISL_9753826	2021-11-20	Lab voor klinische biologie	Lab voor klinische biologie	May-Linh Truong et al	?	?	?
Belgium/ULB-IBC_CV8336442910/2022	EPI_ISL_10340656	2022-02-15	National Platform bis COVID ULB-IBC	National Platform bis COVID ULB-IBC	Ricardo De MendonÃ§a et al	?	?	?
Belgium/ULB-IBC_CV8440075080/2022	EPI_ISL_10340663	2022-02-16	National Platform bis COVID ULB-IBC	National Platform bis COVID ULB-IBC	Ricardo De MendonÃ§a et al	?	?	?
Belgium/ULG-23775/2022	EPI_ISL_9017391	2022-01-09	SYNLAB	GIGA Medical Genomics	Keith Durkin et al	?	?	?
Belgium/ULG-23791/2022	EPI_ISL_9017399	2022-01-11	SYNLAB	GIGA Medical Genomics	Keith Durkin et al	?	?	?
Belgium/ULG-24071/2022	EPI_ISL_9246961	2022-01-20	Department of Clinical Microbiology	GIGA Medical Genomics	Keith Durkin et al	?	?	?
Belgium/ULG-24087/2022	EPI_ISL_9246977	2022-01-21	Department of Clinical Microbiology	GIGA Medical Genomics	Keith Durkin et al	?	?	?
Belgium/ULG-24088/2022	EPI_ISL_9246978	2022-01-22	Department of Clinical Microbiology	GIGA Medical Genomics	Keith Durkin et al	?	?	?
Belgium/ULG-24097/2022	EPI_ISL_9246987	2022-01-21	Department of Clinical Microbiology	GIGA Medical Genomics	Keith Durkin et al	?	?	?
Belgium/ULG-24098/2022	EPI_ISL_9246988	2022-01-21	Department of Clinical Microbiology	GIGA Medical Genomics	Keith Durkin et al	?	?	?
Belgium/ULG-24099/2022	EPI_ISL_9246989	2022-01-21	Department of Clinical Microbiology	GIGA Medical Genomics	Keith Durkin et al	?	?	?
Belgium/ULG-24111/2022	EPI_ISL_9247001	2022-01-22	Department of Clinical Microbiology	GIGA Medical Genomics	Keith Durkin et al	?	?	?
Belgium/ULG-24964/2022	EPI_ISL_10363673	2022-02-16	Department of Clinical Microbiology	GIGA Medical Genomics	Keith Durkin et al	?	?	?
Belgium/ULG-24967/2022	EPI_ISL_10363676	2022-02-16	Department of Clinical Microbiology	GIGA Medical Genomics	Keith Durkin et al	?	?	?
Belgium/ULG-24969/2022	EPI_ISL_10363678	2022-02-16	Department of Clinical Microbiology	GIGA Medical Genomics	Keith Durkin et al	?	?	?
Belgium/ULG-24973/2022	EPI_ISL_10363682	2022-02-11	University of LiÃ¨ge COVID-19 testing center	GIGA Medical Genomics	Keith Durkin et al	?	?	?
Belgium/ULG-24975/2022	EPI_ISL_10363684	2022-02-11	University of LiÃ¨ge COVID-19 testing center	GIGA Medical Genomics	Keith Durkin et al	?	?	?
Belgium/ULG-24986/2022	EPI_ISL_10363695	2022-02-12	University of LiÃ¨ge COVID-19 testing center	GIGA Medical Genomics	Keith Durkin et al	?	?	?
Belgium/ULG-24994/2022	EPI_ISL_10363703	2022-02-11	University of LiÃ¨ge COVID-19 testing center	GIGA Medical Genomics	Keith Durkin et al	?	?	?
Belgium/ULG-25019/2022	EPI_ISL_10438174	2022-02-09	Department of Clinical Microbiology	GIGA Medical Genomics	Keith Durkin et al	?	?	?
Belgium/ULG-25081/2022	EPI_ISL_10638725	2022-02-04	Department of Clinical Microbiology	GIGA Medical Genomics	Keith Durkin et al	?	?	?
Belgium/ULG-25201/2022	EPI_ISL_10751835	2022-02-22	University of LiÃ¨ge COVID-19 testing center	GIGA Medical Genomics	Keith Durkin et al	?	?	?
Belgium/ULG-25206/2022	EPI_ISL_10751840	2022-02-23	University of LiÃ¨ge COVID-19 testing center	GIGA Medical Genomics	Keith Durkin et al	?	?	?
Belgium/ULG-25208/2022	EPI_ISL_10751842	2022-02-23	University of LiÃ¨ge COVID-19 testing center	GIGA Medical Genomics	Keith Durkin et al	?	?	?
Belgium/ULG-25210/2022	EPI_ISL_10751844	2022-02-23	University of LiÃ¨ge COVID-19 testing center	GIGA Medical Genomics	Keith Durkin et al	?	?	?
Belgium/ULG-25212/2022	EPI_ISL_10751846	2022-02-23	University of LiÃ¨ge COVID-19 testing center	GIGA Medical Genomics	Keith Durkin et al	?	?	?
Belgium/ULG-25213/2022	EPI_ISL_10751847	2022-02-23	University of LiÃ¨ge COVID-19 testing center	GIGA Medical Genomics	Keith Durkin et al	?	?	?
Belgium/ULG-25214/2022	EPI_ISL_10751848	2022-02-23	University of LiÃ¨ge COVID-19 testing center	GIGA Medical Genomics	Keith Durkin et al	?	?	?
Belgium/ULG-25219/2022	EPI_ISL_10751853	2022-02-22	University of LiÃ¨ge COVID-19 testing center	GIGA Medical Genomics	Keith Durkin et al	?	?	?
Belgium/ULG-25222/2022	EPI_ISL_10751856	2022-02-22	University of LiÃ¨ge COVID-19 testing center	GIGA Medical Genomics	Keith Durkin et al	?	?	?
Belgium/ULG-25225/2022	EPI_ISL_10751859	2022-02-23	University of LiÃ¨ge COVID-19 testing center	GIGA Medical Genomics	Keith Durkin et al	?	?	?
Belgium/ULG-25229/2022	EPI_ISL_10751863	2022-02-23	University of LiÃ¨ge COVID-19 testing center	GIGA Medical Genomics	Keith Durkin et al	?	?	?
Belgium/ULG-25230/2022	EPI_ISL_10751864	2022-02-22	University of LiÃ¨ge COVID-19 testing center	GIGA Medical Genomics	Keith Durkin et al	?	?	?
Belgium/ULG-25231/2022	EPI_ISL_10751865	2022-02-22	University of LiÃ¨ge COVID-19 testing center	GIGA Medical Genomics	Keith Durkin et al	?	?	?
Belgium/ULG-25237/2022	EPI_ISL_10751872	2022-02-23	University of LiÃ¨ge COVID-19 testing center	GIGA Medical Genomics	Keith Durkin et al	?	?	?
Belgium/UMONS-J751210901/2022	EPI_ISL_9320804	2022-01-05	National Platform bis UMONS/Jolimont	National Platform bis UMONS/Jolimont	Guillaume Bayon-Vicente et al	?	?	?
Belgium/UZA-UA-10018025/2021	EPI_ISL_8508714	2021-12-14	AZ Monica Deurne	Labo Klinische Biologie	UZA	Jasmine Coppens et al	?	?	?
Belgium/UZA-UA-1021099040/2021	EPI_ISL_8349403	2021-11-29	AZ Rivierenland Bornem	Labo Klinische Biologie	UZA	Jasmine Coppens et al	?	?	?
Belgium/UZA-UA-1210207550/2021	EPI_ISL_8841334	2021-12-27	Sint-Dimpna Geel	Labo Klinische Biologie	UZA	Jasmine Coppens et al	?	?	?
Belgium/UZA-UA-1210209005/2021	EPI_ISL_8985899	2021-12-30	Sint-Dimpna Geel	Labo Klinische Biologie	UZA	Jasmine Coppens et al	?	?	?
Belgium/UZA-UA-129RCJ/2021	EPI_ISL_8841335	2021-12-24	LHUB-ULB	Labo Klinische Biologie	UZA	Jasmine Coppens et al	?	?	?
Belgium/UZA-UA-1412350210/2021	EPI_ISL_8349291	2021-11-30	Algemeen Klinisch Labo	Labo Klinische Biologie	UZA	Jasmine Coppens et al	?	?	?
Belgium/UZA-UA-14808951/2021	EPI_ISL_8349283	2021-11-30	Algemeen Medisch Labo	Labo Klinische Biologie	UZA	Jasmine Coppens et al	?	?	?
Belgium/UZA-UA-1501391380/2021	EPI_ISL_7150797	2021-11-03	Centrum voor Medische Analyse	Labo Klinische Biologie	UZA	Jasmine Coppens et al	?	?	?
Belgium/UZA-UA-1501512300/2022	EPI_ISL_9479557	2022-01-12	Algemeen Klinisch Labo	Labo Klinische Biologie	UZA	Jasmine Coppens et al	?	?	?
Belgium/UZA-UA-15128532/2021	EPI_ISL_7380863	2021-11-08	AZ Monica Deurne	Labo Klinische Biologie	UZA	Jasmine Coppens et al	?	?	?
Belgium/UZA-UA-15128545/2021	EPI_ISL_7380864	2021-11-08	AZ Monica Deurne	Labo Klinische Biologie	UZA	Jasmine Coppens et al	?	?	?
Belgium/UZA-UA-15148725/2021	EPI_ISL_8841261	2021-12-26	AZ Monica Deurne	Labo Klinische Biologie	UZA	Jasmine Coppens et al	?	?	?
Belgium/UZA-UA-1814686210/2022	EPI_ISL_9394978	2022-01-10	Centrum voor Medische Analyse	Labo Klinische Biologie	UZA	Jasmine Coppens et al	?	?	?
Belgium/UZA-UA-1814913960/2021	EPI_ISL_8349392	2021-11-22	Centrum voor Medische Analyse	Labo Klinische Biologie	UZA	Jasmine Coppens et al	?	?	?
Belgium/UZA-UA-1814917450/2021	EPI_ISL_7380903	2021-11-08	Centrum voor Medische Analyse	Labo Klinische Biologie	UZA	Jasmine Coppens et al	?	?	?
Belgium/UZA-UA-1815215499/2021	EPI_ISL_8985836	2021-12-29	Centrum voor Medische Analyse	Labo Klinische Biologie	UZA	Jasmine Coppens et al	?	?	?
Belgium/UZA-UA-1815294520/2021	EPI_ISL_7380908	2021-11-08	Centrum voor Medische Analyse	Labo Klinische Biologie	UZA	Jasmine Coppens et al	?	?	?
Belgium/UZA-UA-1815448010/2022	EPI_ISL_9907995	2022-01-25	Centrum voor Medische Analyse	Labo Klinische Biologie	UZA	Jasmine Coppens et al	?	?	?
Belgium/UZA-UA-1815858340/2021	EPI_ISL_7150877	2021-11-05	Centrum voor Medische Analyse	Labo Klinische Biologie	UZA	Jasmine Coppens et al	?	?	?
Belgium/UZA-UA-1815937540/2021	EPI_ISL_8202800	2021-11-19	Centrum voor Medische Analyse	Labo Klinische Biologie	UZA	Jasmine Coppens et al	?	?	?
Belgium/UZA-UA-1815981000/2021	EPI_ISL_7150804	2021-11-04	Centrum voor Medische Analyse	Labo Klinische Biologie	UZA	Jasmine Coppens et al	?	?	?
Belgium/UZA-UA-1815983810/2021	EPI_ISL_7150880	2021-11-06	Centrum voor Medische Analyse	Labo Klinische Biologie	UZA	Jasmine Coppens et al	?	?	?
Belgium/UZA-UA-1815984300/2022	EPI_ISL_9974680	2022-01-17	Centrum voor Medische Analyse	Labo Klinische Biologie	UZA	Jasmine Coppens et al	?	?	?
Belgium/UZA-UA-1816109510/2022	EPI_ISL_9394971	2022-01-12	Centrum voor Medische Analyse	Labo Klinische Biologie	UZA	Jasmine Coppens et al	?	?	?
Belgium/UZA-UA-1816130100/2021	EPI_ISL_8124956	2021-11-10	Centrum voor Medische Analyse	Labo Klinische Biologie	UZA	Jasmine Coppens et al	?	?	?
Belgium/UZA-UA-1816577000/2022	EPI_ISL_10344835	2022-02-14	Centrum voor Medische Analyse	Labo Klinische Biologie	UZA	Jasmine Coppens et al	?	?	?
Belgium/UZA-UA-1816713930/2021	EPI_ISL_8146099	2021-11-15	Centrum voor Medische Analyse	Labo Klinische Biologie	UZA	Jasmine Coppens et al	?	?	?
Belgium/UZA-UA-2021091964/2021	EPI_ISL_7380866	2021-11-10	AZ Rivierenland Rumst	Labo Klinische Biologie	UZA	Jasmine Coppens et al	?	?	?
Belgium/UZA-UA-2021096751/2021	EPI_ISL_8202797	2021-11-23	AZ Rivierenland Rumst	Labo Klinische Biologie	UZA	Jasmine Coppens et al	?	?	?
Belgium/UZA-UA-2021099954/2021	EPI_ISL_8350391	2021-12-02	AZ Rivierenland Rumst	Labo Klinische Biologie	UZA	Jasmine Coppens et al	?	?	?
Belgium/UZA-UA-2021108051/2021	EPI_ISL_8841310	2021-12-26	AZ Rivierenland Rumst	Labo Klinische Biologie	UZA	Jasmine Coppens et al	?	?	?
Belgium/UZA-UA-2022007337/2022	EPI_ISL_9479696	2022-01-21	AZ Rivierenland Rumst	Labo Klinische Biologie	UZA	Jasmine Coppens et al	?	?	?
Belgium/UZA-UA-2022010112/2022	EPI_ISL_9695957	2022-01-28	AZ Rivierenland Bornem	Labo Klinische Biologie	UZA	Jasmine Coppens et al	?	?	?
Belgium/UZA-UA-2022010980/2022	EPI_ISL_9695960	2022-01-31	AZ Rivierenland Bornem	Labo Klinische Biologie	UZA	Jasmine Coppens et al	?	?	?
Belgium/UZA-UA-2022013429/2022	EPI_ISL_9974692	2022-02-07	AZ Rivierenland Rumst	Labo Klinische Biologie	UZA	Jasmine Coppens et al	?	?	?
Belgium/UZA-UA-2501133740/2021	EPI_ISL_7380847	2021-11-08	Algemeen Klinisch Labo	Labo Klinische Biologie	UZA	Jasmine Coppens et al	?	?	?
Belgium/UZA-UA-2501345050/2021	EPI_ISL_7482971	2021-11-18	Algemeen Klinisch Labo	Labo Klinische Biologie	UZA	Jasmine Coppens et al	?	?	?
Belgium/UZA-UA-2501468410/2021	EPI_ISL_8985816	2021-12-27	Algemeen Klinisch Labo	Labo Klinische Biologie	UZA	Jasmine Coppens et al	?	?	?
Belgium/UZA-UA-25185139/2021	EPI_ISL_8841266	2021-12-24	LHUB-ULB	Labo Klinische Biologie	UZA	Jasmine Coppens et al	?	?	?
Belgium/UZA-UA-25186278/2021	EPI_ISL_8841313	2021-12-25	LHUB-ULB	Labo Klinische Biologie	UZA	Jasmine Coppens et al	?	?	?
Belgium/UZA-UA-25186743/2021	EPI_ISL_8841314	2021-12-26	LHUB-ULB	Labo Klinische Biologie	UZA	Jasmine Coppens et al	?	?	?
Belgium/UZA-UA-25186872/2021	EPI_ISL_8841315	2021-12-26	LHUB-ULB	Labo Klinische Biologie	UZA	Jasmine Coppens et al	?	?	?
Belgium/UZA-UA-2808199200/2022	EPI_ISL_9974685	2022-02-04	Centrum voor Medische Analyse	Labo Klinische Biologie	UZA	Jasmine Coppens et al	?	?	?
Belgium/UZA-UA-2814807340/2021	EPI_ISL_8202710	2021-11-19	Centrum voor Medische Analyse	Labo Klinische Biologie	UZA	Jasmine Coppens et al	?	?	?
Belgium/UZA-UA-2814866700/2022	EPI_ISL_9479550	2022-01-12	Centrum voor Medische Analyse	Labo Klinische Biologie	UZA	Jasmine Coppens et al	?	?	?
Belgium/UZA-UA-2815547300/2021	EPI_ISL_7380853	2021-11-08	Centrum voor Medische Analyse	Labo Klinische Biologie	UZA	Jasmine Coppens et al	?	?	?
Belgium/UZA-UA-2815703560/2021	EPI_ISL_8146095	2021-11-13	Centrum voor Medische Analyse	Labo Klinische Biologie	UZA	Jasmine Coppens et al	?	?	?
Belgium/UZA-UA-2815734630/2021	EPI_ISL_8350422	2021-11-22	Centrum voor Medische Analyse	Labo Klinische Biologie	UZA	Jasmine Coppens et al	?	?	?
Belgium/UZA-UA-2815739220/2021	EPI_ISL_7482652	2021-11-17	Centrum voor Medische Analyse	Labo Klinische Biologie	UZA	Jasmine Coppens et al	?	?	?
Belgium/UZA-UA-2815988960/2021	EPI_ISL_7482869	2021-11-17	Centrum voor Medische Analyse	Labo Klinische Biologie	UZA	Jasmine Coppens et al	?	?	?
Belgium/UZA-UA-2816215310/2022	EPI_ISL_9479545	2022-01-12	Centrum voor Medische Analyse	Labo Klinische Biologie	UZA	Jasmine Coppens et al	?	?	?
Belgium/UZA-UA-2816268200/2022	EPI_ISL_9394979	2022-01-10	Centrum voor Medische Analyse	Labo Klinische Biologie	UZA	Jasmine Coppens et al	?	?	?
Belgium/UZA-UA-2816297610/2022	EPI_ISL_9479578	2022-01-12	Centrum voor Medische Analyse	Labo Klinische Biologie	UZA	Jasmine Coppens et al	?	?	?
Belgium/UZA-UA-2816344060/2021	EPI_ISL_7482660	2021-11-17	Centrum voor Medische Analyse	Labo Klinische Biologie	UZA	Jasmine Coppens et al	?	?	?
Belgium/UZA-UA-2816477800/2022	EPI_ISL_9695979	2022-01-25	Centrum voor Medische Analyse	Labo Klinische Biologie	UZA	Jasmine Coppens et al	?	?	?
Belgium/UZA-UA-2816612010/2022	EPI_ISL_9974675	2022-01-17	Centrum voor Medische Analyse	Labo Klinische Biologie	UZA	Jasmine Coppens et al	?	?	?
Belgium/UZA-UA-2816798510/2022	EPI_ISL_9394963	2022-01-11	Centrum voor Medische Analyse	Labo Klinische Biologie	UZA	Jasmine Coppens et al	?	?	?
Belgium/UZA-UA-2816809710/2022	EPI_ISL_9479718	2022-01-21	Centrum voor Medische Analyse	Labo Klinische Biologie	UZA	Jasmine Coppens et al	?	?	?
Belgium/UZA-UA-2816827700/2022	EPI_ISL_9479570	2022-01-14	Centrum voor Medische Analyse	Labo Klinische Biologie	UZA	Jasmine Coppens et al	?	?	?
Belgium/UZA-UA-2816856700/2021	EPI_ISL_8841274	2021-12-24	Centrum voor Medische Analyse	Labo Klinische Biologie	UZA	Jasmine Coppens et al	?	?	?
Belgium/UZA-UA-2816894920/2022	EPI_ISL_9974686	2022-02-06	Centrum voor Medische Analyse	Labo Klinische Biologie	UZA	Jasmine Coppens et al	?	?	?
Belgium/UZA-UA-3021604017/2021	EPI_ISL_8146021	2021-11-10	AZ Turnhout	Labo Klinische Biologie	UZA	Jasmine Coppens et al	?	?	?
Belgium/UZA-UA-3501352420/2022	EPI_ISL_9394960	2022-01-11	Centrum voor Medische Analyse	Labo Klinische Biologie	UZA	Jasmine Coppens et al	?	?	?
Belgium/UZA-UA-3501417490/2021	EPI_ISL_7150814	2021-11-03	Centrum voor Medische Analyse	Labo Klinische Biologie	UZA	Jasmine Coppens et al	?	?	?
Belgium/UZA-UA-3501449970/2021	EPI_ISL_8349282	2021-11-22	Algemeen Klinisch Labo	Labo Klinische Biologie	UZA	Jasmine Coppens et al	?	?	?
Belgium/UZA-UA-3814745970/2021	EPI_ISL_7150891	2021-11-05	Centrum voor Medische Analyse	Labo Klinische Biologie	UZA	Jasmine Coppens et al	?	?	?
Belgium/UZA-UA-3815066710/2021	EPI_ISL_8350367	2021-12-03	Centrum voor Medische Analyse	Labo Klinische Biologie	UZA	Jasmine Coppens et al	?	?	?
Belgium/UZA-UA-3815440510/2022	EPI_ISL_9479576	2022-01-13	Centrum voor Medische Analyse	Labo Klinische Biologie	UZA	Jasmine Coppens et al	?	?	?
Belgium/UZA-UA-3815465300/2021	EPI_ISL_8202719	2021-11-19	Centrum voor Medische Analyse	Labo Klinische Biologie	UZA	Jasmine Coppens et al	?	?	?
Belgium/UZA-UA-3815798940/2021	EPI_ISL_7483083	2021-11-17	Centrum voor Medische Analyse	Labo Klinische Biologie	UZA	Jasmine Coppens et al	?	?	?
Belgium/UZA-UA-3815896660/2021	EPI_ISL_7150700	2021-11-02	Centrum voor Medische Analyse	Labo Klinische Biologie	UZA	Jasmine Coppens et al	?	?	?
Belgium/UZA-UA-3815900700/2021	EPI_ISL_7150733	2021-11-02	Centrum voor Medische Analyse	Labo Klinische Biologie	UZA	Jasmine Coppens et al	?	?	?
Belgium/UZA-UA-3815963530/2021	EPI_ISL_7150701	2021-11-02	Centrum voor Medische Analyse	Labo Klinische Biologie	UZA	Jasmine Coppens et al	?	?	?
Belgium/UZA-UA-3816006110/2021	EPI_ISL_8125038	2021-11-09	Centrum voor Medische Analyse	Labo Klinische Biologie	UZA	Jasmine Coppens et al	?	?	?
Belgium/UZA-UA-3816119830/2022	EPI_ISL_10199934	2022-02-13	Centrum voor Medische Analyse	Labo Klinische Biologie	UZA	Jasmine Coppens et al	?	?	?
Belgium/UZA-UA-3816229470/2021	EPI_ISL_8145962	2021-11-16	Centrum voor Medische Analyse	Labo Klinische Biologie	UZA	Jasmine Coppens et al	?	?	?
Belgium/UZA-UA-3816243260/2021	EPI_ISL_8202716	2021-11-19	Centrum voor Medische Analyse	Labo Klinische Biologie	UZA	Jasmine Coppens et al	?	?	?
Belgium/UZA-UA-3816261510/2021	EPI_ISL_8508745	2021-12-14	Centrum voor Medische Analyse	Labo Klinische Biologie	UZA	Jasmine Coppens et al	?	?	?
Belgium/UZA-UA-3816368110/2022	EPI_ISL_9974690	2022-02-04	Centrum voor Medische Analyse	Labo Klinische Biologie	UZA	Jasmine Coppens et al	?	?	?
Belgium/UZA-UA-3816481000/2022	EPI_ISL_9974683	2022-02-01	Centrum voor Medische Analyse	Labo Klinische Biologie	UZA	Jasmine Coppens et al	?	?	?
Belgium/UZA-UA-3816721300/2021	EPI_ISL_8350363	2021-12-01	Centrum voor Medische Analyse	Labo Klinische Biologie	UZA	Jasmine Coppens et al	?	?	?
Belgium/UZA-UA-3816794800/2022	EPI_ISL_9394997	2022-01-11	Centrum voor Medische Analyse	Labo Klinische Biologie	UZA	Jasmine Coppens et al	?	?	?
Belgium/UZA-UA-3816806743/2022	EPI_ISL_9695968	2022-01-29	Centrum voor Medische Analyse	Labo Klinische Biologie	UZA	Jasmine Coppens et al	?	?	?
Belgium/UZA-UA-3816806750/2022	EPI_ISL_9695967	2022-01-29	Centrum voor Medische Analyse	Labo Klinische Biologie	UZA	Jasmine Coppens et al	?	?	?
Belgium/UZA-UA-3816853710/2022	EPI_ISL_9974682	2022-01-17	Centrum voor Medische Analyse	Labo Klinische Biologie	UZA	Jasmine Coppens et al	?	?	?
Belgium/UZA-UA-383RBJ/2021	EPI_ISL_9353984	2021-12-23	LHUB-ULB	Labo Klinische Biologie	UZA	Jasmine Coppens et al	?	?	?
Belgium/UZA-UA-4501483210/2022	EPI_ISL_9479705	2022-01-21	Algemeen Klinisch Labo	Labo Klinische Biologie	UZA	Jasmine Coppens et al	?	?	?
Belgium/UZA-UA-4501493210/2022	EPI_ISL_9479575	2022-01-14	Algemeen Klinisch Labo	Labo Klinische Biologie	UZA	Jasmine Coppens et al	?	?	?
Belgium/UZA-UA-4501508930/2021	EPI_ISL_8202798	2021-11-19	Algemeen Klinisch Labo	Labo Klinische Biologie	UZA	Jasmine Coppens et al	?	?	?
Belgium/UZA-UA-4501588600/2022	EPI_ISL_9479571	2022-01-12	Algemeen Klinisch Labo	Labo Klinische Biologie	UZA	Jasmine Coppens et al	?	?	?
Belgium/UZA-UA-4501598400/2022	EPI_ISL_9479556	2022-01-12	Algemeen Klinisch Labo	Labo Klinische Biologie	UZA	Jasmine Coppens et al	?	?	?
Belgium/UZA-UA-46377045/2022	EPI_ISL_9394943	2022-01-12	Algemeen Medisch Labo	Labo Klinische Biologie	UZA	Jasmine Coppens et al	?	?	?
Belgium/UZA-UA-4814381010/2021	EPI_ISL_8350424	2021-11-22	Centrum voor Medische Analyse	Labo Klinische Biologie	UZA	Jasmine Coppens et al	?	?	?
Belgium/UZA-UA-4815065110/2021	EPI_ISL_7150819	2021-11-03	Centrum voor Medische Analyse	Labo Klinische Biologie	UZA	Jasmine Coppens et al	?	?	?
Belgium/UZA-UA-4815085470/2021	EPI_ISL_7150820	2021-11-02	Centrum voor Medische Analyse	Labo Klinische Biologie	UZA	Jasmine Coppens et al	?	?	?
Belgium/UZA-UA-4815223750/2021	EPI_ISL_7380898	2021-11-08	Centrum voor Medische Analyse	Labo Klinische Biologie	UZA	Jasmine Coppens et al	?	?	?
Belgium/UZA-UA-4815704650/2021	EPI_ISL_7150702	2021-10-30	Centrum voor Medische Analyse	Labo Klinische Biologie	UZA	Jasmine Coppens et al	?	?	?
Belgium/UZA-UA-4815707100/2022	EPI_ISL_9394973	2022-01-10	Centrum voor Medische Analyse	Labo Klinische Biologie	UZA	Jasmine Coppens et al	?	?	?
Belgium/UZA-UA-4815866240/2021	EPI_ISL_8146073	2021-11-15	Centrum voor Medische Analyse	Labo Klinische Biologie	UZA	Jasmine Coppens et al	?	?	?
Belgium/UZA-UA-4816020250/2021	EPI_ISL_7150823	2021-11-03	Centrum voor Medische Analyse	Labo Klinische Biologie	UZA	Jasmine Coppens et al	?	?	?
Belgium/UZA-UA-4816049150/2021	EPI_ISL_8202698	2021-11-19	Centrum voor Medische Analyse	Labo Klinische Biologie	UZA	Jasmine Coppens et al	?	?	?
Belgium/UZA-UA-4816061900/2021	EPI_ISL_7150902	2021-11-05	Centrum voor Medische Analyse	Labo Klinische Biologie	UZA	Jasmine Coppens et al	?	?	?
Belgium/UZA-UA-4816080250/2021	EPI_ISL_7150827	2021-11-03	Centrum voor Medische Analyse	Labo Klinische Biologie	UZA	Jasmine Coppens et al	?	?	?
Belgium/UZA-UA-4816284700/2022	EPI_ISL_9479544	2022-01-12	Centrum voor Medische Analyse	Labo Klinische Biologie	UZA	Jasmine Coppens et al	?	?	?
Belgium/UZA-UA-4816290200/2021	EPI_ISL_8254932	2021-11-27	Centrum voor Medische Analyse	Labo Klinische Biologie	UZA	Jasmine Coppens et al	?	?	?
Belgium/UZA-UA-4816338830/2021	EPI_ISL_7482894	2021-11-18	Centrum voor Medische Analyse	Labo Klinische Biologie	UZA	Jasmine Coppens et al	?	?	?
Belgium/UZA-UA-4816485400/2022	EPI_ISL_9695973	2022-01-27	Centrum voor Medische Analyse	Labo Klinische Biologie	UZA	Jasmine Coppens et al	?	?	?
Belgium/UZA-UA-4816704240/2021	EPI_ISL_8146072	2021-11-15	Centrum voor Medische Analyse	Labo Klinische Biologie	UZA	Jasmine Coppens et al	?	?	?
Belgium/UZA-UA-4816708250/2021	EPI_ISL_7150740	2021-11-02	Centrum voor Medische Analyse	Labo Klinische Biologie	UZA	Jasmine Coppens et al	?	?	?
Belgium/UZA-UA-4816710020/2021	EPI_ISL_7380892	2021-11-08	Centrum voor Medische Analyse	Labo Klinische Biologie	UZA	Jasmine Coppens et al	?	?	?
Belgium/UZA-UA-4816796600/2022	EPI_ISL_9479552	2022-01-12	Centrum voor Medische Analyse	Labo Klinische Biologie	UZA	Jasmine Coppens et al	?	?	?
Belgium/UZA-UA-4816867020/2022	EPI_ISL_9394972	2022-01-11	Centrum voor Medische Analyse	Labo Klinische Biologie	UZA	Jasmine Coppens et al	?	?	?
Belgium/UZA-UA-48456303/2021	EPI_ISL_8349376	2021-12-02	Algemeen Medisch Labo	Labo Klinische Biologie	UZA	Jasmine Coppens et al	?	?	?
Belgium/UZA-UA-48474700/2022	EPI_ISL_10664550	2022-02-25	Algemeen Medisch Labo	Labo Klinische Biologie	University Hospital Antwerp (UZA)	Jasmine Coppens et al	?	?	?
Belgium/UZA-UA-48605859/2022	EPI_ISL_10664540	2022-02-22	Algemeen Medisch Labo	Labo Klinische Biologie	University Hospital Antwerp (UZA)	Jasmine Coppens et al	?	?	?
Belgium/UZA-UA-48641989/2021	EPI_ISL_8349335	2021-12-02	Algemeen Medisch Labo	Labo Klinische Biologie	UZA	Jasmine Coppens et al	?	?	?
Belgium/UZA-UA-48679052/2022	EPI_ISL_10664551	2022-02-25	Algemeen Medisch Labo	Labo Klinische Biologie	University Hospital Antwerp (UZA)	Jasmine Coppens et al	?	?	?
Belgium/UZA-UA-48716404/2021	EPI_ISL_8508723	2021-12-11	Algemeen Medisch Labo	Labo Klinische Biologie	UZA	Jasmine Coppens et al	?	?	?
Belgium/UZA-UA-48774773/2021	EPI_ISL_8146005	2021-11-18	Algemeen Medisch Labo	Labo Klinische Biologie	UZA	Jasmine Coppens et al	?	?	?
Belgium/UZA-UA-48776376/2022	EPI_ISL_9394948	2022-01-12	Algemeen Medisch Labo	Labo Klinische Biologie	UZA	Jasmine Coppens et al	?	?	?
Belgium/UZA-UA-48794298/2021	EPI_ISL_7380883	2021-11-12	Algemeen Medisch Labo	Labo Klinische Biologie	UZA	Jasmine Coppens et al	?	?	?
Belgium/UZA-UA-48814120/2021	EPI_ISL_7150778	2021-11-07	Algemeen Medisch Labo	Labo Klinische Biologie	UZA	Jasmine Coppens et al	?	?	?
Belgium/UZA-UA-48816166/2021	EPI_ISL_8202796	2021-11-26	Algemeen Medisch Labo	Labo Klinische Biologie	UZA	Jasmine Coppens et al	?	?	?
Belgium/UZA-UA-48840645/2021	EPI_ISL_8508726	2021-12-16	Algemeen Medisch Labo	Labo Klinische Biologie	UZA	Jasmine Coppens et al	?	?	?
Belgium/UZA-UA-48847367/2022	EPI_ISL_9394942	2022-01-12	Algemeen Medisch Labo	Labo Klinische Biologie	UZA	Jasmine Coppens et al	?	?	?
Belgium/UZA-UA-48848765/2022	EPI_ISL_9663494	2022-01-26	Algemeen Medisch Labo	Labo Klinische Biologie	UZA	Jasmine Coppens et al	?	?	?
Belgium/UZA-UA-48876505/2021	EPI_ISL_8202669	2021-11-26	Algemeen Medisch Labo	Labo Klinische Biologie	UZA	Jasmine Coppens et al	?	?	?
Belgium/UZA-UA-48880441/2021	EPI_ISL_8783064	2021-12-17	Algemeen Medisch Labo	Labo Klinische Biologie	UZA	Jasmine Coppens et al	?	?	?
Belgium/UZA-UA-48881567/2021	EPI_ISL_8508727	2021-12-12	Algemeen Medisch Labo	Labo Klinische Biologie	UZA	Jasmine Coppens et al	?	?	?
Belgium/UZA-UA-48884639/2021	EPI_ISL_8783068	2021-12-17	Algemeen Medisch Labo	Labo Klinische Biologie	UZA	Jasmine Coppens et al	?	?	?
Belgium/UZA-UA-48933804/2021	EPI_ISL_8508719	2021-12-15	Algemeen Medisch Labo	Labo Klinische Biologie	UZA	Jasmine Coppens et al	?	?	?
Belgium/UZA-UA-48934924/2021	EPI_ISL_8985840	2021-12-29	Algemeen Medisch Labo	Labo Klinische Biologie	UZA	Jasmine Coppens et al	?	?	?
Belgium/UZA-UA-48936015/2021	EPI_ISL_8985827	2021-12-28	Algemeen Medisch Labo	Labo Klinische Biologie	UZA	Jasmine Coppens et al	?	?	?
Belgium/UZA-UA-48942960/2021	EPI_ISL_8508725	2021-12-16	Algemeen Medisch Labo	Labo Klinische Biologie	UZA	Jasmine Coppens et al	?	?	?
Belgium/UZA-UA-48946439/2022	EPI_ISL_9394949	2022-01-12	Algemeen Medisch Labo	Labo Klinische Biologie	UZA	Jasmine Coppens et al	?	?	?
Belgium/UZA-UA-48974990/2021	EPI_ISL_8783027	2021-12-17	Algemeen Medisch Labo	Labo Klinische Biologie	UZA	Jasmine Coppens et al	?	?	?
Belgium/UZA-UA-48987194/2022	EPI_ISL_9663493	2022-01-27	Algemeen Medisch Labo	Labo Klinische Biologie	UZA	Jasmine Coppens et al	?	?	?
Belgium/UZA-UA-5501412410/2022	EPI_ISL_9394957	2022-01-10	Algemeen Klinisch Labo	Labo Klinische Biologie	UZA	Jasmine Coppens et al	?	?	?
Belgium/UZA-UA-5812474200/2021	EPI_ISL_8349357	2021-11-22	Centrum voor Medische Analyse	Labo Klinische Biologie	UZA	Jasmine Coppens et al	?	?	?
Belgium/UZA-UA-5815298710/2022	EPI_ISL_9974671	2022-01-13	Centrum voor Medische Analyse	Labo Klinische Biologie	UZA	Jasmine Coppens et al	?	?	?
Belgium/UZA-UA-5815298713/2022	EPI_ISL_9974669	2022-01-13	Centrum voor Medische Analyse	Labo Klinische Biologie	UZA	Jasmine Coppens et al	?	?	?
Belgium/UZA-UA-5815701930/2021	EPI_ISL_8350432	2021-11-22	Centrum voor Medische Analyse	Labo Klinische Biologie	UZA	Jasmine Coppens et al	?	?	?
Belgium/UZA-UA-5815702800/2021	EPI_ISL_7150904	2021-11-05	Centrum voor Medische Analyse	Labo Klinische Biologie	UZA	Jasmine Coppens et al	?	?	?
Belgium/UZA-UA-5815720210/2022	EPI_ISL_9974793	2022-01-14	Centrum voor Medische Analyse	Labo Klinische Biologie	UZA	Jasmine Coppens et al	?	?	?
Belgium/UZA-UA-5815735330/2021	EPI_ISL_8124967	2021-11-13	Centrum voor Medische Analyse	Labo Klinische Biologie	UZA	Jasmine Coppens et al	?	?	?
Belgium/UZA-UA-5815871380/2021	EPI_ISL_7150704	2021-11-02	Centrum voor Medische Analyse	Labo Klinische Biologie	UZA	Jasmine Coppens et al	?	?	?
Belgium/UZA-UA-5816439900/2022	EPI_ISL_9974765	2022-02-02	Centrum voor Medische Analyse	Labo Klinische Biologie	UZA	Jasmine Coppens et al	?	?	?
Belgium/UZA-UA-5816539000/2022	EPI_ISL_9394967	2022-01-12	Centrum voor Medische Analyse	Labo Klinische Biologie	UZA	Jasmine Coppens et al	?	?	?
Belgium/UZA-UA-5816590820/2021	EPI_ISL_8841305	2021-12-27	Centrum voor Medische Analyse	Labo Klinische Biologie	UZA	Jasmine Coppens et al	?	?	?
Belgium/UZA-UA-5816592800/2021	EPI_ISL_9354003	2021-12-31	Centrum voor Medische Analyse	Labo Klinische Biologie	UZA	Jasmine Coppens et al	?	?	?
Belgium/UZA-UA-5816592900/2022	EPI_ISL_9394995	2022-01-11	Centrum voor Medische Analyse	Labo Klinische Biologie	UZA	Jasmine Coppens et al	?	?	?
Belgium/UZA-UA-5816713050/2021	EPI_ISL_7150742	2021-11-03	Centrum voor Medische Analyse	Labo Klinische Biologie	UZA	Jasmine Coppens et al	?	?	?
Belgium/UZA-UA-6501348450/2021	EPI_ISL_8125049	2021-11-13	Centrum voor Medische Analyse	Labo Klinische Biologie	UZA	Jasmine Coppens et al	?	?	?
Belgium/UZA-UA-65510010/2022	EPI_ISL_9394936	2022-01-13	Algemeen Medisch Labo	Labo Klinische Biologie	UZA	Jasmine Coppens et al	?	?	?
Belgium/UZA-UA-65514994/2022	EPI_ISL_9394954	2022-01-11	Algemeen Medisch Labo	Labo Klinische Biologie	UZA	Jasmine Coppens et al	?	?	?
Belgium/UZA-UA-65526988/2022	EPI_ISL_9394951	2022-01-13	Algemeen Medisch Labo	Labo Klinische Biologie	UZA	Jasmine Coppens et al	?	?	?
Belgium/UZA-UA-65545941/2022	EPI_ISL_9394937	2022-01-12	Algemeen Medisch Labo	Labo Klinische Biologie	UZA	Jasmine Coppens et al	?	?	?
Belgium/UZA-UA-65578761/2022	EPI_ISL_9663486	2022-01-27	Algemeen Medisch Labo	Labo Klinische Biologie	UZA	Jasmine Coppens et al	?	?	?
Belgium/UZA-UA-65640240/2022	EPI_ISL_10344845	2022-02-16	Algemeen Medisch Labo	Labo Klinische Biologie	UZA	Jasmine Coppens et al	?	?	?
Belgium/UZA-UA-6814256174/2022	EPI_ISL_9354012	2022-01-02	Centrum voor Medische Analyse	Labo Klinische Biologie	UZA	Jasmine Coppens et al	?	?	?
Belgium/UZA-UA-6815445200/2022	EPI_ISL_9974674	2022-01-14	Centrum voor Medische Analyse	Labo Klinische Biologie	UZA	Jasmine Coppens et al	?	?	?
Belgium/UZA-UA-6815703500/2021	EPI_ISL_8124971	2021-11-12	Centrum voor Medische Analyse	Labo Klinische Biologie	UZA	Jasmine Coppens et al	?	?	?
Belgium/UZA-UA-6815901253/2021	EPI_ISL_7380895	2021-11-05	Centrum voor Medische Analyse	Labo Klinische Biologie	UZA	Jasmine Coppens et al	?	?	?
Belgium/UZA-UA-6816221240/2021	EPI_ISL_8125026	2021-11-10	Centrum voor Medische Analyse	Labo Klinische Biologie	UZA	Jasmine Coppens et al	?	?	?
Belgium/UZA-UA-6816609020/2022	EPI_ISL_9479741	2022-01-24	Centrum voor Medische Analyse	Labo Klinische Biologie	UZA	Jasmine Coppens et al	?	?	?
Belgium/UZA-UA-7501322230/2021	EPI_ISL_8254976	2021-11-23	Centrum voor Medische Analyse	Labo Klinische Biologie	UZA	Jasmine Coppens et al	?	?	?
Belgium/UZA-UA-7815440429/2022	EPI_ISL_9394976	2022-01-10	Centrum voor Medische Analyse	Labo Klinische Biologie	UZA	Jasmine Coppens et al	?	?	?
Belgium/UZA-UA-7815440430/2022	EPI_ISL_9394975	2022-01-10	Centrum voor Medische Analyse	Labo Klinische Biologie	UZA	Jasmine Coppens et al	?	?	?
Belgium/UZA-UA-7815444700/2022	EPI_ISL_9479539	2022-01-11	Centrum voor Medische Analyse	Labo Klinische Biologie	UZA	Jasmine Coppens et al	?	?	?
Belgium/UZA-UA-7815747850/2021	EPI_ISL_8349350	2021-11-22	Centrum voor Medische Analyse	Labo Klinische Biologie	UZA	Jasmine Coppens et al	?	?	?
Belgium/UZA-UA-7815763210/2022	EPI_ISL_9907946	2022-01-19	Centrum voor Medische Analyse	Labo Klinische Biologie	UZA	Jasmine Coppens et al	?	?	?
Belgium/UZA-UA-7816325150/2021	EPI_ISL_7380888	2021-11-08	Centrum voor Medische Analyse	Labo Klinische Biologie	UZA	Jasmine Coppens et al	?	?	?
Belgium/UZA-UA-7816806757/2022	EPI_ISL_9695964	2022-01-29	Centrum voor Medische Analyse	Labo Klinische Biologie	UZA	Jasmine Coppens et al	?	?	?
Belgium/UZA-UA-81600712/2021	EPI_ISL_8656459	2021-12-17	LHUB-ULB	Labo Klinische Biologie	UZA	Jasmine Coppens et al	?	?	?
Belgium/UZA-UA-81600931/2021	EPI_ISL_8656468	2021-12-18	LHUB-ULB	Labo Klinische Biologie	UZA	Jasmine Coppens et al	?	?	?
Belgium/UZA-UA-81602629/2021	EPI_ISL_8841339	2021-12-24	LHUB-ULB	Labo Klinische Biologie	UZA	Jasmine Coppens et al	?	?	?
Belgium/UZA-UA-828QWJ/2021	EPI_ISL_8656508	2021-12-17	LHUB-ULB	Labo Klinische Biologie	UZA	Jasmine Coppens et al	?	?	?
Belgium/UZA-UA-8412187560/2021	EPI_ISL_7380900	2021-11-08	Centrum voor Medische Analyse	Labo Klinische Biologie	UZA	Jasmine Coppens et al	?	?	?
Belgium/UZA-UA-8412392600/2021	EPI_ISL_8145972	2021-11-15	Centrum voor Medische Analyse	Labo Klinische Biologie	UZA	Jasmine Coppens et al	?	?	?
Belgium/UZA-UA-8501456410/2021	EPI_ISL_7380846	2021-11-08	Algemeen Klinisch Labo	Labo Klinische Biologie	UZA	Jasmine Coppens et al	?	?	?
Belgium/UZA-UA-8501456470/2021	EPI_ISL_8125051	2021-11-10	Algemeen Klinisch Labo	Labo Klinische Biologie	UZA	Jasmine Coppens et al	?	?	?
Belgium/UZA-UA-862RCJ/2021	EPI_ISL_8841340	2021-12-25	LHUB-ULB	Labo Klinische Biologie	UZA	Jasmine Coppens et al	?	?	?
Belgium/UZA-UA-8814600240/2021	EPI_ISL_8202799	2021-11-18	Centrum voor Medische Analyse	Labo Klinische Biologie	UZA	Jasmine Coppens et al	?	?	?
Belgium/UZA-UA-8814603220/2021	EPI_ISL_8124970	2021-11-15	Centrum voor Medische Analyse	Labo Klinische Biologie	UZA	Jasmine Coppens et al	?	?	?
Belgium/UZA-UA-8814749160/2021	EPI_ISL_8125055	2021-11-10	Centrum voor Medische Analyse	Labo Klinische Biologie	UZA	Jasmine Coppens et al	?	?	?
Belgium/UZA-UA-8815043400/2022	EPI_ISL_9394982	2022-01-10	Centrum voor Medische Analyse	Labo Klinische Biologie	UZA	Jasmine Coppens et al	?	?	?
Belgium/UZA-UA-8815192610/2021	EPI_ISL_8202685	2021-11-17	Centrum voor Medische Analyse	Labo Klinische Biologie	UZA	Jasmine Coppens et al	?	?	?
Belgium/UZA-UA-8815661830/2021	EPI_ISL_8349395	2021-11-22	Centrum voor Medische Analyse	Labo Klinische Biologie	UZA	Jasmine Coppens et al	?	?	?
Belgium/UZA-UA-8815759200/2022	EPI_ISL_9395005	2022-01-10	Centrum voor Medische Analyse	Labo Klinische Biologie	UZA	Jasmine Coppens et al	?	?	?
Belgium/UZA-UA-8815853730/2021	EPI_ISL_7482740	2021-11-18	Centrum voor Medische Analyse	Labo Klinische Biologie	UZA	Jasmine Coppens et al	?	?	?
Belgium/UZA-UA-8816019210/2021	EPI_ISL_9353993	2021-12-29	Centrum voor Medische Analyse	Labo Klinische Biologie	UZA	Jasmine Coppens et al	?	?	?
Belgium/UZA-UA-8816028000/2022	EPI_ISL_9479535	2022-01-11	Centrum voor Medische Analyse	Labo Klinische Biologie	UZA	Jasmine Coppens et al	?	?	?
Belgium/UZA-UA-8816034200/2022	EPI_ISL_9695977	2022-01-26	Centrum voor Medische Analyse	Labo Klinische Biologie	UZA	Jasmine Coppens et al	?	?	?
Belgium/UZA-UA-8816130230/2021	EPI_ISL_7380901	2021-11-08	Centrum voor Medische Analyse	Labo Klinische Biologie	UZA	Jasmine Coppens et al	?	?	?
Belgium/UZA-UA-8816182560/2021	EPI_ISL_8124963	2021-11-10	Centrum voor Medische Analyse	Labo Klinische Biologie	UZA	Jasmine Coppens et al	?	?	?
Belgium/UZA-UA-8816333420/2021	EPI_ISL_8841341	2021-12-27	Centrum voor Medische Analyse	Labo Klinische Biologie	UZA	Jasmine Coppens et al	?	?	?
Belgium/UZA-UA-8816713030/2021	EPI_ISL_7150747	2021-11-03	Centrum voor Medische Analyse	Labo Klinische Biologie	UZA	Jasmine Coppens et al	?	?	?
Belgium/UZA-UA-8816714110/2021	EPI_ISL_7380855	2021-11-08	Centrum voor Medische Analyse	Labo Klinische Biologie	UZA	Jasmine Coppens et al	?	?	?
Belgium/UZA-UA-8816744410/2022	EPI_ISL_9479547	2022-01-12	Centrum voor Medische Analyse	Labo Klinische Biologie	UZA	Jasmine Coppens et al	?	?	?
Belgium/UZA-UA-8816806756/2022	EPI_ISL_9695963	2022-01-29	Centrum voor Medische Analyse	Labo Klinische Biologie	UZA	Jasmine Coppens et al	?	?	?
Belgium/UZA-UA-8816824200/2022	EPI_ISL_9974693	2022-01-18	Centrum voor Medische Analyse	Labo Klinische Biologie	UZA	Jasmine Coppens et al	?	?	?
Belgium/UZA-UA-8816847200/2022	EPI_ISL_9974696	2022-01-19	Centrum voor Medische Analyse	Labo Klinische Biologie	UZA	Jasmine Coppens et al	?	?	?
Belgium/UZA-UA-8816847210/2022	EPI_ISL_9974697	2022-01-19	Centrum voor Medische Analyse	Labo Klinische Biologie	UZA	Jasmine Coppens et al	?	?	?
Belgium/UZA-UA-8816848000/2022	EPI_ISL_9974694	2022-01-18	Centrum voor Medische Analyse	Labo Klinische Biologie	UZA	Jasmine Coppens et al	?	?	?
Belgium/UZA-UA-8816865000/2022	EPI_ISL_9974698	2022-01-24	Centrum voor Medische Analyse	Labo Klinische Biologie	UZA	Jasmine Coppens et al	?	?	?
Belgium/UZA-UA-8816889220/2022	EPI_ISL_9974687	2022-02-06	Centrum voor Medische Analyse	Labo Klinische Biologie	UZA	Jasmine Coppens et al	?	?	?
Belgium/UZA-UA-8816901000/2022	EPI_ISL_9479563	2022-01-13	Centrum voor Medische Analyse	Labo Klinische Biologie	UZA	Jasmine Coppens et al	?	?	?
Belgium/UZA-UA-8816904100/2022	EPI_ISL_9479549	2022-01-12	Centrum voor Medische Analyse	Labo Klinische Biologie	UZA	Jasmine Coppens et al	?	?	?
Belgium/UZA-UA-CV2022123533/2022	EPI_ISL_9395039	2022-01-15	Platform BIS UZA/UAntwerpen	Labo Klinische Biologie	UZA	Jasmine Coppens et al	?	?	?
Belgium/UZA-UA-CV2124458129/2021	EPI_ISL_8841342	2021-12-28	Platform BIS UZA/UAntwerpen	Labo Klinische Biologie	UZA	Jasmine Coppens et al	?	?	?
Belgium/UZA-UA-CV2124710733/2022	EPI_ISL_9479797	2022-01-24	Platform BIS UZA/UAntwerpen	Labo Klinische Biologie	UZA	Jasmine Coppens et al	?	?	?
Belgium/UZA-UA-CV2128636203/2022	EPI_ISL_9479783	2022-01-23	Platform BIS UZA/UAntwerpen	Labo Klinische Biologie	UZA	Jasmine Coppens et al	?	?	?
Belgium/UZA-UA-CV2143541867/2021	EPI_ISL_8841329	2021-12-26	Platform BIS UZA/UAntwerpen	Labo Klinische Biologie	UZA	Jasmine Coppens et al	?	?	?
Belgium/UZA-UA-CV2144830957/2022	EPI_ISL_9431318	2022-01-20	Platform BIS UZA/UAntwerpen	Labo Klinische Biologie	UZA	Jasmine Coppens et al	?	?	?
Belgium/UZA-UA-CV2144850963/2021	EPI_ISL_8985830	2021-12-29	Platform BIS UZA/UAntwerpen	Labo Klinische Biologie	UZA	Jasmine Coppens et al	?	?	?
Belgium/UZA-UA-CV2144913106/2021	EPI_ISL_8985853	2021-12-30	Platform BIS UZA/UAntwerpen	Labo Klinische Biologie	UZA	Jasmine Coppens et al	?	?	?
Belgium/UZA-UA-CV2144913712/2021	EPI_ISL_8985850	2021-12-30	Platform BIS UZA/UAntwerpen	Labo Klinische Biologie	UZA	Jasmine Coppens et al	?	?	?
Belgium/UZA-UA-CV2145272208/2021	EPI_ISL_8985907	2021-12-31	Platform BIS UZA/UAntwerpen	Labo Klinische Biologie	UZA	Jasmine Coppens et al	?	?	?
Belgium/UZA-UA-CV2145766403/2022	EPI_ISL_9354111	2022-01-03	Platform BIS UZA/UAntwerpen	Labo Klinische Biologie	UZA	Jasmine Coppens et al	?	?	?
Belgium/UZA-UA-CV2147017602/2021	EPI_ISL_8985875	2021-12-30	Platform BIS UZA/UAntwerpen	Labo Klinische Biologie	UZA	Jasmine Coppens et al	?	?	?
Belgium/UZA-UA-CV2147047005/2022	EPI_ISL_9395044	2022-01-15	Platform BIS UZA/UAntwerpen	Labo Klinische Biologie	UZA	Jasmine Coppens et al	?	?	?
Belgium/UZA-UA-CV2147599501/2022	EPI_ISL_9354071	2022-01-03	Platform BIS UZA/UAntwerpen	Labo Klinische Biologie	UZA	Jasmine Coppens et al	?	?	?
Belgium/UZA-UA-CV2147939708/2022	EPI_ISL_9431408	2022-01-22	Platform BIS UZA/UAntwerpen	Labo Klinische Biologie	UZA	Jasmine Coppens et al	?	?	?
Belgium/UZA-UA-CV2147945364/2022	EPI_ISL_9431426	2022-01-22	Platform BIS UZA/UAntwerpen	Labo Klinische Biologie	UZA	Jasmine Coppens et al	?	?	?
Belgium/UZA-UA-CV2148408641/2022	EPI_ISL_8985970	2022-01-02	Platform BIS UZA/UAntwerpen	Labo Klinische Biologie	UZA	Jasmine Coppens et al	?	?	?
Belgium/UZA-UA-CV2149446844/2022	EPI_ISL_9431385	2022-01-21	Platform BIS UZA/UAntwerpen	Labo Klinische Biologie	UZA	Jasmine Coppens et al	?	?	?
Belgium/UZA-UA-CV2149468163/2022	EPI_ISL_9431388	2022-01-21	Platform BIS UZA/UAntwerpen	Labo Klinische Biologie	UZA	Jasmine Coppens et al	?	?	?
Belgium/UZA-UA-CV2156441655/2022	EPI_ISL_9974699	2022-01-27	Platform BIS UZA/UAntwerpen	Labo Klinische Biologie	UZA	Jasmine Coppens et al	?	?	?
Belgium/UZA-UA-CV2156473179/2022	EPI_ISL_9395068	2022-01-15	Platform BIS UZA/UAntwerpen	Labo Klinische Biologie	UZA	Jasmine Coppens et al	?	?	?
Belgium/UZA-UA-CV2156506727/2022	EPI_ISL_9431421	2022-01-22	Platform BIS UZA/UAntwerpen	Labo Klinische Biologie	UZA	Jasmine Coppens et al	?	?	?
Belgium/UZA-UA-CV2157324961/2022	EPI_ISL_9431285	2022-01-19	Platform BIS UZA/UAntwerpen	Labo Klinische Biologie	UZA	Jasmine Coppens et al	?	?	?
Belgium/UZA-UA-CV2157390336/2022	EPI_ISL_9395047	2022-01-15	Platform BIS UZA/UAntwerpen	Labo Klinische Biologie	UZA	Jasmine Coppens et al	?	?	?
Belgium/UZA-UA-CV2157395790/2022	EPI_ISL_9395048	2022-01-15	Platform BIS UZA/UAntwerpen	Labo Klinische Biologie	UZA	Jasmine Coppens et al	?	?	?
Belgium/UZA-UA-CV2157418022/2022	EPI_ISL_9431281	2022-01-19	Platform BIS UZA/UAntwerpen	Labo Klinische Biologie	UZA	Jasmine Coppens et al	?	?	?
Belgium/UZA-UA-CV2157420951/2022	EPI_ISL_9395017	2022-01-12	Platform BIS UZA/UAntwerpen	Labo Klinische Biologie	UZA	Jasmine Coppens et al	?	?	?
Belgium/UZA-UA-CV2157465613/2022	EPI_ISL_9395092	2022-01-16	Platform BIS UZA/UAntwerpen	Labo Klinische Biologie	UZA	Jasmine Coppens et al	?	?	?
Belgium/UZA-UA-CV2158103587/2022	EPI_ISL_9696047	2022-01-29	Platform BIS UZA/UAntwerpen	Labo Klinische Biologie	UZA	Jasmine Coppens et al	?	?	?
Belgium/UZA-UA-CV2158294456/2022	EPI_ISL_9696033	2022-01-28	Platform BIS UZA/UAntwerpen	Labo Klinische Biologie	UZA	Jasmine Coppens et al	?	?	?
Belgium/UZA-UA-CV2159260315/2022	EPI_ISL_9663587	2022-01-27	Platform BIS UZA/UAntwerpen	Labo Klinische Biologie	UZA	Jasmine Coppens et al	?	?	?
Belgium/UZA-UA-CV2159325080/2022	EPI_ISL_9479678	2022-01-23	Platform BIS UZA/UAntwerpen	Labo Klinische Biologie	UZA	Jasmine Coppens et al	?	?	?
Belgium/UZA-UA-CV2159353069/2022	EPI_ISL_9696007	2022-01-27	Platform BIS UZA/UAntwerpen	Labo Klinische Biologie	UZA	Jasmine Coppens et al	?	?	?
Belgium/UZA-UA-CV2159412986/2022	EPI_ISL_9696053	2022-01-29	Platform BIS UZA/UAntwerpen	Labo Klinische Biologie	UZA	Jasmine Coppens et al	?	?	?
Belgium/UZA-UA-CV2159910922/2022	EPI_ISL_9431422	2022-01-22	Platform BIS UZA/UAntwerpen	Labo Klinische Biologie	UZA	Jasmine Coppens et al	?	?	?
Belgium/UZA-UA-CV2161848902/2022	EPI_ISL_9431424	2022-01-22	Platform BIS UZA/UAntwerpen	Labo Klinische Biologie	UZA	Jasmine Coppens et al	?	?	?
Belgium/UZA-UA-CV2169029730/2021	EPI_ISL_8508855	2021-12-19	Platform BIS UZA/UAntwerpen	Labo Klinische Biologie	UZA	Jasmine Coppens et al	?	?	?
Belgium/UZA-UA-CV2170594056/2021	EPI_ISL_8985860	2021-12-30	Platform BIS UZA/UAntwerpen	Labo Klinische Biologie	UZA	Jasmine Coppens et al	?	?	?
Belgium/UZA-UA-CV2170723994/2021	EPI_ISL_8656438	2021-12-20	Platform BIS UZA/UAntwerpen	Labo Klinische Biologie	UZA	Jasmine Coppens et al	?	?	?
Belgium/UZA-UA-CV2170769464/2021	EPI_ISL_8656467	2021-12-20	Platform BIS UZA/UAntwerpen	Labo Klinische Biologie	UZA	Jasmine Coppens et al	?	?	?
Belgium/UZA-UA-CV2170805739/2021	EPI_ISL_8656443	2021-12-20	Platform BIS UZA/UAntwerpen	Labo Klinische Biologie	UZA	Jasmine Coppens et al	?	?	?
Belgium/UZA-UA-CV2174425556/2022	EPI_ISL_9431300	2022-01-20	Platform BIS UZA/UAntwerpen	Labo Klinische Biologie	UZA	Jasmine Coppens et al	?	?	?
Belgium/UZA-UA-CV2174799614/2022	EPI_ISL_9431331	2022-01-20	Platform BIS UZA/UAntwerpen	Labo Klinische Biologie	UZA	Jasmine Coppens et al	?	?	?
Belgium/UZA-UA-CV2219459424/2021	EPI_ISL_8508755	2021-12-14	Platform BIS UZA/UAntwerpen	Labo Klinische Biologie	UZA	Jasmine Coppens et al	?	?	?
Belgium/UZA-UA-CV2219481854/2021	EPI_ISL_8508761	2021-12-15	Platform BIS UZA/UAntwerpen	Labo Klinische Biologie	UZA	Jasmine Coppens et al	?	?	?
Belgium/UZA-UA-CV2254370936/2022	EPI_ISL_9395030	2022-01-14	Platform BIS UZA/UAntwerpen	Labo Klinische Biologie	UZA	Jasmine Coppens et al	?	?	?
Belgium/UZA-UA-CV2255679628/2022	EPI_ISL_9431353	2022-01-21	Platform BIS UZA/UAntwerpen	Labo Klinische Biologie	UZA	Jasmine Coppens et al	?	?	?
Belgium/UZA-UA-CV2305864903/2021	EPI_ISL_8985873	2021-12-30	Platform BIS UZA/UAntwerpen	Labo Klinische Biologie	UZA	Jasmine Coppens et al	?	?	?
Belgium/UZA-UA-CV2305880865/2021	EPI_ISL_8985870	2021-12-30	Platform BIS UZA/UAntwerpen	Labo Klinische Biologie	UZA	Jasmine Coppens et al	?	?	?
Belgium/UZA-UA-CV2305928860/2021	EPI_ISL_8985872	2021-12-30	Platform BIS UZA/UAntwerpen	Labo Klinische Biologie	UZA	Jasmine Coppens et al	?	?	?
Belgium/UZA-UA-CV2305958768/2021	EPI_ISL_8985871	2021-12-30	Platform BIS UZA/UAntwerpen	Labo Klinische Biologie	UZA	Jasmine Coppens et al	?	?	?
Belgium/UZA-UA-CV2306504897/2022	EPI_ISL_9395074	2022-01-15	Platform BIS UZA/UAntwerpen	Labo Klinische Biologie	UZA	Jasmine Coppens et al	?	?	?
Belgium/UZA-UA-CV2310840801/2021	EPI_ISL_8985898	2021-12-30	Platform BIS UZA/UAntwerpen	Labo Klinische Biologie	UZA	Jasmine Coppens et al	?	?	?
Belgium/UZA-UA-CV2311039649/2021	EPI_ISL_8985915	2021-12-31	Platform BIS UZA/UAntwerpen	Labo Klinische Biologie	UZA	Jasmine Coppens et al	?	?	?
Belgium/UZA-UA-CV2318692242/2022	EPI_ISL_9395023	2022-01-14	Platform BIS UZA/UAntwerpen	Labo Klinische Biologie	UZA	Jasmine Coppens et al	?	?	?
Belgium/UZA-UA-CV2321763809/2022	EPI_ISL_8985945	2022-01-01	Platform BIS UZA/UAntwerpen	Labo Klinische Biologie	UZA	Jasmine Coppens et al	?	?	?
Belgium/UZA-UA-CV2321857977/2022	EPI_ISL_8985978	2022-01-02	Platform BIS UZA/UAntwerpen	Labo Klinische Biologie	UZA	Jasmine Coppens et al	?	?	?
Belgium/UZA-UA-CV2322952663/2022	EPI_ISL_9395079	2022-01-15	Platform BIS UZA/UAntwerpen	Labo Klinische Biologie	UZA	Jasmine Coppens et al	?	?	?
Belgium/UZA-UA-CV2324512343/2022	EPI_ISL_8985944	2022-01-01	Platform BIS UZA/UAntwerpen	Labo Klinische Biologie	UZA	Jasmine Coppens et al	?	?	?
Belgium/UZA-UA-CV2324538817/2022	EPI_ISL_8985943	2022-01-01	Platform BIS UZA/UAntwerpen	Labo Klinische Biologie	UZA	Jasmine Coppens et al	?	?	?
Belgium/UZA-UA-CV8150871907/2021	EPI_ISL_7150915	2021-11-08	Platform BIS UZA/UAntwerpen	Labo Klinische Biologie	UZA	Jasmine Coppens et al	?	?	?
Belgium/UZA-UA-CV8153080675/2022	EPI_ISL_9974664	2022-02-09	Platform BIS UZA/UAntwerpen	Labo Klinische Biologie	UZA	Jasmine Coppens et al	?	?	?
Belgium/UZA-UA-CV8161532813/2021	EPI_ISL_7150763	2021-11-06	Platform BIS UZA/UAntwerpen	Labo Klinische Biologie	UZA	Jasmine Coppens et al	?	?	?
Belgium/UZA-UA-CV8170407606/2021	EPI_ISL_7380939	2021-11-10	Platform BIS UZA/UAntwerpen	Labo Klinische Biologie	UZA	Jasmine Coppens et al	?	?	?
Belgium/UZA-UA-CV8170628076/2021	EPI_ISL_7150917	2021-11-08	Platform BIS UZA/UAntwerpen	Labo Klinische Biologie	UZA	Jasmine Coppens et al	?	?	?
Belgium/UZA-UA-CV8170839052/2021	EPI_ISL_7381003	2021-11-13	Platform BIS UZA/UAntwerpen	Labo Klinische Biologie	UZA	Jasmine Coppens et al	?	?	?
Belgium/UZA-UA-CV8173254049/2021	EPI_ISL_8202801	2021-11-19	Platform BIS UZA/UAntwerpen	Labo Klinische Biologie	UZA	Jasmine Coppens et al	?	?	?
Belgium/UZA-UA-CV8195491095/2022	EPI_ISL_9395013	2022-01-11	Platform BIS UZA/UAntwerpen	Labo Klinische Biologie	UZA	Jasmine Coppens et al	?	?	?
Belgium/UZA-UA-CV8201376470/2021	EPI_ISL_7380934	2021-11-10	Platform BIS UZA/UAntwerpen	Labo Klinische Biologie	UZA	Jasmine Coppens et al	?	?	?
Belgium/UZA-UA-CV8202223097/2021	EPI_ISL_5833439	2021-10-20	Platform BIS UZA/UAntwerpen	Labo Klinische Biologie	UZA	Jasmine Coppens et al	?	?	?
Belgium/UZA-UA-CV8207941855/2022	EPI_ISL_9479643	2022-01-21	Platform BIS UZA/UAntwerpen	Labo Klinische Biologie	UZA	Jasmine Coppens et al	?	?	?
Belgium/UZA-UA-CV8207953878/2022	EPI_ISL_9479641	2022-01-21	Platform BIS UZA/UAntwerpen	Labo Klinische Biologie	UZA	Jasmine Coppens et al	?	?	?
Belgium/UZA-UA-CV8207970147/2022	EPI_ISL_9479642	2022-01-21	Platform BIS UZA/UAntwerpen	Labo Klinische Biologie	UZA	Jasmine Coppens et al	?	?	?
Belgium/UZA-UA-CV8207974591/2022	EPI_ISL_9479640	2022-01-21	Platform BIS UZA/UAntwerpen	Labo Klinische Biologie	UZA	Jasmine Coppens et al	?	?	?
Belgium/UZA-UA-CV8207992274/2022	EPI_ISL_9479644	2022-01-21	Platform BIS UZA/UAntwerpen	Labo Klinische Biologie	UZA	Jasmine Coppens et al	?	?	?
Belgium/UZA-UA-CV8209738476/2021	EPI_ISL_7150791	2021-11-06	Platform BIS UZA/UAntwerpen	Labo Klinische Biologie	UZA	Jasmine Coppens et al	?	?	?
Belgium/UZA-UA-CV8212915632/2021	EPI_ISL_7483268	2021-11-23	Platform BIS UZA/UAntwerpen	Labo Klinische Biologie	UZA	Jasmine Coppens et al	?	?	?
Belgium/UZA-UA-CV8213010309/2021	EPI_ISL_7483276	2021-11-23	Platform BIS UZA/UAntwerpen	Labo Klinische Biologie	UZA	Jasmine Coppens et al	?	?	?
Belgium/UZA-UA-CV8213340210/2021	EPI_ISL_7150920	2021-11-08	Platform BIS UZA/UAntwerpen	Labo Klinische Biologie	UZA	Jasmine Coppens et al	?	?	?
Belgium/UZA-UA-CV8214548262/2021	EPI_ISL_7380990	2021-11-12	Platform BIS UZA/UAntwerpen	Labo Klinische Biologie	UZA	Jasmine Coppens et al	?	?	?
Belgium/UZA-UA-CV8216045395/2022	EPI_ISL_9974706	2022-02-04	Platform BIS UZA/UAntwerpen	Labo Klinische Biologie	UZA	Jasmine Coppens et al	?	?	?
Belgium/UZA-UA-CV8216063179/2022	EPI_ISL_9974709	2022-02-07	Platform BIS UZA/UAntwerpen	Labo Klinische Biologie	UZA	Jasmine Coppens et al	?	?	?
Belgium/UZA-UA-CV8216126534/2022	EPI_ISL_9696077	2022-01-31	Platform BIS UZA/UAntwerpen	Labo Klinische Biologie	UZA	Jasmine Coppens et al	?	?	?
Belgium/UZA-UA-CV8221400102/2021	EPI_ISL_7380998	2021-11-13	Platform BIS UZA/UAntwerpen	Labo Klinische Biologie	UZA	Jasmine Coppens et al	?	?	?
Belgium/UZA-UA-CV8223934832/2021	EPI_ISL_8202749	2021-11-25	Platform BIS UZA/UAntwerpen	Labo Klinische Biologie	UZA	Jasmine Coppens et al	?	?	?
Belgium/UZA-UA-CV8229567805/2021	EPI_ISL_8145995	2021-11-20	Platform BIS UZA/UAntwerpen	Labo Klinische Biologie	UZA	Jasmine Coppens et al	?	?	?
Belgium/UZA-UA-CV8231485068/2021	EPI_ISL_7380983	2021-11-12	Platform BIS UZA/UAntwerpen	Labo Klinische Biologie	UZA	Jasmine Coppens et al	?	?	?
Belgium/UZA-UA-CV8231493253/2021	EPI_ISL_8349273	2021-12-04	Platform BIS UZA/UAntwerpen	Labo Klinische Biologie	UZA	Jasmine Coppens et al	?	?	?
Belgium/UZA-UA-CV8236600406/2021	EPI_ISL_7380969	2021-11-12	Platform BIS UZA/UAntwerpen	Labo Klinische Biologie	UZA	Jasmine Coppens et al	?	?	?
Belgium/UZA-UA-CV8239778568/2021	EPI_ISL_7566194	2021-12-08	Platform BIS UZA/UAntwerpen	Labo Klinische Biologie	UZA	Jasmine Coppens et al	?	?	?
Belgium/UZA-UA-CV8245568963/2021	EPI_ISL_8349377	2021-12-01	Platform BIS UZA/UAntwerpen	Labo Klinische Biologie	UZA	Jasmine Coppens et al	?	?	?
Belgium/UZA-UA-CV8247621323/2021	EPI_ISL_8349374	2021-12-05	Platform BIS UZA/UAntwerpen	Labo Klinische Biologie	UZA	Jasmine Coppens et al	?	?	?
Belgium/UZA-UA-CV8248032157/2021	EPI_ISL_8350484	2021-12-08	Platform BIS UZA/UAntwerpen	Labo Klinische Biologie	UZA	Jasmine Coppens et al	?	?	?
Belgium/UZA-UA-CV8248118952/2021	EPI_ISL_8350450	2021-12-06	Platform BIS UZA/UAntwerpen	Labo Klinische Biologie	UZA	Jasmine Coppens et al	?	?	?
Belgium/UZA-UA-CV8249404709/2021	EPI_ISL_7150722	2021-11-03	Platform BIS UZA/UAntwerpen	Labo Klinische Biologie	UZA	Jasmine Coppens et al	?	?	?
Belgium/UZA-UA-CV8249605577/2021	EPI_ISL_7380974	2021-11-12	Platform BIS UZA/UAntwerpen	Labo Klinische Biologie	UZA	Jasmine Coppens et al	?	?	?
Belgium/UZA-UA-CV8250106644/2021	EPI_ISL_8350478	2021-12-07	Platform BIS UZA/UAntwerpen	Labo Klinische Biologie	UZA	Jasmine Coppens et al	?	?	?
Belgium/UZA-UA-CV8250391075/2021	EPI_ISL_7380987	2021-11-12	Platform BIS UZA/UAntwerpen	Labo Klinische Biologie	UZA	Jasmine Coppens et al	?	?	?
Belgium/UZA-UA-CV8250392489/2021	EPI_ISL_7380992	2021-11-12	Platform BIS UZA/UAntwerpen	Labo Klinische Biologie	UZA	Jasmine Coppens et al	?	?	?
Belgium/UZA-UA-CV8250399765/2021	EPI_ISL_7150924	2021-11-08	Platform BIS UZA/UAntwerpen	Labo Klinische Biologie	UZA	Jasmine Coppens et al	?	?	?
Belgium/UZA-UA-CV8250572850/2021	EPI_ISL_7381016	2021-11-14	Platform BIS UZA/UAntwerpen	Labo Klinische Biologie	UZA	Jasmine Coppens et al	?	?	?
Belgium/UZA-UA-CV8251726847/2021	EPI_ISL_7150723	2021-11-04	Platform BIS UZA/UAntwerpen	Labo Klinische Biologie	UZA	Jasmine Coppens et al	?	?	?
Belgium/UZA-UA-CV8267817733/2021	EPI_ISL_7381014	2021-11-13	Platform BIS UZA/UAntwerpen	Labo Klinische Biologie	UZA	Jasmine Coppens et al	?	?	?
Belgium/UZA-UA-CV8267842486/2021	EPI_ISL_8255002	2021-11-30	Platform BIS UZA/UAntwerpen	Labo Klinische Biologie	UZA	Jasmine Coppens et al	?	?	?
Belgium/UZA-UA-CV8267843702/2021	EPI_ISL_7150926	2021-11-08	Platform BIS UZA/UAntwerpen	Labo Klinische Biologie	UZA	Jasmine Coppens et al	?	?	?
Belgium/UZA-UA-CV8268540179/2021	EPI_ISL_8508875	2021-12-19	Platform BIS UZA/UAntwerpen	Labo Klinische Biologie	UZA	Jasmine Coppens et al	?	?	?
Belgium/UZA-UA-CV8268555438/2021	EPI_ISL_8508879	2021-12-19	Platform BIS UZA/UAntwerpen	Labo Klinische Biologie	UZA	Jasmine Coppens et al	?	?	?
Belgium/UZA-UA-CV8268690632/2021	EPI_ISL_8656535	2021-12-22	Platform BIS UZA/UAntwerpen	Labo Klinische Biologie	UZA	Jasmine Coppens et al	?	?	?
Belgium/UZA-UA-CV8268739435/2021	EPI_ISL_8349326	2021-12-04	Platform BIS UZA/UAntwerpen	Labo Klinische Biologie	UZA	Jasmine Coppens et al	?	?	?
Belgium/UZA-UA-CV8273576604/2021	EPI_ISL_7483495	2021-11-23	Platform BIS UZA/UAntwerpen	Labo Klinische Biologie	UZA	Jasmine Coppens et al	?	?	?
Belgium/UZA-UA-CV8273763833/2021	EPI_ISL_7380960	2021-11-11	Platform BIS UZA/UAntwerpen	Labo Klinische Biologie	UZA	Jasmine Coppens et al	?	?	?
Belgium/UZA-UA-CV8273797983/2021	EPI_ISL_7380922	2021-11-09	Platform BIS UZA/UAntwerpen	Labo Klinische Biologie	UZA	Jasmine Coppens et al	?	?	?
Belgium/UZA-UA-CV8273878314/2021	EPI_ISL_8202805	2021-11-27	Platform BIS UZA/UAntwerpen	Labo Klinische Biologie	UZA	Jasmine Coppens et al	?	?	?
Belgium/UZA-UA-CV8274593484/2021	EPI_ISL_8255007	2021-11-29	Platform BIS UZA/UAntwerpen	Labo Klinische Biologie	UZA	Jasmine Coppens et al	?	?	?
Belgium/UZA-UA-CV8274596720/2021	EPI_ISL_8255008	2021-11-30	Platform BIS UZA/UAntwerpen	Labo Klinische Biologie	UZA	Jasmine Coppens et al	?	?	?
Belgium/UZA-UA-CV8280065294/2021	EPI_ISL_8349286	2021-12-01	Platform BIS UZA/UAntwerpen	Labo Klinische Biologie	UZA	Jasmine Coppens et al	?	?	?
Belgium/UZA-UA-CV8280339322/2021	EPI_ISL_7483549	2021-11-22	Platform BIS UZA/UAntwerpen	Labo Klinische Biologie	UZA	Jasmine Coppens et al	?	?	?
Belgium/UZA-UA-CV8282177975/2021	EPI_ISL_8254936	2021-11-29	Platform BIS UZA/UAntwerpen	Labo Klinische Biologie	UZA	Jasmine Coppens et al	?	?	?
Belgium/UZA-UA-CV8284596511/2021	EPI_ISL_8145988	2021-11-19	Platform BIS UZA/UAntwerpen	Labo Klinische Biologie	UZA	Jasmine Coppens et al	?	?	?
Belgium/UZA-UA-CV8284643694/2021	EPI_ISL_8202735	2021-11-24	Platform BIS UZA/UAntwerpen	Labo Klinische Biologie	UZA	Jasmine Coppens et al	?	?	?
Belgium/UZA-UA-CV8287190855/2021	EPI_ISL_8202802	2021-11-24	Platform BIS UZA/UAntwerpen	Labo Klinische Biologie	UZA	Jasmine Coppens et al	?	?	?
Belgium/UZA-UA-CV8287376771/2021	EPI_ISL_8656454	2021-12-20	Platform BIS UZA/UAntwerpen	Labo Klinische Biologie	UZA	Jasmine Coppens et al	?	?	?
Belgium/UZA-UA-CV8287442550/2021	EPI_ISL_8202752	2021-11-25	Platform BIS UZA/UAntwerpen	Labo Klinische Biologie	UZA	Jasmine Coppens et al	?	?	?
Belgium/UZA-UA-CV8287582996/2021	EPI_ISL_8202761	2021-11-26	Platform BIS UZA/UAntwerpen	Labo Klinische Biologie	UZA	Jasmine Coppens et al	?	?	?
Belgium/UZA-UA-CV8287590272/2021	EPI_ISL_8349309	2021-12-02	Platform BIS UZA/UAntwerpen	Labo Klinische Biologie	UZA	Jasmine Coppens et al	?	?	?
Belgium/UZA-UA-CV8288232795/2022	EPI_ISL_9479638	2022-01-21	Platform BIS UZA/UAntwerpen	Labo Klinische Biologie	UZA	Jasmine Coppens et al	?	?	?
Belgium/UZA-UA-CV8288297059/2022	EPI_ISL_9479619	2022-01-20	Platform BIS UZA/UAntwerpen	Labo Klinische Biologie	UZA	Jasmine Coppens et al	?	?	?
Belgium/UZA-UA-CV8289719828/2021	EPI_ISL_8146096	2021-11-18	Platform BIS UZA/UAntwerpen	Labo Klinische Biologie	UZA	Jasmine Coppens et al	?	?	?
Belgium/UZA-UA-CV8289742056/2021	EPI_ISL_8146098	2021-11-17	Platform BIS UZA/UAntwerpen	Labo Klinische Biologie	UZA	Jasmine Coppens et al	?	?	?
Belgium/UZA-UA-CV8290641227/2021	EPI_ISL_8202766	2021-11-26	Platform BIS UZA/UAntwerpen	Labo Klinische Biologie	UZA	Jasmine Coppens et al	?	?	?
Belgium/UZA-UA-CV8291173414/2021	EPI_ISL_8125044	2021-11-15	Platform BIS UZA/UAntwerpen	Labo Klinische Biologie	UZA	Jasmine Coppens et al	?	?	?
Belgium/UZA-UA-CV8292248801/2021	EPI_ISL_7483656	2021-11-21	Platform BIS UZA/UAntwerpen	Labo Klinische Biologie	UZA	Jasmine Coppens et al	?	?	?
Belgium/UZA-UA-CV8292261834/2021	EPI_ISL_7483663	2021-11-21	Platform BIS UZA/UAntwerpen	Labo Klinische Biologie	UZA	Jasmine Coppens et al	?	?	?
Belgium/UZA-UA-CV8292991556/2021	EPI_ISL_7483689	2021-11-22	Platform BIS UZA/UAntwerpen	Labo Klinische Biologie	UZA	Jasmine Coppens et al	?	?	?
Belgium/UZA-UA-CV8293122104/2021	EPI_ISL_8254937	2021-11-29	Platform BIS UZA/UAntwerpen	Labo Klinische Biologie	UZA	Jasmine Coppens et al	?	?	?
Belgium/UZA-UA-CV8293245776/2021	EPI_ISL_8254938	2021-11-30	Platform BIS UZA/UAntwerpen	Labo Klinische Biologie	UZA	Jasmine Coppens et al	?	?	?
Belgium/UZA-UA-CV8293347123/2021	EPI_ISL_7483723	2021-11-22	Platform BIS UZA/UAntwerpen	Labo Klinische Biologie	UZA	Jasmine Coppens et al	?	?	?
Belgium/UZA-UA-CV8293349850/2021	EPI_ISL_8255033	2021-11-29	Platform BIS UZA/UAntwerpen	Labo Klinische Biologie	UZA	Jasmine Coppens et al	?	?	?
Belgium/UZA-UA-CV8293408858/2021	EPI_ISL_8255034	2021-11-30	Platform BIS UZA/UAntwerpen	Labo Klinische Biologie	UZA	Jasmine Coppens et al	?	?	?
Belgium/UZA-UA-CV8293481307/2021	EPI_ISL_8255035	2021-11-30	Platform BIS UZA/UAntwerpen	Labo Klinische Biologie	UZA	Jasmine Coppens et al	?	?	?
Belgium/UZA-UA-CV8296909851/2021	EPI_ISL_8350483	2021-12-07	Platform BIS UZA/UAntwerpen	Labo Klinische Biologie	UZA	Jasmine Coppens et al	?	?	?
Belgium/UZA-UA-CV8297101225/2022	EPI_ISL_8985986	2022-01-02	Platform BIS UZA/UAntwerpen	Labo Klinische Biologie	UZA	Jasmine Coppens et al	?	?	?
Belgium/UZA-UA-CV8297852468/2021	EPI_ISL_8841363	2021-12-28	Platform BIS UZA/UAntwerpen	Labo Klinische Biologie	UZA	Jasmine Coppens et al	?	?	?
Belgium/UZA-UA-CV8297853377/2021	EPI_ISL_8841364	2021-12-29	Platform BIS UZA/UAntwerpen	Labo Klinische Biologie	UZA	Jasmine Coppens et al	?	?	?
Belgium/UZA-UA-CV8298231172/2021	EPI_ISL_8841368	2021-12-29	Platform BIS UZA/UAntwerpen	Labo Klinische Biologie	UZA	Jasmine Coppens et al	?	?	?
Belgium/UZA-UA-CV8298258959/2021	EPI_ISL_8841369	2021-12-29	Platform BIS UZA/UAntwerpen	Labo Klinische Biologie	UZA	Jasmine Coppens et al	?	?	?
Belgium/UZA-UA-CV8299753264/2021	EPI_ISL_8350347	2021-12-06	Platform BIS UZA/UAntwerpen	Labo Klinische Biologie	UZA	Jasmine Coppens et al	?	?	?
Belgium/UZA-UA-CV8300435395/2021	EPI_ISL_8350369	2021-12-07	Platform BIS UZA/UAntwerpen	Labo Klinische Biologie	UZA	Jasmine Coppens et al	?	?	?
Belgium/UZA-UA-CV8300922520/2021	EPI_ISL_8146109	2021-11-18	Platform BIS UZA/UAntwerpen	Labo Klinische Biologie	UZA	Jasmine Coppens et al	?	?	?
Belgium/UZA-UA-CV8301201594/2022	EPI_ISL_9479842	2022-01-24	Platform BIS UZA/UAntwerpen	Labo Klinische Biologie	UZA	Jasmine Coppens et al	?	?	?
Belgium/UZA-UA-CV8304126348/2022	EPI_ISL_9431380	2022-01-21	Platform BIS UZA/UAntwerpen	Labo Klinische Biologie	UZA	Jasmine Coppens et al	?	?	?
Belgium/UZA-UA-CV8304188083/2022	EPI_ISL_9431337	2022-01-20	Platform BIS UZA/UAntwerpen	Labo Klinische Biologie	UZA	Jasmine Coppens et al	?	?	?
Belgium/UZA-UA-CV8304233957/2021	EPI_ISL_8349281	2021-12-04	Platform BIS UZA/UAntwerpen	Labo Klinische Biologie	UZA	Jasmine Coppens et al	?	?	?
Belgium/UZA-UA-CV8306927022/2022	EPI_ISL_9395066	2022-01-15	Platform BIS UZA/UAntwerpen	Labo Klinische Biologie	UZA	Jasmine Coppens et al	?	?	?
Belgium/UZA-UA-CV8308097587/2021	EPI_ISL_8508843	2021-12-18	Platform BIS UZA/UAntwerpen	Labo Klinische Biologie	UZA	Jasmine Coppens et al	?	?	?
Belgium/UZA-UA-CV8308448104/2021	EPI_ISL_8508828	2021-12-18	Platform BIS UZA/UAntwerpen	Labo Klinische Biologie	UZA	Jasmine Coppens et al	?	?	?
Belgium/UZA-UA-CV8308931080/2021	EPI_ISL_8656493	2021-12-14	Platform BIS UZA/UAntwerpen	Labo Klinische Biologie	UZA	Jasmine Coppens et al	?	?	?
Belgium/UZA-UA-CV8310033547/2021	EPI_ISL_8146009	2021-11-20	Platform BIS UZA/UAntwerpen	Labo Klinische Biologie	UZA	Jasmine Coppens et al	?	?	?
Belgium/UZA-UA-CV8311245744/2021	EPI_ISL_8508833	2021-12-18	Platform BIS UZA/UAntwerpen	Labo Klinische Biologie	UZA	Jasmine Coppens et al	?	?	?
Belgium/UZA-UA-CV8312155524/2021	EPI_ISL_8656447	2021-12-20	Platform BIS UZA/UAntwerpen	Labo Klinische Biologie	UZA	Jasmine Coppens et al	?	?	?
Belgium/UZA-UA-CV8312185129/2021	EPI_ISL_8656456	2021-12-20	Platform BIS UZA/UAntwerpen	Labo Klinische Biologie	UZA	Jasmine Coppens et al	?	?	?
Belgium/UZA-UA-CV8312322747/2022	EPI_ISL_9354020	2022-01-02	Platform BIS UZA/UAntwerpen	Labo Klinische Biologie	UZA	Jasmine Coppens et al	?	?	?
Belgium/UZA-UA-CV8315870523/2021	EPI_ISL_8508895	2021-12-19	Platform BIS UZA/UAntwerpen	Labo Klinische Biologie	UZA	Jasmine Coppens et al	?	?	?
Belgium/UZA-UA-CV8315959136/2022	EPI_ISL_9663597	2022-01-28	Platform BIS UZA/UAntwerpen	Labo Klinische Biologie	UZA	Jasmine Coppens et al	?	?	?
Belgium/UZA-UA-CV8315962974/2022	EPI_ISL_9663566	2022-01-27	Platform BIS UZA/UAntwerpen	Labo Klinische Biologie	UZA	Jasmine Coppens et al	?	?	?
Belgium/UZA-UA-CV8315963479/2022	EPI_ISL_9663599	2022-01-28	Platform BIS UZA/UAntwerpen	Labo Klinische Biologie	UZA	Jasmine Coppens et al	?	?	?
Belgium/UZA-UA-CV8315990660/2022	EPI_ISL_9663565	2022-01-27	Platform BIS UZA/UAntwerpen	Labo Klinische Biologie	UZA	Jasmine Coppens et al	?	?	?
Belgium/UZA-UA-CV8315996118/2022	EPI_ISL_9479848	2022-01-25	Platform BIS UZA/UAntwerpen	Labo Klinische Biologie	UZA	Jasmine Coppens et al	?	?	?
Belgium/UZA-UA-CV8316035625/2022	EPI_ISL_9663596	2022-01-28	Platform BIS UZA/UAntwerpen	Labo Klinische Biologie	UZA	Jasmine Coppens et al	?	?	?
Belgium/UZA-UA-CV8316039867/2022	EPI_ISL_9696078	2022-01-31	Platform BIS UZA/UAntwerpen	Labo Klinische Biologie	UZA	Jasmine Coppens et al	?	?	?
Belgium/UZA-UA-CV8316053611/2022	EPI_ISL_9663598	2022-01-28	Platform BIS UZA/UAntwerpen	Labo Klinische Biologie	UZA	Jasmine Coppens et al	?	?	?
Belgium/UZA-UA-CV8316097158/2022	EPI_ISL_9974701	2022-02-03	Platform BIS UZA/UAntwerpen	Labo Klinische Biologie	UZA	Jasmine Coppens et al	?	?	?
Belgium/UZA-UA-CV8316126965/2022	EPI_ISL_9974708	2022-02-04	Platform BIS UZA/UAntwerpen	Labo Klinische Biologie	UZA	Jasmine Coppens et al	?	?	?
Belgium/UZA-UA-CV8318586624/2021	EPI_ISL_8985885	2021-12-30	Platform BIS UZA/UAntwerpen	Labo Klinische Biologie	UZA	Jasmine Coppens et al	?	?	?
Belgium/UZA-UA-CV8318640881/2022	EPI_ISL_8985949	2022-01-01	Platform BIS UZA/UAntwerpen	Labo Klinische Biologie	UZA	Jasmine Coppens et al	?	?	?
Belgium/UZA-UA-CV8318728888/2021	EPI_ISL_8985863	2021-12-30	Platform BIS UZA/UAntwerpen	Labo Klinische Biologie	UZA	Jasmine Coppens et al	?	?	?
Belgium/UZA-UA-CV8318731619/2021	EPI_ISL_8985882	2021-12-30	Platform BIS UZA/UAntwerpen	Labo Klinische Biologie	UZA	Jasmine Coppens et al	?	?	?
Belgium/UZA-UA-CV8319533584/2022	EPI_ISL_9354152	2022-01-04	Platform BIS UZA/UAntwerpen	Labo Klinische Biologie	UZA	Jasmine Coppens et al	?	?	?
Belgium/UZA-UA-CV8321309593/2022	EPI_ISL_9354080	2022-01-03	Platform BIS UZA/UAntwerpen	Labo Klinische Biologie	UZA	Jasmine Coppens et al	?	?	?
Belgium/UZA-UA-CV8321905135/2022	EPI_ISL_9974703	2022-02-04	Platform BIS UZA/UAntwerpen	Labo Klinische Biologie	UZA	Jasmine Coppens et al	?	?	?
Belgium/UZA-UA-CV8321914229/2022	EPI_ISL_9974704	2022-02-04	Platform BIS UZA/UAntwerpen	Labo Klinische Biologie	UZA	Jasmine Coppens et al	?	?	?
Belgium/UZA-UA-CV8321934437/2022	EPI_ISL_9974705	2022-02-04	Platform BIS UZA/UAntwerpen	Labo Klinische Biologie	UZA	Jasmine Coppens et al	?	?	?
Belgium/UZA-UA-CV8321942723/2022	EPI_ISL_9974707	2022-02-04	Platform BIS UZA/UAntwerpen	Labo Klinische Biologie	UZA	Jasmine Coppens et al	?	?	?
Belgium/UZA-UA-CV8321976166/2021	EPI_ISL_8508866	2021-12-19	Platform BIS UZA/UAntwerpen	Labo Klinische Biologie	UZA	Jasmine Coppens et al	?	?	?
Belgium/UZA-UA-CV8322509666/2021	EPI_ISL_8985919	2021-12-31	Platform BIS UZA/UAntwerpen	Labo Klinische Biologie	UZA	Jasmine Coppens et al	?	?	?
Belgium/UZA-UA-CV8322544931/2022	EPI_ISL_8985947	2022-01-01	Platform BIS UZA/UAntwerpen	Labo Klinische Biologie	UZA	Jasmine Coppens et al	?	?	?
Belgium/UZA-UA-CV8322565543/2021	EPI_ISL_8985921	2021-12-31	Platform BIS UZA/UAntwerpen	Labo Klinische Biologie	UZA	Jasmine Coppens et al	?	?	?
Belgium/UZA-UA-CV8322585953/2021	EPI_ISL_8985924	2021-12-31	Platform BIS UZA/UAntwerpen	Labo Klinische Biologie	UZA	Jasmine Coppens et al	?	?	?
Belgium/UZA-UA-CV8324946285/2021	EPI_ISL_8656460	2021-12-20	Platform BIS UZA/UAntwerpen	Labo Klinische Biologie	UZA	Jasmine Coppens et al	?	?	?
Belgium/UZA-UA-CV8324947905/2021	EPI_ISL_8508806	2021-12-17	Platform BIS UZA/UAntwerpen	Labo Klinische Biologie	UZA	Jasmine Coppens et al	?	?	?
Belgium/UZA-UA-CV8324963564/2022	EPI_ISL_8985984	2022-01-02	Platform BIS UZA/UAntwerpen	Labo Klinische Biologie	UZA	Jasmine Coppens et al	?	?	?
Belgium/UZA-UA-CV8325831110/2021	EPI_ISL_8841376	2021-12-27	Platform BIS UZA/UAntwerpen	Labo Klinische Biologie	UZA	Jasmine Coppens et al	?	?	?
Belgium/UZA-UA-CV8327101810/2022	EPI_ISL_9395060	2022-01-15	Platform BIS UZA/UAntwerpen	Labo Klinische Biologie	UZA	Jasmine Coppens et al	?	?	?
Belgium/UZA-UA-CV8327174962/2022	EPI_ISL_9395056	2022-01-15	Platform BIS UZA/UAntwerpen	Labo Klinische Biologie	UZA	Jasmine Coppens et al	?	?	?
Belgium/UZA-UA-CV8328353918/2021	EPI_ISL_8841379	2021-12-28	Platform BIS UZA/UAntwerpen	Labo Klinische Biologie	UZA	Jasmine Coppens et al	?	?	?
Belgium/UZA-UA-CV8329232069/2021	EPI_ISL_8508860	2021-12-19	Platform BIS UZA/UAntwerpen	Labo Klinische Biologie	UZA	Jasmine Coppens et al	?	?	?
Belgium/UZA-UA-CV8330250266/2022	EPI_ISL_9696014	2022-01-28	Platform BIS UZA/UAntwerpen	Labo Klinische Biologie	UZA	Jasmine Coppens et al	?	?	?
Belgium/UZA-UA-CV8330697274/2022	EPI_ISL_9431275	2022-01-19	Platform BIS UZA/UAntwerpen	Labo Klinische Biologie	UZA	Jasmine Coppens et al	?	?	?
Belgium/UZA-UA-CV8330704853/2022	EPI_ISL_9431277	2022-01-19	Platform BIS UZA/UAntwerpen	Labo Klinische Biologie	UZA	Jasmine Coppens et al	?	?	?
Belgium/UZA-UA-CV8331156612/2021	EPI_ISL_8656462	2021-12-20	Platform BIS UZA/UAntwerpen	Labo Klinische Biologie	UZA	Jasmine Coppens et al	?	?	?
Belgium/UZA-UA-CV8331251790/2021	EPI_ISL_8656461	2021-12-20	Platform BIS UZA/UAntwerpen	Labo Klinische Biologie	UZA	Jasmine Coppens et al	?	?	?
Belgium/UZA-UA-CV8332187337/2021	EPI_ISL_8656463	2021-12-20	Platform BIS UZA/UAntwerpen	Labo Klinische Biologie	UZA	Jasmine Coppens et al	?	?	?
Belgium/UZA-UA-CV8332292724/2021	EPI_ISL_8508780	2021-12-16	Platform BIS UZA/UAntwerpen	Labo Klinische Biologie	UZA	Jasmine Coppens et al	?	?	?
Belgium/UZA-UA-CV8334674274/2022	EPI_ISL_9663582	2022-01-27	Platform BIS UZA/UAntwerpen	Labo Klinische Biologie	UZA	Jasmine Coppens et al	?	?	?
Belgium/UZA-UA-CV8336501312/2022	EPI_ISL_9395055	2022-01-15	Platform BIS UZA/UAntwerpen	Labo Klinische Biologie	UZA	Jasmine Coppens et al	?	?	?
Belgium/UZA-UA-CV8336504241/2022	EPI_ISL_9974665	2022-02-08	Platform BIS UZA/UAntwerpen	Labo Klinische Biologie	UZA	Jasmine Coppens et al	?	?	?
Belgium/UZA-UA-CV8336516062/2022	EPI_ISL_9479657	2022-01-23	Platform BIS UZA/UAntwerpen	Labo Klinische Biologie	UZA	Jasmine Coppens et al	?	?	?
Belgium/UZA-UA-CV8336566784/2022	EPI_ISL_9479684	2022-01-23	Platform BIS UZA/UAntwerpen	Labo Klinische Biologie	UZA	Jasmine Coppens et al	?	?	?
Belgium/UZA-UA-CV8336580326/2022	EPI_ISL_9908008	2022-02-07	Platform BIS UZA/UAntwerpen	Labo Klinische Biologie	UZA	Jasmine Coppens et al	?	?	?
Belgium/UZA-UA-CV8336593662/2022	EPI_ISL_9395064	2022-01-15	Platform BIS UZA/UAntwerpen	Labo Klinische Biologie	UZA	Jasmine Coppens et al	?	?	?
Belgium/UZA-UA-CV8336595884/2022	EPI_ISL_9479766	2022-01-16	Platform BIS UZA/UAntwerpen	Labo Klinische Biologie	UZA	Jasmine Coppens et al	?	?	?
Belgium/UZA-UA-CV8336669040/2022	EPI_ISL_9974743	2022-02-08	Platform BIS UZA/UAntwerpen	Labo Klinische Biologie	UZA	Jasmine Coppens et al	?	?	?
Belgium/UZA-UA-CV8336935283/2022	EPI_ISL_9974717	2022-02-07	Platform BIS UZA/UAntwerpen	Labo Klinische Biologie	UZA	Jasmine Coppens et al	?	?	?
Belgium/UZA-UA-CV8336962565/2022	EPI_ISL_9479768	2022-01-17	Platform BIS UZA/UAntwerpen	Labo Klinische Biologie	UZA	Jasmine Coppens et al	?	?	?
Belgium/UZA-UA-CV8337020058/2022	EPI_ISL_9431412	2022-01-22	Platform BIS UZA/UAntwerpen	Labo Klinische Biologie	UZA	Jasmine Coppens et al	?	?	?
Belgium/UZA-UA-CV8337061282/2022	EPI_ISL_9974785	2022-02-08	Platform BIS UZA/UAntwerpen	Labo Klinische Biologie	UZA	Jasmine Coppens et al	?	?	?
Belgium/UZA-UA-CV8337105742/2022	EPI_ISL_9479671	2022-01-23	Platform BIS UZA/UAntwerpen	Labo Klinische Biologie	UZA	Jasmine Coppens et al	?	?	?
Belgium/UZA-UA-CV8339123746/2022	EPI_ISL_9479759	2022-01-14	Platform BIS UZA/UAntwerpen	Labo Klinische Biologie	UZA	Jasmine Coppens et al	?	?	?
Belgium/UZA-UA-CV8339134456/2021	EPI_ISL_8985926	2021-12-31	Platform BIS UZA/UAntwerpen	Labo Klinische Biologie	UZA	Jasmine Coppens et al	?	?	?
Belgium/UZA-UA-CV8339147489/2021	EPI_ISL_8985909	2021-12-31	Platform BIS UZA/UAntwerpen	Labo Klinische Biologie	UZA	Jasmine Coppens et al	?	?	?
Belgium/UZA-UA-CV8339149917/2021	EPI_ISL_8985895	2021-12-30	Platform BIS UZA/UAntwerpen	Labo Klinische Biologie	UZA	Jasmine Coppens et al	?	?	?
Belgium/UZA-UA-CV8339518315/2022	EPI_ISL_9974740	2022-02-08	Platform BIS UZA/UAntwerpen	Labo Klinische Biologie	UZA	Jasmine Coppens et al	?	?	?
Belgium/UZA-UA-CV8339565397/2022	EPI_ISL_9974714	2022-02-07	Platform BIS UZA/UAntwerpen	Labo Klinische Biologie	UZA	Jasmine Coppens et al	?	?	?
Belgium/UZA-UA-CV8339915207/2022	EPI_ISL_9974782	2022-02-08	Platform BIS UZA/UAntwerpen	Labo Klinische Biologie	UZA	Jasmine Coppens et al	?	?	?
Belgium/UZA-UA-CV8339932179/2022	EPI_ISL_9974781	2022-02-08	Platform BIS UZA/UAntwerpen	Labo Klinische Biologie	UZA	Jasmine Coppens et al	?	?	?
Belgium/UZA-UA-CV8339973104/2022	EPI_ISL_9974730	2022-02-08	Platform BIS UZA/UAntwerpen	Labo Klinische Biologie	UZA	Jasmine Coppens et al	?	?	?
Belgium/UZA-UA-CV8342126096/2021	EPI_ISL_8508864	2021-12-19	Platform BIS UZA/UAntwerpen	Labo Klinische Biologie	UZA	Jasmine Coppens et al	?	?	?
Belgium/UZA-UA-CV8342161260/2021	EPI_ISL_8508863	2021-12-19	Platform BIS UZA/UAntwerpen	Labo Klinische Biologie	UZA	Jasmine Coppens et al	?	?	?
Belgium/UZA-UA-CV8342161664/2021	EPI_ISL_8841382	2021-12-26	Platform BIS UZA/UAntwerpen	Labo Klinische Biologie	UZA	Jasmine Coppens et al	?	?	?
Belgium/UZA-UA-CV8342254018/2021	EPI_ISL_8508893	2021-12-19	Platform BIS UZA/UAntwerpen	Labo Klinische Biologie	UZA	Jasmine Coppens et al	?	?	?
Belgium/UZA-UA-CV8343405991/2022	EPI_ISL_9395034	2022-01-15	Platform BIS UZA/UAntwerpen	Labo Klinische Biologie	UZA	Jasmine Coppens et al	?	?	?
Belgium/UZA-UA-CV8343407914/2022	EPI_ISL_9395094	2022-01-16	Platform BIS UZA/UAntwerpen	Labo Klinische Biologie	UZA	Jasmine Coppens et al	?	?	?
Belgium/UZA-UA-CV8343577056/2022	EPI_ISL_9395027	2022-01-14	Platform BIS UZA/UAntwerpen	Labo Klinische Biologie	UZA	Jasmine Coppens et al	?	?	?
Belgium/UZA-UA-CV8343805210/2021	EPI_ISL_8350441	2021-12-05	Platform BIS UZA/UAntwerpen	Labo Klinische Biologie	UZA	Jasmine Coppens et al	?	?	?
Belgium/UZA-UA-CV8343912415/2021	EPI_ISL_8508878	2021-12-19	Platform BIS UZA/UAntwerpen	Labo Klinische Biologie	UZA	Jasmine Coppens et al	?	?	?
Belgium/UZA-UA-CV8343962430/2021	EPI_ISL_8350456	2021-12-06	Platform BIS UZA/UAntwerpen	Labo Klinische Biologie	UZA	Jasmine Coppens et al	?	?	?
Belgium/UZA-UA-CV8343988193/2021	EPI_ISL_8508883	2021-12-19	Platform BIS UZA/UAntwerpen	Labo Klinische Biologie	UZA	Jasmine Coppens et al	?	?	?
Belgium/UZA-UA-CV8344018913/2022	EPI_ISL_9431332	2022-01-20	Platform BIS UZA/UAntwerpen	Labo Klinische Biologie	UZA	Jasmine Coppens et al	?	?	?
Belgium/UZA-UA-CV8344021943/2022	EPI_ISL_9431333	2022-01-20	Platform BIS UZA/UAntwerpen	Labo Klinische Biologie	UZA	Jasmine Coppens et al	?	?	?
Belgium/UZA-UA-CV8344282126/2021	EPI_ISL_8508872	2021-12-19	Platform BIS UZA/UAntwerpen	Labo Klinische Biologie	UZA	Jasmine Coppens et al	?	?	?
Belgium/UZA-UA-CV8344591617/2021	EPI_ISL_7173899	2021-12-02	Platform BIS UZA/UAntwerpen	Labo Klinische Biologie	UZA	Jasmine Coppens et al	?	?	?
Belgium/UZA-UA-CV8344610209/2021	EPI_ISL_8350491	2021-12-08	Platform BIS UZA/UAntwerpen	Labo Klinische Biologie	UZA	Jasmine Coppens et al	?	?	?
Belgium/UZA-UA-CV8345051557/2021	EPI_ISL_8508876	2021-12-19	Platform BIS UZA/UAntwerpen	Labo Klinische Biologie	UZA	Jasmine Coppens et al	?	?	?
Belgium/UZA-UA-CV8345184529/2021	EPI_ISL_8508882	2021-12-19	Platform BIS UZA/UAntwerpen	Labo Klinische Biologie	UZA	Jasmine Coppens et al	?	?	?
Belgium/UZA-UA-CV8345294966/2021	EPI_ISL_8350461	2021-12-06	Platform BIS UZA/UAntwerpen	Labo Klinische Biologie	UZA	Jasmine Coppens et al	?	?	?
Belgium/UZA-UA-CV8347003782/2021	EPI_ISL_8350444	2021-12-05	Platform BIS UZA/UAntwerpen	Labo Klinische Biologie	UZA	Jasmine Coppens et al	?	?	?
Belgium/UZA-UA-CV8347034401/2021	EPI_ISL_8350446	2021-12-05	Platform BIS UZA/UAntwerpen	Labo Klinische Biologie	UZA	Jasmine Coppens et al	?	?	?
Belgium/UZA-UA-CV8347079463/2021	EPI_ISL_8350368	2021-12-05	Platform BIS UZA/UAntwerpen	Labo Klinische Biologie	UZA	Jasmine Coppens et al	?	?	?
Belgium/UZA-UA-CV8347084012/2021	EPI_ISL_8508849	2021-12-18	Platform BIS UZA/UAntwerpen	Labo Klinische Biologie	UZA	Jasmine Coppens et al	?	?	?
Belgium/UZA-UA-CV8348114333/2022	EPI_ISL_9479675	2022-01-23	Platform BIS UZA/UAntwerpen	Labo Klinische Biologie	UZA	Jasmine Coppens et al	?	?	?
Belgium/UZA-UA-CV8350400907/2021	EPI_ISL_8349287	2021-12-03	Platform BIS UZA/UAntwerpen	Labo Klinische Biologie	UZA	Jasmine Coppens et al	?	?	?
Belgium/UZA-UA-CV8353456508/2021	EPI_ISL_8508822	2021-12-18	Platform BIS UZA/UAntwerpen	Labo Klinische Biologie	UZA	Jasmine Coppens et al	?	?	?
Belgium/UZA-UA-CV8353503388/2021	EPI_ISL_8508823	2021-12-18	Platform BIS UZA/UAntwerpen	Labo Klinische Biologie	UZA	Jasmine Coppens et al	?	?	?
Belgium/UZA-UA-CV8353866130/2021	EPI_ISL_8350471	2021-12-07	Platform BIS UZA/UAntwerpen	Labo Klinische Biologie	UZA	Jasmine Coppens et al	?	?	?
Belgium/UZA-UA-CV8354607168/2021	EPI_ISL_8985866	2021-12-30	Platform BIS UZA/UAntwerpen	Labo Klinische Biologie	UZA	Jasmine Coppens et al	?	?	?
Belgium/UZA-UA-CV8354607269/2021	EPI_ISL_8985889	2021-12-30	Platform BIS UZA/UAntwerpen	Labo Klinische Biologie	UZA	Jasmine Coppens et al	?	?	?
Belgium/UZA-UA-CV8357123007/2021	EPI_ISL_8350370	2021-12-08	Platform BIS UZA/UAntwerpen	Labo Klinische Biologie	UZA	Jasmine Coppens et al	?	?	?
Belgium/UZA-UA-CV8357126542/2021	EPI_ISL_8508795	2021-12-17	Platform BIS UZA/UAntwerpen	Labo Klinische Biologie	UZA	Jasmine Coppens et al	?	?	?
Belgium/UZA-UA-CV8357712683/2021	EPI_ISL_8985929	2021-12-31	Platform BIS UZA/UAntwerpen	Labo Klinische Biologie	UZA	Jasmine Coppens et al	?	?	?
Belgium/UZA-UA-CV8357804128/2021	EPI_ISL_8985910	2021-12-31	Platform BIS UZA/UAntwerpen	Labo Klinische Biologie	UZA	Jasmine Coppens et al	?	?	?
Belgium/UZA-UA-CV8359401291/2022	EPI_ISL_9479764	2022-01-16	Platform BIS UZA/UAntwerpen	Labo Klinische Biologie	UZA	Jasmine Coppens et al	?	?	?
Belgium/UZA-UA-CV8359540226/2022	EPI_ISL_9663574	2022-01-27	Platform BIS UZA/UAntwerpen	Labo Klinische Biologie	UZA	Jasmine Coppens et al	?	?	?
Belgium/UZA-UA-CV8359614893/2022	EPI_ISL_9696016	2022-01-28	Platform BIS UZA/UAntwerpen	Labo Klinische Biologie	UZA	Jasmine Coppens et al	?	?	?
Belgium/UZA-UA-CV8359615297/2022	EPI_ISL_9696060	2022-01-30	Platform BIS UZA/UAntwerpen	Labo Klinische Biologie	UZA	Jasmine Coppens et al	?	?	?
Belgium/UZA-UA-CV8359636519/2022	EPI_ISL_9696056	2022-01-30	Platform BIS UZA/UAntwerpen	Labo Klinische Biologie	UZA	Jasmine Coppens et al	?	?	?
Belgium/UZA-UA-CV8359989052/2022	EPI_ISL_9696001	2022-01-27	Platform BIS UZA/UAntwerpen	Labo Klinische Biologie	UZA	Jasmine Coppens et al	?	?	?
Belgium/UZA-UA-CV8360051902/2022	EPI_ISL_9696000	2022-01-27	Platform BIS UZA/UAntwerpen	Labo Klinische Biologie	UZA	Jasmine Coppens et al	?	?	?
Belgium/UZA-UA-CV8362370808/2022	EPI_ISL_9431323	2022-01-20	Platform BIS UZA/UAntwerpen	Labo Klinische Biologie	UZA	Jasmine Coppens et al	?	?	?
Belgium/UZA-UA-CV8362753552/2022	EPI_ISL_9696023	2022-01-28	Platform BIS UZA/UAntwerpen	Labo Klinische Biologie	UZA	Jasmine Coppens et al	?	?	?
Belgium/UZA-UA-CV8362818624/2022	EPI_ISL_9431392	2022-01-22	Platform BIS UZA/UAntwerpen	Labo Klinische Biologie	UZA	Jasmine Coppens et al	?	?	?
Belgium/UZA-UA-CV8362850754/2022	EPI_ISL_9431406	2022-01-22	Platform BIS UZA/UAntwerpen	Labo Klinische Biologie	UZA	Jasmine Coppens et al	?	?	?
Belgium/UZA-UA-CV8362865407/2022	EPI_ISL_9479763	2022-01-15	Platform BIS UZA/UAntwerpen	Labo Klinische Biologie	UZA	Jasmine Coppens et al	?	?	?
Belgium/UZA-UA-CV8364379314/2022	EPI_ISL_9696100	2022-01-31	Platform BIS UZA/UAntwerpen	Labo Klinische Biologie	UZA	Jasmine Coppens et al	?	?	?
Belgium/UZA-UA-CV8364385879/2022	EPI_ISL_9479796	2022-01-24	Platform BIS UZA/UAntwerpen	Labo Klinische Biologie	UZA	Jasmine Coppens et al	?	?	?
Belgium/UZA-UA-CV8364410131/2022	EPI_ISL_10664438	2022-02-24	Platform BIS UZA/Uantwerpen	University Hospital Antwerp (UZA)	Labo Klinische Biologie	University Hospital Antwerp (UZA)	Jasmine Coppens et al	?	?	?
Belgium/UZA-UA-CV8365085289/2022	EPI_ISL_9431393	2022-01-22	Platform BIS UZA/UAntwerpen	Labo Klinische Biologie	UZA	Jasmine Coppens et al	?	?	?
Belgium/UZA-UA-CV8365093777/2022	EPI_ISL_9431437	2022-01-23	Platform BIS UZA/UAntwerpen	Labo Klinische Biologie	UZA	Jasmine Coppens et al	?	?	?
Belgium/UZA-UA-CV8365135914/2022	EPI_ISL_10199920	2022-02-16	Platform BIS UZA/UAntwerpen	Labo Klinische Biologie	UZA	Jasmine Coppens et al	?	?	?
Belgium/UZA-UA-CV8365175219/2022	EPI_ISL_9431304	2022-01-20	Platform BIS UZA/UAntwerpen	Labo Klinische Biologie	UZA	Jasmine Coppens et al	?	?	?
Belgium/UZA-UA-CV8366524226/2022	EPI_ISL_9431402	2022-01-22	Platform BIS UZA/UAntwerpen	Labo Klinische Biologie	UZA	Jasmine Coppens et al	?	?	?
Belgium/UZA-UA-CV8377154416/2021	EPI_ISL_8841389	2021-12-28	Platform BIS UZA/UAntwerpen	Labo Klinische Biologie	UZA	Jasmine Coppens et al	?	?	?
Belgium/UZA-UA-CV8377192711/2021	EPI_ISL_8841401	2021-12-27	Platform BIS UZA/UAntwerpen	Labo Klinische Biologie	UZA	Jasmine Coppens et al	?	?	?
Belgium/UZA-UA-CV8378752286/2022	EPI_ISL_9663591	2022-01-27	Platform BIS UZA/UAntwerpen	Labo Klinische Biologie	UZA	Jasmine Coppens et al	?	?	?
Belgium/UZA-UA-CV8380065325/2022	EPI_ISL_8985955	2022-01-02	Platform BIS UZA/UAntwerpen	Labo Klinische Biologie	UZA	Jasmine Coppens et al	?	?	?
Belgium/UZA-UA-CV8380215774/2021	EPI_ISL_8985857	2021-12-30	Platform BIS UZA/UAntwerpen	Labo Klinische Biologie	UZA	Jasmine Coppens et al	?	?	?
Belgium/UZA-UA-CV8380729773/2022	EPI_ISL_9431376	2022-01-21	Platform BIS UZA/UAntwerpen	Labo Klinische Biologie	UZA	Jasmine Coppens et al	?	?	?
Belgium/UZA-UA-CV8380929433/2022	EPI_ISL_9696083	2022-01-31	Platform BIS UZA/UAntwerpen	Labo Klinische Biologie	UZA	Jasmine Coppens et al	?	?	?
Belgium/UZA-UA-CV8381062607/2022	EPI_ISL_9479814	2022-01-24	Platform BIS UZA/UAntwerpen	Labo Klinische Biologie	UZA	Jasmine Coppens et al	?	?	?
Belgium/UZA-UA-CV8381247917/2022	EPI_ISL_9479694	2022-01-23	Platform BIS UZA/UAntwerpen	Labo Klinische Biologie	UZA	Jasmine Coppens et al	?	?	?
Belgium/UZA-UA-CV8381405642/2022	EPI_ISL_9431381	2022-01-21	Platform BIS UZA/UAntwerpen	Labo Klinische Biologie	UZA	Jasmine Coppens et al	?	?	?
Belgium/UZA-UA-CV8382118489/2022	EPI_ISL_8985940	2022-01-01	Platform BIS UZA/UAntwerpen	Labo Klinische Biologie	UZA	Jasmine Coppens et al	?	?	?
Belgium/UZA-UA-CV8382188312/2021	EPI_ISL_8985903	2021-12-31	Platform BIS UZA/UAntwerpen	Labo Klinische Biologie	UZA	Jasmine Coppens et al	?	?	?
Belgium/UZA-UA-CV8382721610/2022	EPI_ISL_8985956	2022-01-02	Platform BIS UZA/UAntwerpen	Labo Klinische Biologie	UZA	Jasmine Coppens et al	?	?	?
Belgium/UZA-UA-CV8383393536/2022	EPI_ISL_9974713	2022-02-07	Platform BIS UZA/UAntwerpen	Labo Klinische Biologie	UZA	Jasmine Coppens et al	?	?	?
Belgium/UZA-UA-CV8383570358/2022	EPI_ISL_9974757	2022-02-09	Platform BIS UZA/UAntwerpen	Labo Klinische Biologie	UZA	Jasmine Coppens et al	?	?	?
Belgium/UZA-UA-CV8386084476/2022	EPI_ISL_9696015	2022-01-28	Platform BIS UZA/UAntwerpen	Labo Klinische Biologie	UZA	Jasmine Coppens et al	?	?	?
Belgium/UZA-UA-CV8388475326/2022	EPI_ISL_9696051	2022-01-29	Platform BIS UZA/UAntwerpen	Labo Klinische Biologie	UZA	Jasmine Coppens et al	?	?	?
Belgium/UZA-UA-CV8388488460/2022	EPI_ISL_9696071	2022-01-30	Platform BIS UZA/UAntwerpen	Labo Klinische Biologie	UZA	Jasmine Coppens et al	?	?	?
Belgium/UZA-UA-CV8389310637/2022	EPI_ISL_9663506	2022-01-25	Platform BIS UZA/UAntwerpen	Labo Klinische Biologie	UZA	Jasmine Coppens et al	?	?	?
Belgium/UZA-UA-CV8389354891/2022	EPI_ISL_9479822	2022-01-24	Platform BIS UZA/UAntwerpen	Labo Klinische Biologie	UZA	Jasmine Coppens et al	?	?	?
Belgium/UZA-UA-CV8389513226/2022	EPI_ISL_9696055	2022-01-29	Platform BIS UZA/UAntwerpen	Labo Klinische Biologie	UZA	Jasmine Coppens et al	?	?	?
Belgium/UZA-UA-CV8390360661/2021	EPI_ISL_8985880	2021-12-30	Platform BIS UZA/UAntwerpen	Labo Klinische Biologie	UZA	Jasmine Coppens et al	?	?	?
Belgium/UZA-UA-CV8392865786/2021	EPI_ISL_8841308	2021-12-28	Platform BIS UZA/UAntwerpen	Labo Klinische Biologie	UZA	Jasmine Coppens et al	?	?	?
Belgium/UZA-UA-CV8394321695/2022	EPI_ISL_9696102	2022-01-31	Platform BIS UZA/UAntwerpen	Labo Klinische Biologie	UZA	Jasmine Coppens et al	?	?	?
Belgium/UZA-UA-CV8398561205/2022	EPI_ISL_9479609	2022-01-18	Platform BIS UZA/UAntwerpen	Labo Klinische Biologie	UZA	Jasmine Coppens et al	?	?	?
Belgium/UZA-UA-CV8405382325/2022	EPI_ISL_9696119	2022-02-01	Platform BIS UZA/UAntwerpen	Labo Klinische Biologie	UZA	Jasmine Coppens et al	?	?	?
Belgium/UZA-UA-CV8405454568/2022	EPI_ISL_9395037	2022-01-15	Platform BIS UZA/UAntwerpen	Labo Klinische Biologie	UZA	Jasmine Coppens et al	?	?	?
Belgium/UZA-UA-CV8405514990/2022	EPI_ISL_9431404	2022-01-22	Platform BIS UZA/UAntwerpen	Labo Klinische Biologie	UZA	Jasmine Coppens et al	?	?	?
Belgium/UZA-UA-CV8405591580/2022	EPI_ISL_9395087	2022-01-16	Platform BIS UZA/UAntwerpen	Labo Klinische Biologie	UZA	Jasmine Coppens et al	?	?	?
Belgium/UZA-UA-CV8405607950/2022	EPI_ISL_10664484	2022-02-26	Platform BIS UZA/Uantwerpen	University Hospital Antwerp (UZA)	Labo Klinische Biologie	University Hospital Antwerp (UZA)	Jasmine Coppens et al	?	?	?
Belgium/UZA-UA-CV8405723037/2022	EPI_ISL_9479838	2022-01-24	Platform BIS UZA/UAntwerpen	Labo Klinische Biologie	UZA	Jasmine Coppens et al	?	?	?
Belgium/UZA-UA-CV8405755773/2022	EPI_ISL_9696072	2022-01-30	Platform BIS UZA/UAntwerpen	Labo Klinische Biologie	UZA	Jasmine Coppens et al	?	?	?
Belgium/UZA-UA-CV8406472563/2022	EPI_ISL_9354144	2022-01-04	Platform BIS UZA/UAntwerpen	Labo Klinische Biologie	UZA	Jasmine Coppens et al	?	?	?
Belgium/UZA-UA-CV8406473472/2021	EPI_ISL_8985859	2021-12-30	Platform BIS UZA/UAntwerpen	Labo Klinische Biologie	UZA	Jasmine Coppens et al	?	?	?
Belgium/UZA-UA-CV8406726884/2022	EPI_ISL_8985957	2022-01-02	Platform BIS UZA/UAntwerpen	Labo Klinische Biologie	UZA	Jasmine Coppens et al	?	?	?
Belgium/UZA-UA-CV8406794986/2021	EPI_ISL_8985879	2021-12-30	Platform BIS UZA/UAntwerpen	Labo Klinische Biologie	UZA	Jasmine Coppens et al	?	?	?
Belgium/UZA-UA-CV8406795592/2022	EPI_ISL_8985936	2022-01-01	Platform BIS UZA/UAntwerpen	Labo Klinische Biologie	UZA	Jasmine Coppens et al	?	?	?
Belgium/UZA-UA-CV8408509563/2022	EPI_ISL_10344872	2022-02-17	Platform BIS UZA/UAntwerpen	Labo Klinische Biologie	UZA	Jasmine Coppens et al	?	?	?
Belgium/UZA-UA-CV8409735807/2022	EPI_ISL_10664497	2022-02-26	Platform BIS UZA/Uantwerpen	University Hospital Antwerp (UZA)	Labo Klinische Biologie	University Hospital Antwerp (UZA)	Jasmine Coppens et al	?	?	?
Belgium/UZA-UA-CV8409774102/2022	EPI_ISL_10344884	2022-02-19	Platform BIS UZA/UAntwerpen	Labo Klinische Biologie	UZA	Jasmine Coppens et al	?	?	?
Belgium/UZA-UA-CV8409795320/2022	EPI_ISL_10344416	2022-02-16	Platform BIS UZA/UAntwerpen	Labo Klinische Biologie	UZA	Jasmine Coppens et al	?	?	?
Belgium/UZA-UA-CV8409821891/2022	EPI_ISL_9974729	2022-02-08	Platform BIS UZA/UAntwerpen	Labo Klinische Biologie	UZA	Jasmine Coppens et al	?	?	?
Belgium/UZA-UA-CV8409867866/2022	EPI_ISL_10199912	2022-02-15	Platform BIS UZA/UAntwerpen	Labo Klinische Biologie	UZA	Jasmine Coppens et al	?	?	?
Belgium/UZA-UA-CV8410117440/2022	EPI_ISL_10344814	2022-02-17	Platform BIS UZA/UAntwerpen	Labo Klinische Biologie	UZA	Jasmine Coppens et al	?	?	?
Belgium/UZA-UA-CV8410124312/2022	EPI_ISL_10344813	2022-02-17	Platform BIS UZA/UAntwerpen	Labo Klinische Biologie	UZA	Jasmine Coppens et al	?	?	?
Belgium/UZA-UA-CV8410759155/2022	EPI_ISL_10344873	2022-02-17	Platform BIS UZA/UAntwerpen	Labo Klinische Biologie	UZA	Jasmine Coppens et al	?	?	?
Belgium/UZA-UA-CV8412640046/2022	EPI_ISL_9696116	2022-01-31	Platform BIS UZA/UAntwerpen	Labo Klinische Biologie	UZA	Jasmine Coppens et al	?	?	?
Belgium/UZA-UA-CV8412653988/2022	EPI_ISL_9696112	2022-01-31	Platform BIS UZA/UAntwerpen	Labo Klinische Biologie	UZA	Jasmine Coppens et al	?	?	?
Belgium/UZA-UA-CV8412657224/2022	EPI_ISL_9696114	2022-01-31	Platform BIS UZA/UAntwerpen	Labo Klinische Biologie	UZA	Jasmine Coppens et al	?	?	?
Belgium/UZA-UA-CV8412690364/2022	EPI_ISL_9696115	2022-01-31	Platform BIS UZA/UAntwerpen	Labo Klinische Biologie	UZA	Jasmine Coppens et al	?	?	?
Belgium/UZA-UA-CV8412700165/2022	EPI_ISL_9696113	2022-01-31	Platform BIS UZA/UAntwerpen	Labo Klinische Biologie	UZA	Jasmine Coppens et al	?	?	?
Belgium/UZA-UA-CV8413413319/2022	EPI_ISL_10344827	2022-02-19	Platform BIS UZA/UAntwerpen	Labo Klinische Biologie	UZA	Jasmine Coppens et al	?	?	?
Belgium/UZA-UA-CV8416119619/2022	EPI_ISL_10344868	2022-02-17	Platform BIS UZA/UAntwerpen	Labo Klinische Biologie	UZA	Jasmine Coppens et al	?	?	?
Belgium/UZA-UA-CV8416656856/2022	EPI_ISL_10344809	2022-02-16	Platform BIS UZA/UAntwerpen	Labo Klinische Biologie	UZA	Jasmine Coppens et al	?	?	?
Belgium/UZA-UA-CV8418019304/2022	EPI_ISL_9974668	2022-02-07	Platform BIS UZA/UAntwerpen	Labo Klinische Biologie	UZA	Jasmine Coppens et al	?	?	?
Belgium/UZA-UA-CV8418057090/2022	EPI_ISL_10664461	2022-02-24	Platform BIS UZA/Uantwerpen	University Hospital Antwerp (UZA)	Labo Klinische Biologie	University Hospital Antwerp (UZA)	Jasmine Coppens et al	?	?	?
Belgium/UZA-UA-CV8418393257/2022	EPI_ISL_9974719	2022-02-07	Platform BIS UZA/UAntwerpen	Labo Klinische Biologie	UZA	Jasmine Coppens et al	?	?	?
Belgium/UZA-UA-CV8430560188/2022	EPI_ISL_10068677	2022-02-11	Platform BIS UZA/UAntwerpen	Labo Klinische Biologie	UZA	Jasmine Coppens et al	?	?	?
Belgium/UZA-UA-CV8431068329/2022	EPI_ISL_9974723	2022-02-08	Platform BIS UZA/UAntwerpen	Labo Klinische Biologie	UZA	Jasmine Coppens et al	?	?	?
Belgium/UZA-UA-CV8431069238/2022	EPI_ISL_10344812	2022-02-17	Platform BIS UZA/UAntwerpen	Labo Klinische Biologie	UZA	Jasmine Coppens et al	?	?	?
Belgium/UZA-UA-CV8433927304/2022	EPI_ISL_9663607	2022-01-29	Platform BIS UZA/UAntwerpen	Labo Klinische Biologie	UZA	Jasmine Coppens et al	?	?	?
Belgium/UZA-UA-CV8433971861/2022	EPI_ISL_9663608	2022-01-29	Platform BIS UZA/UAntwerpen	Labo Klinische Biologie	UZA	Jasmine Coppens et al	?	?	?
Belgium/UZA-UA-CV8433986615/2022	EPI_ISL_9663606	2022-01-29	Platform BIS UZA/UAntwerpen	Labo Klinische Biologie	UZA	Jasmine Coppens et al	?	?	?
Belgium/UZA-UA-CV8435015522/2022	EPI_ISL_9907972	2022-02-07	Platform BIS UZA/UAntwerpen	Labo Klinische Biologie	UZA	Jasmine Coppens et al	?	?	?
Belgium/UZA-UA-CV8435213461/2022	EPI_ISL_9974754	2022-02-09	Platform BIS UZA/UAntwerpen	Labo Klinische Biologie	UZA	Jasmine Coppens et al	?	?	?
Belgium/UZA-UA-CV8435662085/2022	EPI_ISL_9974774	2022-02-08	Platform BIS UZA/UAntwerpen	Labo Klinische Biologie	UZA	Jasmine Coppens et al	?	?	?
Belgium/UZA-UA-CV8439489141/2022	EPI_ISL_10068711	2022-02-11	Platform BIS UZA/UAntwerpen	Labo Klinische Biologie	UZA	Jasmine Coppens et al	?	?	?
Belgium/UZA-UA-CV8439782363/2022	EPI_ISL_9974748	2022-02-08	Platform BIS UZA/UAntwerpen	Labo Klinische Biologie	UZA	Jasmine Coppens et al	?	?	?
Belgium/UZA-UA-CV8439783474/2022	EPI_ISL_9974751	2022-02-08	Platform BIS UZA/UAntwerpen	Labo Klinische Biologie	UZA	Jasmine Coppens et al	?	?	?
Belgium/UZA-UA-CV8440617068/2022	EPI_ISL_10664449	2022-02-24	Platform BIS UZA/Uantwerpen	University Hospital Antwerp (UZA)	Labo Klinische Biologie	University Hospital Antwerp (UZA)	Jasmine Coppens et al	?	?	?
Belgium/UZA-UA-CV8446600756/2022	EPI_ISL_10664493	2022-02-26	Platform BIS UZA/Uantwerpen	University Hospital Antwerp (UZA)	Labo Klinische Biologie	University Hospital Antwerp (UZA)	Jasmine Coppens et al	?	?	?
Belgium/UZA-UA-CV8446640869/2022	EPI_ISL_9974736	2022-02-08	Platform BIS UZA/UAntwerpen	Labo Klinische Biologie	UZA	Jasmine Coppens et al	?	?	?
Belgium/UZA-UA-CV8446665929/2022	EPI_ISL_10344890	2022-02-19	Platform BIS UZA/UAntwerpen	Labo Klinische Biologie	UZA	Jasmine Coppens et al	?	?	?
Belgium/UZA-UA-CV8451238972/2022	EPI_ISL_10199964	2022-02-14	Platform BIS UZA/UAntwerpen	Labo Klinische Biologie	UZA	Jasmine Coppens et al	?	?	?
Belgium/UZA-UA-CV8451268173/2022	EPI_ISL_9974756	2022-02-09	Platform BIS UZA/UAntwerpen	Labo Klinische Biologie	UZA	Jasmine Coppens et al	?	?	?
Belgium/UZA-UA-CV8451286159/2022	EPI_ISL_9974731	2022-02-08	Platform BIS UZA/UAntwerpen	Labo Klinische Biologie	UZA	Jasmine Coppens et al	?	?	?
Belgium/UZA-UA-CV8451307781/2022	EPI_ISL_9974758	2022-02-09	Platform BIS UZA/UAntwerpen	Labo Klinische Biologie	UZA	Jasmine Coppens et al	?	?	?
Belgium/UZA-UA-CV8451416808/2022	EPI_ISL_9974722	2022-02-08	Platform BIS UZA/UAntwerpen	Labo Klinische Biologie	UZA	Jasmine Coppens et al	?	?	?
Belgium/UZA-UA-CV8521227405/2022	EPI_ISL_10068669	2022-02-10	Platform BIS UZA/UAntwerpen	Labo Klinische Biologie	UZA	Jasmine Coppens et al	?	?	?
Belgium/UZA-UA-CV8521330667/2022	EPI_ISL_9974737	2022-02-08	Platform BIS UZA/UAntwerpen	Labo Klinische Biologie	UZA	Jasmine Coppens et al	?	?	?
Belgium/UZA-UA-CV8521538916/2022	EPI_ISL_9974779	2022-02-08	Platform BIS UZA/UAntwerpen	Labo Klinische Biologie	UZA	Jasmine Coppens et al	?	?	?
Belgium/UZA-UA-CV8521563467/2022	EPI_ISL_9974791	2022-02-08	Platform BIS UZA/UAntwerpen	Labo Klinische Biologie	UZA	Jasmine Coppens et al	?	?	?
Belgium/UZA-UA-CV8521672490/2022	EPI_ISL_9696110	2022-01-31	Platform BIS UZA/UAntwerpen	Labo Klinische Biologie	UZA	Jasmine Coppens et al	?	?	?
Belgium/UZA-UA-CV8521687749/2022	EPI_ISL_9974720	2022-02-07	Platform BIS UZA/UAntwerpen	Labo Klinische Biologie	UZA	Jasmine Coppens et al	?	?	?
Belgium/UZA-UA-CV8521719374/2022	EPI_ISL_9696005	2022-01-27	Platform BIS UZA/UAntwerpen	Labo Klinische Biologie	UZA	Jasmine Coppens et al	?	?	?
Belgium/UZA-UA-CV8521870534/2022	EPI_ISL_9695998	2022-01-27	Platform BIS UZA/UAntwerpen	Labo Klinische Biologie	UZA	Jasmine Coppens et al	?	?	?
Belgium/UZA-UA-CV8521923074/2022	EPI_ISL_9696018	2022-01-28	Platform BIS UZA/UAntwerpen	Labo Klinische Biologie	UZA	Jasmine Coppens et al	?	?	?
Belgium/UZA-UA-CV8522168608/2022	EPI_ISL_10199955	2022-02-16	Platform BIS UZA/UAntwerpen	Labo Klinische Biologie	UZA	Jasmine Coppens et al	?	?	?
Belgium/UZA-UA-CV8522489920/2022	EPI_ISL_9974666	2022-02-08	Platform BIS UZA/UAntwerpen	Labo Klinische Biologie	UZA	Jasmine Coppens et al	?	?	?
Belgium/UZA-UA-CV8522501337/2022	EPI_ISL_9974733	2022-02-08	Platform BIS UZA/UAntwerpen	Labo Klinische Biologie	UZA	Jasmine Coppens et al	?	?	?
Belgium/UZA-UA-CV8522592677/2022	EPI_ISL_9974777	2022-02-08	Platform BIS UZA/UAntwerpen	Labo Klinische Biologie	UZA	Jasmine Coppens et al	?	?	?
Belgium/UZA-UA-CV8523194178/2022	EPI_ISL_9974710	2022-02-07	Platform BIS UZA/UAntwerpen	Labo Klinische Biologie	UZA	Jasmine Coppens et al	?	?	?
Belgium/UZA-UA-CV8523245611/2022	EPI_ISL_10068666	2022-02-09	Platform BIS UZA/UAntwerpen	Labo Klinische Biologie	UZA	Jasmine Coppens et al	?	?	?
Belgium/UZA-UA-CV8525035461/2022	EPI_ISL_9696093	2022-01-31	Platform BIS UZA/UAntwerpen	Labo Klinische Biologie	UZA	Jasmine Coppens et al	?	?	?
Belgium/UZA-UA-CV8525053649/2022	EPI_ISL_9973513	2022-02-03	Platform BIS UZA/UAntwerpen	Labo Klinische Biologie	UZA	Jasmine Coppens et al	?	?	?
Belgium/UZA-UA-CV8525848443/2022	EPI_ISL_10199914	2022-02-14	Platform BIS UZA/UAntwerpen	Labo Klinische Biologie	UZA	Jasmine Coppens et al	?	?	?
Belgium/UZA-UA-CV8525951810/2022	EPI_ISL_9663603	2022-01-28	Platform BIS UZA/UAntwerpen	Labo Klinische Biologie	UZA	Jasmine Coppens et al	?	?	?
Belgium/UZA-UA-CV8526103774/2022	EPI_ISL_9663602	2022-01-28	Platform BIS UZA/UAntwerpen	Labo Klinische Biologie	UZA	Jasmine Coppens et al	?	?	?
Belgium/UZA-UA-MI21461770/2021	EPI_ISL_7483807	2021-11-18	Labo Klinische Biologie	UZA	Labo Klinische Biologie	UZA	Jasmine Coppens et al	?	?	?
Belgium/UZA-UA-MI21462682/2021	EPI_ISL_8145982	2021-11-20	Labo Klinische Biologie	UZA	Labo Klinische Biologie	UZA	Jasmine Coppens et al	?	?	?
Belgium/UZA-UA-MI21462802/2021	EPI_ISL_8146075	2021-11-20	Labo Klinische Biologie	UZA	Labo Klinische Biologie	UZA	Jasmine Coppens et al	?	?	?
Belgium/UZA-UA-MI21480993/2021	EPI_ISL_8254994	2021-11-29	Labo Klinische Biologie	UZA	Labo Klinische Biologie	UZA	Jasmine Coppens et al	?	?	?
Belgium/UZA-UA-MI2151830/2021	EPI_ISL_8656482	2021-12-21	Labo Klinische Biologie	UZA	Labo Klinische Biologie	UZA	Jasmine Coppens et al	?	?	?
Belgium/UZA-UA-MI22033222/2022	EPI_ISL_9431266	2022-01-23	Labo Klinische Biologie	UZA	Labo Klinische Biologie	UZA	Jasmine Coppens et al	?	?	?
Belgium/UZA-UA-MI22050651/2022	EPI_ISL_9695989	2022-02-01	Labo Klinische Biologie	UZA	Labo Klinische Biologie	UZA	Jasmine Coppens et al	?	?	?
Belgium/UZA-UA-WFZ509/2021	EPI_ISL_9353990	2021-12-24	LHUB-ULB	Labo Klinische Biologie	UZA	Jasmine Coppens et al	?	?	?
Belgium/UZB_5482022013114/2022	EPI_ISL_9596647	2022-01-28	Microbiology Department - University Hospital Brussel	Microbiology Department - University Hospital Brussel	Thomas Demuyser et al	?	?	?
Belgium/ZNA_21860582/2021	EPI_ISL_7373566	2021-11-09	Klinisch Laboratorium ZNA	Klinisch Laboratorium ZNA	Verstrepen et al.	?	?	?
Belgium/rega-18949/2021	EPI_ISL_8591410	2021-10-20	KU Leuven	Rega Institute	Clinical and Epidemiological Virology	KU Leuven	Rega Institute	Clinical and Epidemiological Virology	Tony Wawina-Bokalanga et al	?	?	?
Belgium/rega-18975/2021	EPI_ISL_8591436	2021-10-24	KU Leuven	Rega Institute	Clinical and Epidemiological Virology	KU Leuven	Rega Institute	Clinical and Epidemiological Virology	Tony Wawina-Bokalanga et al	?	?	?
Belize/8734101-ICGES/2021	EPI_ISL_10302068	2021-12-27	CML/Belize	Genomics and Proteomics Departament	Gorgas Memorial Institute For Health Studies	Juvencio Chan et al	?	?	?
Belize/8734643-ICGES/2021	EPI_ISL_10302053	2021-12-28	CML/Belize	Genomics and Proteomics Departament	Gorgas Memorial Institute For Health Studies	Juvencio Chan et al	?	?	?
Belize/8734832-ICGES/2021	EPI_ISL_10302066	2021-12-29	CML/Belize	Genomics and Proteomics Departament	Gorgas Memorial Institute For Health Studies	Juvencio Chan et al	?	?	?
Bermuda/WR-NYGC-DEC-6134-NHNC832/2021	EPI_ISL_9121157	2021-11-12	Bermuda Molecular Diagnostics and Research Laboratory	New York Genome Center	Michael Zody et al	?	?	?
Bermuda/WR-NYGC-DEC-6147-VRXC627/2021	EPI_ISL_9121148	2021-12-13	Bermuda Molecular Diagnostics and Research Laboratory	New York Genome Center	Michael Zody et al	?	?	?
Bermuda/WR-NYGC-DEC-6152-YGAX066/2021	EPI_ISL_9121163	2021-12-13	Bermuda Molecular Diagnostics and Research Laboratory	New York Genome Center	Michael Zody et al	?	?	?
Bolivia/SAN-CABANA-PE-UPCH-2345/2021	EPI_ISL_8800584	2021-11-05	Laboratorio de DiagnÃ³stico e InvestigaciÃ³n BIOSCIENCE SRL	Laboratorio de GenÃ³mica Microbiana	Universidad Peruana Cayetano Heredia	Esdenka PÃ©rez et al	?	?	?
Bolivia/SAN-CABANA-PE-UPCH-2347/2021	EPI_ISL_8800586	2021-11-05	Laboratorio de DiagnÃ³stico e InvestigaciÃ³n BIOSCIENCE SRL	Laboratorio de GenÃ³mica Microbiana	Universidad Peruana Cayetano Heredia	Esdenka PÃ©rez et al	?	?	?
Bonaire/BQ-RIVM-73765/2021	EPI_ISL_7785049	2021-12-04	Dutch COVID-19 response team	National Institute for Public Health and the Environment (RIVM)	Adam Meijer et al	?	?	?
Bonaire/BQ-RIVM-77955/2021	EPI_ISL_8586775	2021-12-20	Dutch COVID-19 response team	National Institute for Public Health and the Environment (RIVM)	Adam Meijer et al	?	?	?
Bonaire/BQ-RIVM-77960/2021	EPI_ISL_8586780	2021-12-21	Dutch COVID-19 response team	National Institute for Public Health and the Environment (RIVM)	Adam Meijer et al	?	?	?
Bonaire/BQ-RIVM-79962/2021	EPI_ISL_8723991	2021-12-24	Dutch COVID-19 response team	National Institute for Public Health and the Environment (RIVM)	Adam Meijer et al	?	?	?
Bonaire/BQ-RIVM-79971/2021	EPI_ISL_8724000	2021-12-26	Dutch COVID-19 response team	National Institute for Public Health and the Environment (RIVM)	Adam Meijer et al	?	?	?
Bonaire/BQ-RIVM-79973/2021	EPI_ISL_8724002	2021-12-26	Dutch COVID-19 response team	National Institute for Public Health and the Environment (RIVM)	Adam Meijer et al	?	?	?
Bonaire/BQ-RIVM-79974/2021	EPI_ISL_8724003	2021-12-26	Dutch COVID-19 response team	National Institute for Public Health and the Environment (RIVM)	Adam Meijer et al	?	?	?
Bonaire/BQ-RIVM-79976/2021	EPI_ISL_8724005	2021-12-27	Dutch COVID-19 response team	National Institute for Public Health and the Environment (RIVM)	Adam Meijer et al	?	?	?
Bonaire/BQ-RIVM-79992/2021	EPI_ISL_8724021	2021-12-28	Dutch COVID-19 response team	National Institute for Public Health and the Environment (RIVM)	Adam Meijer et al	?	?	?
Bonaire/BQ-RIVM-79995/2021	EPI_ISL_8724024	2021-12-28	Dutch COVID-19 response team	National Institute for Public Health and the Environment (RIVM)	Adam Meijer et al	?	?	?
Bonaire/BQ-RIVM-80945/2021	EPI_ISL_9086267	2021-12-30	Dutch COVID-19 response team	National Institute for Public Health and the Environment (RIVM)	Adam Meijer et al	?	?	?
Bonaire/BQ-RIVM-80960/2021	EPI_ISL_9086277	2021-12-31	Dutch COVID-19 response team	National Institute for Public Health and the Environment (RIVM)	Adam Meijer et al	?	?	?
Bonaire/BQ-RIVM-80969/2022	EPI_ISL_9086283	2022-01-01	Dutch COVID-19 response team	National Institute for Public Health and the Environment (RIVM)	Adam Meijer et al	?	?	?
Bonaire/BQ-RIVM-81209/2022	EPI_ISL_9086289	2022-01-02	Dutch COVID-19 response team	National Institute for Public Health and the Environment (RIVM)	Adam Meijer et al	?	?	?
Bonaire/BQ-RIVM-81216/2022	EPI_ISL_9086293	2022-01-03	Dutch COVID-19 response team	National Institute for Public Health and the Environment (RIVM)	Adam Meijer et al	?	?	?
Bonaire/BQ-RIVM-81232/2022	EPI_ISL_9086307	2022-01-04	Dutch COVID-19 response team	National Institute for Public Health and the Environment (RIVM)	Adam Meijer et al	?	?	?
Bonaire/BQ-RIVM-81234/2022	EPI_ISL_9086308	2022-01-04	Dutch COVID-19 response team	National Institute for Public Health and the Environment (RIVM)	Adam Meijer et al	?	?	?
Bonaire/BQ-RIVM-81238/2022	EPI_ISL_9086311	2022-01-04	Dutch COVID-19 response team	National Institute for Public Health and the Environment (RIVM)	Adam Meijer et al	?	?	?
Bonaire/BQ-RIVM-82751/2022	EPI_ISL_9184760	2022-01-05	Dutch COVID-19 response team	National Institute for Public Health and the Environment (RIVM)	Adam Meijer et al	?	?	?
Bonaire/BQ-RIVM-82753/2022	EPI_ISL_9184762	2022-01-05	Dutch COVID-19 response team	National Institute for Public Health and the Environment (RIVM)	Adam Meijer et al	?	?	?
Bonaire/BQ-RIVM-82763/2022	EPI_ISL_9184772	2022-01-06	Dutch COVID-19 response team	National Institute for Public Health and the Environment (RIVM)	Adam Meijer et al	?	?	?
Bonaire/BQ-RIVM-82769/2022	EPI_ISL_9184778	2022-01-07	Dutch COVID-19 response team	National Institute for Public Health and the Environment (RIVM)	Adam Meijer et al	?	?	?
Bonaire/BQ-RIVM-82781/2022	EPI_ISL_9184790	2022-01-08	Dutch COVID-19 response team	National Institute for Public Health and the Environment (RIVM)	Adam Meijer et al	?	?	?
Bonaire/BQ-RIVM-82794/2022	EPI_ISL_9184803	2022-01-10	Dutch COVID-19 response team	National Institute for Public Health and the Environment (RIVM)	Adam Meijer et al	?	?	?
Bonaire/BQ-RIVM-83827/2022	EPI_ISL_9530036	2022-01-11	Dutch COVID-19 response team	National Institute for Public Health and the Environment (RIVM)	Adam Meijer et al	?	?	?
Bonaire/BQ-RIVM-83842/2022	EPI_ISL_9530051	2022-01-12	Dutch COVID-19 response team	National Institute for Public Health and the Environment (RIVM)	Adam Meijer et al	?	?	?
Bonaire/BQ-RIVM-83844/2022	EPI_ISL_9530053	2022-01-12	Dutch COVID-19 response team	National Institute for Public Health and the Environment (RIVM)	Adam Meijer et al	?	?	?
Bonaire/BQ-RIVM-83845/2022	EPI_ISL_9530054	2022-01-12	Dutch COVID-19 response team	National Institute for Public Health and the Environment (RIVM)	Adam Meijer et al	?	?	?
Bonaire/BQ-RIVM-85202/2022	EPI_ISL_9530084	2022-01-18	Dutch COVID-19 response team	National Institute for Public Health and the Environment (RIVM)	Adam Meijer et al	?	?	?
Bonaire/BQ-RIVM-85204/2022	EPI_ISL_9530086	2022-01-18	Dutch COVID-19 response team	National Institute for Public Health and the Environment (RIVM)	Adam Meijer et al	?	?	?
Bonaire/BQ-RIVM-87370/2022	EPI_ISL_10345971	2022-01-29	Dutch COVID-19 response team	National Institute for Public Health and the Environment (RIVM)	Adam Meijer et al	?	?	?
Bonaire/BQ-RIVM-87371/2022	EPI_ISL_10345972	2022-01-29	Dutch COVID-19 response team	National Institute for Public Health and the Environment (RIVM)	Adam Meijer et al	?	?	?
Bonaire/BQ-RIVM-87373/2022	EPI_ISL_10345974	2022-01-31	Dutch COVID-19 response team	National Institute for Public Health and the Environment (RIVM)	Adam Meijer et al	?	?	?
Bonaire/BQ-RIVM-87381/2022	EPI_ISL_10345982	2022-02-02	Dutch COVID-19 response team	National Institute for Public Health and the Environment (RIVM)	Adam Meijer et al	?	?	?
Bonaire/BQ-RIVM-88603/2022	EPI_ISL_10696303	2022-02-05	Dutch COVID-19 response team	National Institute for Public Health and the Environment (RIVM)	Adam Meijer et al	?	?	?
Bonaire/BQ-RIVM-88606/2022	EPI_ISL_10696306	2022-02-07	Dutch COVID-19 response team	National Institute for Public Health and the Environment (RIVM)	Adam Meijer et al	?	?	?
BosniaandHerzegovina/KCUS169976/2021	EPI_ISL_8479656	2021-12-27	Clinical Center	University of Sarajevo; Unit for Clinical Microbiology	Clinical Center	University of Sarajevo; Unit for Clinical Microbiology	Irma SalimoviÄ‡-BeÅ¡iÄ‡ et al	?	?	?
BosniaandHerzegovina/KCUS170135/2021	EPI_ISL_8479659	2021-12-27	Clinical Center	University of Sarajevo; Unit for Clinical Microbiology	Clinical Center	University of Sarajevo; Unit for Clinical Microbiology	Irma SalimoviÄ‡-BeÅ¡iÄ‡ et al	?	?	?
BosniaandHerzegovina/KCUS170723/2021	EPI_ISL_8479665	2021-12-27	Clinical Center	University of Sarajevo; Unit for Clinical Microbiology	Clinical Center	University of Sarajevo; Unit for Clinical Microbiology	Irma SalimoviÄ‡-BeÅ¡iÄ‡ et al	?	?	?
BosniaandHerzegovina/KCUS170725/2021	EPI_ISL_8479663	2021-12-27	Clinical Center	University of Sarajevo; Unit for Clinical Microbiology	Clinical Center	University of Sarajevo; Unit for Clinical Microbiology	Irma SalimoviÄ‡-BeÅ¡iÄ‡ et al	?	?	?
BosniaandHerzegovina/KCUS170760/2021	EPI_ISL_8479661	2021-12-27	Clinical Center	University of Sarajevo; Unit for Clinical Microbiology	Clinical Center	University of Sarajevo; Unit for Clinical Microbiology	Irma SalimoviÄ‡-BeÅ¡iÄ‡ et al	?	?	?
Botswana/CERI-KRISP-K027671/2021	EPI_ISL_9423109	2021-10-20	National Health Laboratory	CERI	Centre for Epidemic Response and Innvoation	Stellenbosch University and KRISP	KZN Research Innovation and Sequencing Platform	UKZN.	Thongbotho Mphoyakgosi et al	?	?	?
Brazil/AC-FIOCRUZ-ILMD2202155/2021	EPI_ISL_9630710	2021-12-21	LaboratÃ³rio Central de SaÃºde PÃºblica Dr. Djalma da Cunha Batista - LACEN - AC	LaboratÃ³rio de Ecologia de DoenÃ§as TransmissÃ­veis na AmazÃ´nia	Instituto LeÃ´nidas e Maria Deane - Fiocruz AmazÃ´nia	Camilo Matheus Monteiro Braga de Oliveira et al	?	?	?
Brazil/AC-FIOCRUZ-ILMD2202165/2022	EPI_ISL_9630735	2022-01-05	LaboratÃ³rio Central de SaÃºde PÃºblica Dr. Djalma da Cunha Batista - LACEN - AC	LaboratÃ³rio de Ecologia de DoenÃ§as TransmissÃ­veis na AmazÃ´nia	Instituto LeÃ´nidas e Maria Deane - Fiocruz AmazÃ´nia	Camilo Matheus Monteiro Braga de Oliveira et al	?	?	?
Brazil/AL-FIOCRUZ-IAM7069/2022	EPI_ISL_9266740	2022-01-02	LACEN/AL	WallauLab on behalf of Fiocruz COVID-19 Genomic Surveillance Network	Marcelo Henrique dos Santos Paiva et al	?	?	?
Brazil/AL-FIOCRUZ-IAM8968/2022	EPI_ISL_10682537	2022-01-23	LACEN/AL	WallauLab on behalf of Fiocruz COVID-19 Genomic Surveillance Network	Marcelo Henrique dos Santos Paiva et al	?	?	?
Brazil/AL-FIOCRUZ-IAM8985/2022	EPI_ISL_10682556	2022-01-27	LACEN/AL	WallauLab on behalf of Fiocruz COVID-19 Genomic Surveillance Network	Marcelo Henrique dos Santos Paiva et al	?	?	?
Brazil/AL-FIOCRUZ-IAM9000/2022	EPI_ISL_10682527	2022-02-01	LACEN/AL	WallauLab on behalf of Fiocruz COVID-19 Genomic Surveillance Network	Marcelo Henrique dos Santos Paiva et al	?	?	?
Brazil/AL-FIOCRUZ-IAM9002/2022	EPI_ISL_10682523	2022-02-02	LACEN/AL	WallauLab on behalf of Fiocruz COVID-19 Genomic Surveillance Network	Marcelo Henrique dos Santos Paiva et al	?	?	?
Brazil/AL-FIOCRUZ-IAM9003/2022	EPI_ISL_10682528	2022-02-02	LACEN/AL	WallauLab on behalf of Fiocruz COVID-19 Genomic Surveillance Network	Marcelo Henrique dos Santos Paiva et al	?	?	?
Brazil/AL-FIOCRUZ-IAM9008/2022	EPI_ISL_10682561	2022-02-03	LACEN/AL	WallauLab on behalf of Fiocruz COVID-19 Genomic Surveillance Network	Marcelo Henrique dos Santos Paiva et al	?	?	?
Brazil/AL-FIOCRUZ-IAM9016/2022	EPI_ISL_10682532	2022-02-06	LACEN/AL	WallauLab on behalf of Fiocruz COVID-19 Genomic Surveillance Network	Marcelo Henrique dos Santos Paiva et al	?	?	?
Brazil/AL-FIOCRUZ-IAM9024/2022	EPI_ISL_10682565	2022-02-08	LACEN/AL	WallauLab on behalf of Fiocruz COVID-19 Genomic Surveillance Network	Marcelo Henrique dos Santos Paiva et al	?	?	?
Brazil/AL-FIOCRUZ-IAM9030/2022	EPI_ISL_10682563	2022-02-09	LACEN/AL	WallauLab on behalf of Fiocruz COVID-19 Genomic Surveillance Network	Marcelo Henrique dos Santos Paiva et al	?	?	?
Brazil/AM-FIOCRUZ-ILMD2101050/2021	EPI_ISL_8056194	2021-10-08	LaboratÃ³rio Central de SaÃºde PÃºblica do Amazonas - LACEN-AM	LaboratÃ³rio de Ecologia de DoenÃ§as TransmissÃ­veis na AmazÃ´nia	Instituto LeÃ´nidas e Maria Deane - Fiocruz AmazÃ´nia	Arlesson Viana Da Silva et al	?	?	?
Brazil/AM-FIOCRUZ-ILMD2101064/2021	EPI_ISL_8056208	2021-10-18	LaboratÃ³rio Central de SaÃºde PÃºblica do Amazonas - LACEN-AM	LaboratÃ³rio de Ecologia de DoenÃ§as TransmissÃ­veis na AmazÃ´nia	Instituto LeÃ´nidas e Maria Deane - Fiocruz AmazÃ´nia	Arlesson Viana Da Silva et al	?	?	?
Brazil/AM-FIOCRUZ-ILMD2101073/2021	EPI_ISL_8056217	2021-10-19	LaboratÃ³rio Central de SaÃºde PÃºblica do Amazonas - LACEN-AM	LaboratÃ³rio de Ecologia de DoenÃ§as TransmissÃ­veis na AmazÃ´nia	Instituto LeÃ´nidas e Maria Deane - Fiocruz AmazÃ´nia	Arlesson Viana Da Silva et al	?	?	?
Brazil/AM-FIOCRUZ-ILMD2101270/2021	EPI_ISL_8056414	2021-11-16	LaboratÃ³rio Central de SaÃºde PÃºblica do Amazonas - LACEN-AM	LaboratÃ³rio de Ecologia de DoenÃ§as TransmissÃ­veis na AmazÃ´nia	Instituto LeÃ´nidas e Maria Deane - Fiocruz AmazÃ´nia	Arlesson Viana Da Silva et al	?	?	?
Brazil/AM-FIOCRUZ-ILMD2200006/2021	EPI_ISL_8353176	2021-09-27	LaboratÃ³rio Translacional	Centro de Pesquisa em Medicina Tropical	CEPEM/RO	LaboratÃ³rio de Ecologia de DoenÃ§as TransmissÃ­veis na AmazÃ´nia	Instituto LeÃ´nidas e Maria Deane - Fiocruz AmazÃ´nia	Dhelio Pereira et al	?	?	?
Brazil/AM-FIOCRUZ-ILMD2200008/2021	EPI_ISL_8353178	2021-09-27	LaboratÃ³rio Translacional	Centro de Pesquisa em Medicina Tropical	CEPEM/RO	LaboratÃ³rio de Ecologia de DoenÃ§as TransmissÃ­veis na AmazÃ´nia	Instituto LeÃ´nidas e Maria Deane - Fiocruz AmazÃ´nia	Dhelio Pereira et al	?	?	?
Brazil/AM-FIOCRUZ-ILMD2200330/2022	EPI_ISL_8554957	2022-01-04	LaboratÃ³rio Central de SaÃºde PÃºblica do Amazonas - LACEN-AM	LaboratÃ³rio de Ecologia de DoenÃ§as TransmissÃ­veis na AmazÃ´nia	Instituto LeÃ´nidas e Maria Deane - Fiocruz AmazÃ´nia	Arlesson Viana Da Silva et al	?	?	?
Brazil/AM-FIOCRUZ-ILMD2200462/2021	EPI_ISL_9194719	2021-12-31	LaboratÃ³rio Central de SaÃºde PÃºblica do Amazonas - LACEN-AM	LaboratÃ³rio de Ecologia de DoenÃ§as TransmissÃ­veis na AmazÃ´nia	Instituto LeÃ´nidas e Maria Deane - Fiocruz AmazÃ´nia	Arlesson Viana Da Silva et al	?	?	?
Brazil/AM-FIOCRUZ-ILMD2200467/2021	EPI_ISL_9194724	2021-12-31	LaboratÃ³rio Central de SaÃºde PÃºblica do Amazonas - LACEN-AM	LaboratÃ³rio de Ecologia de DoenÃ§as TransmissÃ­veis na AmazÃ´nia	Instituto LeÃ´nidas e Maria Deane - Fiocruz AmazÃ´nia	Arlesson Viana Da Silva et al	?	?	?
Brazil/AM-FIOCRUZ-ILMD2200475/2022	EPI_ISL_9194731	2022-01-02	LaboratÃ³rio Central de SaÃºde PÃºblica do Amazonas - LACEN-AM	LaboratÃ³rio de Ecologia de DoenÃ§as TransmissÃ­veis na AmazÃ´nia	Instituto LeÃ´nidas e Maria Deane - Fiocruz AmazÃ´nia	Arlesson Viana Da Silva et al	?	?	?
Brazil/AM-FIOCRUZ-ILMD2200497/2022	EPI_ISL_9194751	2022-01-03	LaboratÃ³rio Central de SaÃºde PÃºblica do Amazonas - LACEN-AM	LaboratÃ³rio de Ecologia de DoenÃ§as TransmissÃ­veis na AmazÃ´nia	Instituto LeÃ´nidas e Maria Deane - Fiocruz AmazÃ´nia	Arlesson Viana Da Silva et al	?	?	?
Brazil/AM-FIOCRUZ-ILMD2200510/2022	EPI_ISL_9194765	2022-01-03	LaboratÃ³rio Central de SaÃºde PÃºblica do Amazonas - LACEN-AM	LaboratÃ³rio de Ecologia de DoenÃ§as TransmissÃ­veis na AmazÃ´nia	Instituto LeÃ´nidas e Maria Deane - Fiocruz AmazÃ´nia	Arlesson Viana Da Silva et al	?	?	?
Brazil/AM-FIOCRUZ-ILMD2200572/2022	EPI_ISL_9194819	2022-01-04	LaboratÃ³rio Central de SaÃºde PÃºblica do Amazonas - LACEN-AM	LaboratÃ³rio de Ecologia de DoenÃ§as TransmissÃ­veis na AmazÃ´nia	Instituto LeÃ´nidas e Maria Deane - Fiocruz AmazÃ´nia	Arlesson Viana Da Silva et al	?	?	?
Brazil/AM-FIOCRUZ-ILMD2200574/2022	EPI_ISL_9194821	2022-01-04	LaboratÃ³rio Central de SaÃºde PÃºblica do Amazonas - LACEN-AM	LaboratÃ³rio de Ecologia de DoenÃ§as TransmissÃ­veis na AmazÃ´nia	Instituto LeÃ´nidas e Maria Deane - Fiocruz AmazÃ´nia	Arlesson Viana Da Silva et al	?	?	?
Brazil/AM-FIOCRUZ-ILMD2200575/2022	EPI_ISL_9194822	2022-01-04	LaboratÃ³rio Central de SaÃºde PÃºblica do Amazonas - LACEN-AM	LaboratÃ³rio de Ecologia de DoenÃ§as TransmissÃ­veis na AmazÃ´nia	Instituto LeÃ´nidas e Maria Deane - Fiocruz AmazÃ´nia	Arlesson Viana Da Silva et al	?	?	?
Brazil/AM-FIOCRUZ-ILMD2200579/2022	EPI_ISL_9195508	2022-01-04	LaboratÃ³rio Central de SaÃºde PÃºblica do Amazonas - LACEN-AM	LaboratÃ³rio de Ecologia de DoenÃ§as TransmissÃ­veis na AmazÃ´nia	Instituto LeÃ´nidas e Maria Deane - Fiocruz AmazÃ´nia	Arlesson Viana Da Silva et al	?	?	?
Brazil/AM-FIOCRUZ-ILMD2200621/2022	EPI_ISL_9194863	2022-01-05	LaboratÃ³rio Central de SaÃºde PÃºblica do Amazonas - LACEN-AM	LaboratÃ³rio de Ecologia de DoenÃ§as TransmissÃ­veis na AmazÃ´nia	Instituto LeÃ´nidas e Maria Deane - Fiocruz AmazÃ´nia	Arlesson Viana Da Silva et al	?	?	?
Brazil/AM-FIOCRUZ-ILMD2200637/2022	EPI_ISL_9194878	2022-01-05	LaboratÃ³rio Central de SaÃºde PÃºblica do Amazonas - LACEN-AM	LaboratÃ³rio de Ecologia de DoenÃ§as TransmissÃ­veis na AmazÃ´nia	Instituto LeÃ´nidas e Maria Deane - Fiocruz AmazÃ´nia	Arlesson Viana Da Silva et al	?	?	?
Brazil/AM-FIOCRUZ-ILMD2200654/2022	EPI_ISL_9194896	2022-01-05	LaboratÃ³rio Central de SaÃºde PÃºblica do Amazonas - LACEN-AM	LaboratÃ³rio de Ecologia de DoenÃ§as TransmissÃ­veis na AmazÃ´nia	Instituto LeÃ´nidas e Maria Deane - Fiocruz AmazÃ´nia	Arlesson Viana Da Silva et al	?	?	?
Brazil/AM-FIOCRUZ-ILMD2200655/2022	EPI_ISL_9194897	2022-01-05	LaboratÃ³rio Central de SaÃºde PÃºblica do Amazonas - LACEN-AM	LaboratÃ³rio de Ecologia de DoenÃ§as TransmissÃ­veis na AmazÃ´nia	Instituto LeÃ´nidas e Maria Deane - Fiocruz AmazÃ´nia	Arlesson Viana Da Silva et al	?	?	?
Brazil/AM-FIOCRUZ-ILMD2200657/2022	EPI_ISL_9194899	2022-01-05	LaboratÃ³rio Central de SaÃºde PÃºblica do Amazonas - LACEN-AM	LaboratÃ³rio de Ecologia de DoenÃ§as TransmissÃ­veis na AmazÃ´nia	Instituto LeÃ´nidas e Maria Deane - Fiocruz AmazÃ´nia	Arlesson Viana Da Silva et al	?	?	?
Brazil/AM-FIOCRUZ-ILMD2200663/2022	EPI_ISL_9194905	2022-01-05	LaboratÃ³rio Central de SaÃºde PÃºblica do Amazonas - LACEN-AM	LaboratÃ³rio de Ecologia de DoenÃ§as TransmissÃ­veis na AmazÃ´nia	Instituto LeÃ´nidas e Maria Deane - Fiocruz AmazÃ´nia	Arlesson Viana Da Silva et al	?	?	?
Brazil/AM-FIOCRUZ-ILMD2200664/2022	EPI_ISL_9194906	2022-01-05	LaboratÃ³rio Central de SaÃºde PÃºblica do Amazonas - LACEN-AM	LaboratÃ³rio de Ecologia de DoenÃ§as TransmissÃ­veis na AmazÃ´nia	Instituto LeÃ´nidas e Maria Deane - Fiocruz AmazÃ´nia	Arlesson Viana Da Silva et al	?	?	?
Brazil/AM-FIOCRUZ-ILMD2200665/2022	EPI_ISL_9194907	2022-01-05	LaboratÃ³rio Central de SaÃºde PÃºblica do Amazonas - LACEN-AM	LaboratÃ³rio de Ecologia de DoenÃ§as TransmissÃ­veis na AmazÃ´nia	Instituto LeÃ´nidas e Maria Deane - Fiocruz AmazÃ´nia	Arlesson Viana Da Silva et al	?	?	?
Brazil/AM-FIOCRUZ-ILMD2200668/2022	EPI_ISL_9194910	2022-01-05	LaboratÃ³rio Central de SaÃºde PÃºblica do Amazonas - LACEN-AM	LaboratÃ³rio de Ecologia de DoenÃ§as TransmissÃ­veis na AmazÃ´nia	Instituto LeÃ´nidas e Maria Deane - Fiocruz AmazÃ´nia	Arlesson Viana Da Silva et al	?	?	?
Brazil/AM-FIOCRUZ-ILMD2200671/2022	EPI_ISL_9194913	2022-01-05	LaboratÃ³rio Central de SaÃºde PÃºblica do Amazonas - LACEN-AM	LaboratÃ³rio de Ecologia de DoenÃ§as TransmissÃ­veis na AmazÃ´nia	Instituto LeÃ´nidas e Maria Deane - Fiocruz AmazÃ´nia	Arlesson Viana Da Silva et al	?	?	?
Brazil/AM-FIOCRUZ-ILMD2200687/2022	EPI_ISL_9194923	2022-01-05	LaboratÃ³rio Central de SaÃºde PÃºblica do Amazonas - LACEN-AM	LaboratÃ³rio de Ecologia de DoenÃ§as TransmissÃ­veis na AmazÃ´nia	Instituto LeÃ´nidas e Maria Deane - Fiocruz AmazÃ´nia	Arlesson Viana Da Silva et al	?	?	?
Brazil/AM-FIOCRUZ-ILMD2200692/2022	EPI_ISL_9194928	2022-01-05	LaboratÃ³rio Central de SaÃºde PÃºblica do Amazonas - LACEN-AM	LaboratÃ³rio de Ecologia de DoenÃ§as TransmissÃ­veis na AmazÃ´nia	Instituto LeÃ´nidas e Maria Deane - Fiocruz AmazÃ´nia	Arlesson Viana Da Silva et al	?	?	?
Brazil/AM-FIOCRUZ-ILMD2200703/2022	EPI_ISL_9194936	2022-01-06	LaboratÃ³rio Central de SaÃºde PÃºblica do Amazonas - LACEN-AM	LaboratÃ³rio de Ecologia de DoenÃ§as TransmissÃ­veis na AmazÃ´nia	Instituto LeÃ´nidas e Maria Deane - Fiocruz AmazÃ´nia	Arlesson Viana Da Silva et al	?	?	?
Brazil/AM-FIOCRUZ-ILMD2200704/2022	EPI_ISL_9194937	2022-01-06	LaboratÃ³rio Central de SaÃºde PÃºblica do Amazonas - LACEN-AM	LaboratÃ³rio de Ecologia de DoenÃ§as TransmissÃ­veis na AmazÃ´nia	Instituto LeÃ´nidas e Maria Deane - Fiocruz AmazÃ´nia	Arlesson Viana Da Silva et al	?	?	?
Brazil/AM-FIOCRUZ-ILMD2200732/2022	EPI_ISL_9194965	2022-01-06	LaboratÃ³rio Central de SaÃºde PÃºblica do Amazonas - LACEN-AM	LaboratÃ³rio de Ecologia de DoenÃ§as TransmissÃ­veis na AmazÃ´nia	Instituto LeÃ´nidas e Maria Deane - Fiocruz AmazÃ´nia	Arlesson Viana Da Silva et al	?	?	?
Brazil/AM-FIOCRUZ-ILMD2200741/2022	EPI_ISL_9194974	2022-01-06	LaboratÃ³rio Central de SaÃºde PÃºblica do Amazonas - LACEN-AM	LaboratÃ³rio de Ecologia de DoenÃ§as TransmissÃ­veis na AmazÃ´nia	Instituto LeÃ´nidas e Maria Deane - Fiocruz AmazÃ´nia	Arlesson Viana Da Silva et al	?	?	?
Brazil/AM-FIOCRUZ-ILMD2200745/2022	EPI_ISL_9194978	2022-01-06	LaboratÃ³rio Central de SaÃºde PÃºblica do Amazonas - LACEN-AM	LaboratÃ³rio de Ecologia de DoenÃ§as TransmissÃ­veis na AmazÃ´nia	Instituto LeÃ´nidas e Maria Deane - Fiocruz AmazÃ´nia	Arlesson Viana Da Silva et al	?	?	?
Brazil/AM-FIOCRUZ-ILMD2200753/2022	EPI_ISL_9194986	2022-01-06	LaboratÃ³rio Central de SaÃºde PÃºblica do Amazonas - LACEN-AM	LaboratÃ³rio de Ecologia de DoenÃ§as TransmissÃ­veis na AmazÃ´nia	Instituto LeÃ´nidas e Maria Deane - Fiocruz AmazÃ´nia	Arlesson Viana Da Silva et al	?	?	?
Brazil/AM-FIOCRUZ-ILMD2200754/2022	EPI_ISL_9194987	2022-01-06	LaboratÃ³rio Central de SaÃºde PÃºblica do Amazonas - LACEN-AM	LaboratÃ³rio de Ecologia de DoenÃ§as TransmissÃ­veis na AmazÃ´nia	Instituto LeÃ´nidas e Maria Deane - Fiocruz AmazÃ´nia	Arlesson Viana Da Silva et al	?	?	?
Brazil/AM-FIOCRUZ-ILMD2200763/2022	EPI_ISL_9194996	2022-01-06	LaboratÃ³rio Central de SaÃºde PÃºblica do Amazonas - LACEN-AM	LaboratÃ³rio de Ecologia de DoenÃ§as TransmissÃ­veis na AmazÃ´nia	Instituto LeÃ´nidas e Maria Deane - Fiocruz AmazÃ´nia	Arlesson Viana Da Silva et al	?	?	?
Brazil/AM-FIOCRUZ-ILMD2200769/2022	EPI_ISL_9195003	2022-01-06	LaboratÃ³rio Central de SaÃºde PÃºblica do Amazonas - LACEN-AM	LaboratÃ³rio de Ecologia de DoenÃ§as TransmissÃ­veis na AmazÃ´nia	Instituto LeÃ´nidas e Maria Deane - Fiocruz AmazÃ´nia	Arlesson Viana Da Silva et al	?	?	?
Brazil/AM-FIOCRUZ-ILMD2200782/2022	EPI_ISL_9195016	2022-01-06	LaboratÃ³rio Central de SaÃºde PÃºblica do Amazonas - LACEN-AM	LaboratÃ³rio de Ecologia de DoenÃ§as TransmissÃ­veis na AmazÃ´nia	Instituto LeÃ´nidas e Maria Deane - Fiocruz AmazÃ´nia	Arlesson Viana Da Silva et al	?	?	?
Brazil/AM-FIOCRUZ-ILMD2200783/2022	EPI_ISL_9195017	2022-01-06	LaboratÃ³rio Central de SaÃºde PÃºblica do Amazonas - LACEN-AM	LaboratÃ³rio de Ecologia de DoenÃ§as TransmissÃ­veis na AmazÃ´nia	Instituto LeÃ´nidas e Maria Deane - Fiocruz AmazÃ´nia	Arlesson Viana Da Silva et al	?	?	?
Brazil/AM-FIOCRUZ-ILMD2200787/2022	EPI_ISL_9195021	2022-01-06	LaboratÃ³rio Central de SaÃºde PÃºblica do Amazonas - LACEN-AM	LaboratÃ³rio de Ecologia de DoenÃ§as TransmissÃ­veis na AmazÃ´nia	Instituto LeÃ´nidas e Maria Deane - Fiocruz AmazÃ´nia	Arlesson Viana Da Silva et al	?	?	?
Brazil/AM-FIOCRUZ-ILMD2200803/2022	EPI_ISL_9195037	2022-01-06	LaboratÃ³rio Central de SaÃºde PÃºblica do Amazonas - LACEN-AM	LaboratÃ³rio de Ecologia de DoenÃ§as TransmissÃ­veis na AmazÃ´nia	Instituto LeÃ´nidas e Maria Deane - Fiocruz AmazÃ´nia	Arlesson Viana Da Silva et al	?	?	?
Brazil/AM-FIOCRUZ-ILMD2200804/2022	EPI_ISL_9195038	2022-01-06	LaboratÃ³rio Central de SaÃºde PÃºblica do Amazonas - LACEN-AM	LaboratÃ³rio de Ecologia de DoenÃ§as TransmissÃ­veis na AmazÃ´nia	Instituto LeÃ´nidas e Maria Deane - Fiocruz AmazÃ´nia	Arlesson Viana Da Silva et al	?	?	?
Brazil/AM-FIOCRUZ-ILMD2200806/2022	EPI_ISL_9195040	2022-01-06	LaboratÃ³rio Central de SaÃºde PÃºblica do Amazonas - LACEN-AM	LaboratÃ³rio de Ecologia de DoenÃ§as TransmissÃ­veis na AmazÃ´nia	Instituto LeÃ´nidas e Maria Deane - Fiocruz AmazÃ´nia	Arlesson Viana Da Silva et al	?	?	?
Brazil/AM-FIOCRUZ-ILMD2200812/2022	EPI_ISL_9195046	2022-01-06	LaboratÃ³rio Central de SaÃºde PÃºblica do Amazonas - LACEN-AM	LaboratÃ³rio de Ecologia de DoenÃ§as TransmissÃ­veis na AmazÃ´nia	Instituto LeÃ´nidas e Maria Deane - Fiocruz AmazÃ´nia	Arlesson Viana Da Silva et al	?	?	?
Brazil/AM-FIOCRUZ-ILMD2200814/2022	EPI_ISL_9195048	2022-01-06	LaboratÃ³rio Central de SaÃºde PÃºblica do Amazonas - LACEN-AM	LaboratÃ³rio de Ecologia de DoenÃ§as TransmissÃ­veis na AmazÃ´nia	Instituto LeÃ´nidas e Maria Deane - Fiocruz AmazÃ´nia	Arlesson Viana Da Silva et al	?	?	?
Brazil/AM-FIOCRUZ-ILMD2200818/2022	EPI_ISL_9195052	2022-01-06	LaboratÃ³rio Central de SaÃºde PÃºblica do Amazonas - LACEN-AM	LaboratÃ³rio de Ecologia de DoenÃ§as TransmissÃ­veis na AmazÃ´nia	Instituto LeÃ´nidas e Maria Deane - Fiocruz AmazÃ´nia	Arlesson Viana Da Silva et al	?	?	?
Brazil/AM-FIOCRUZ-ILMD2200820/2022	EPI_ISL_9195054	2022-01-06	LaboratÃ³rio Central de SaÃºde PÃºblica do Amazonas - LACEN-AM	LaboratÃ³rio de Ecologia de DoenÃ§as TransmissÃ­veis na AmazÃ´nia	Instituto LeÃ´nidas e Maria Deane - Fiocruz AmazÃ´nia	Arlesson Viana Da Silva et al	?	?	?
Brazil/AM-FIOCRUZ-ILMD2200830/2022	EPI_ISL_9195064	2022-01-06	LaboratÃ³rio Central de SaÃºde PÃºblica do Amazonas - LACEN-AM	LaboratÃ³rio de Ecologia de DoenÃ§as TransmissÃ­veis na AmazÃ´nia	Instituto LeÃ´nidas e Maria Deane - Fiocruz AmazÃ´nia	Arlesson Viana Da Silva et al	?	?	?
Brazil/AM-FIOCRUZ-ILMD2200839/2022	EPI_ISL_9195073	2022-01-06	LaboratÃ³rio Central de SaÃºde PÃºblica do Amazonas - LACEN-AM	LaboratÃ³rio de Ecologia de DoenÃ§as TransmissÃ­veis na AmazÃ´nia	Instituto LeÃ´nidas e Maria Deane - Fiocruz AmazÃ´nia	Arlesson Viana Da Silva et al	?	?	?
Brazil/AM-FIOCRUZ-ILMD2200854/2022	EPI_ISL_9195086	2022-01-06	LaboratÃ³rio Central de SaÃºde PÃºblica do Amazonas - LACEN-AM	LaboratÃ³rio de Ecologia de DoenÃ§as TransmissÃ­veis na AmazÃ´nia	Instituto LeÃ´nidas e Maria Deane - Fiocruz AmazÃ´nia	Arlesson Viana Da Silva et al	?	?	?
Brazil/AM-FIOCRUZ-ILMD2200856/2022	EPI_ISL_9195088	2022-01-06	LaboratÃ³rio Central de SaÃºde PÃºblica do Amazonas - LACEN-AM	LaboratÃ³rio de Ecologia de DoenÃ§as TransmissÃ­veis na AmazÃ´nia	Instituto LeÃ´nidas e Maria Deane - Fiocruz AmazÃ´nia	Arlesson Viana Da Silva et al	?	?	?
Brazil/AM-FIOCRUZ-ILMD2200864/2022	EPI_ISL_9195096	2022-01-06	LaboratÃ³rio Central de SaÃºde PÃºblica do Amazonas - LACEN-AM	LaboratÃ³rio de Ecologia de DoenÃ§as TransmissÃ­veis na AmazÃ´nia	Instituto LeÃ´nidas e Maria Deane - Fiocruz AmazÃ´nia	Arlesson Viana Da Silva et al	?	?	?
Brazil/AM-FIOCRUZ-ILMD2200865/2022	EPI_ISL_9195097	2022-01-06	LaboratÃ³rio Central de SaÃºde PÃºblica do Amazonas - LACEN-AM	LaboratÃ³rio de Ecologia de DoenÃ§as TransmissÃ­veis na AmazÃ´nia	Instituto LeÃ´nidas e Maria Deane - Fiocruz AmazÃ´nia	Arlesson Viana Da Silva et al	?	?	?
Brazil/AM-FIOCRUZ-ILMD2200896/2022	EPI_ISL_9195129	2022-01-07	LaboratÃ³rio Central de SaÃºde PÃºblica do Amazonas - LACEN-AM	LaboratÃ³rio de Ecologia de DoenÃ§as TransmissÃ­veis na AmazÃ´nia	Instituto LeÃ´nidas e Maria Deane - Fiocruz AmazÃ´nia	Arlesson Viana Da Silva et al	?	?	?
Brazil/AM-FIOCRUZ-ILMD2200899/2022	EPI_ISL_9195132	2022-01-07	LaboratÃ³rio Central de SaÃºde PÃºblica do Amazonas - LACEN-AM	LaboratÃ³rio de Ecologia de DoenÃ§as TransmissÃ­veis na AmazÃ´nia	Instituto LeÃ´nidas e Maria Deane - Fiocruz AmazÃ´nia	Arlesson Viana Da Silva et al	?	?	?
Brazil/AM-FIOCRUZ-ILMD2200904/2022	EPI_ISL_9195137	2022-01-07	LaboratÃ³rio Central de SaÃºde PÃºblica do Amazonas - LACEN-AM	LaboratÃ³rio de Ecologia de DoenÃ§as TransmissÃ­veis na AmazÃ´nia	Instituto LeÃ´nidas e Maria Deane - Fiocruz AmazÃ´nia	Arlesson Viana Da Silva et al	?	?	?
Brazil/AM-FIOCRUZ-ILMD2200910/2022	EPI_ISL_9195143	2022-01-07	LaboratÃ³rio Central de SaÃºde PÃºblica do Amazonas - LACEN-AM	LaboratÃ³rio de Ecologia de DoenÃ§as TransmissÃ­veis na AmazÃ´nia	Instituto LeÃ´nidas e Maria Deane - Fiocruz AmazÃ´nia	Arlesson Viana Da Silva et al	?	?	?
Brazil/AM-FIOCRUZ-ILMD2200911/2022	EPI_ISL_9195144	2022-01-07	LaboratÃ³rio Central de SaÃºde PÃºblica do Amazonas - LACEN-AM	LaboratÃ³rio de Ecologia de DoenÃ§as TransmissÃ­veis na AmazÃ´nia	Instituto LeÃ´nidas e Maria Deane - Fiocruz AmazÃ´nia	Arlesson Viana Da Silva et al	?	?	?
Brazil/AM-FIOCRUZ-ILMD2200912/2022	EPI_ISL_9195145	2022-01-07	LaboratÃ³rio Central de SaÃºde PÃºblica do Amazonas - LACEN-AM	LaboratÃ³rio de Ecologia de DoenÃ§as TransmissÃ­veis na AmazÃ´nia	Instituto LeÃ´nidas e Maria Deane - Fiocruz AmazÃ´nia	Arlesson Viana Da Silva et al	?	?	?
Brazil/AM-FIOCRUZ-ILMD2200913/2022	EPI_ISL_9195146	2022-01-07	LaboratÃ³rio Central de SaÃºde PÃºblica do Amazonas - LACEN-AM	LaboratÃ³rio de Ecologia de DoenÃ§as TransmissÃ­veis na AmazÃ´nia	Instituto LeÃ´nidas e Maria Deane - Fiocruz AmazÃ´nia	Arlesson Viana Da Silva et al	?	?	?
Brazil/AM-FIOCRUZ-ILMD2200918/2022	EPI_ISL_9195151	2022-01-07	LaboratÃ³rio de Ecologia de DoenÃ§as TransmissÃ­veis na AmazÃ´nia	Instituto LeÃ´nidas e Maria Deane - Fiocruz AmazÃ´nia	LaboratÃ³rio de Ecologia de DoenÃ§as TransmissÃ­veis na AmazÃ´nia	Instituto LeÃ´nidas e Maria Deane - Fiocruz AmazÃ´nia	Arlesson Viana Da Silva et al	?	?	?
Brazil/AM-FIOCRUZ-ILMD2200940/2022	EPI_ISL_9195173	2022-01-07	LaboratÃ³rio Central de SaÃºde PÃºblica do Amazonas - LACEN-AM	LaboratÃ³rio de Ecologia de DoenÃ§as TransmissÃ­veis na AmazÃ´nia	Instituto LeÃ´nidas e Maria Deane - Fiocruz AmazÃ´nia	Arlesson Viana Da Silva et al	?	?	?
Brazil/AM-FIOCRUZ-ILMD2200943/2022	EPI_ISL_9195176	2022-01-07	LaboratÃ³rio Central de SaÃºde PÃºblica do Amazonas - LACEN-AM	LaboratÃ³rio de Ecologia de DoenÃ§as TransmissÃ­veis na AmazÃ´nia	Instituto LeÃ´nidas e Maria Deane - Fiocruz AmazÃ´nia	Arlesson Viana Da Silva et al	?	?	?
Brazil/AM-FIOCRUZ-ILMD2200947/2022	EPI_ISL_9195180	2022-01-07	LaboratÃ³rio Central de SaÃºde PÃºblica do Amazonas - LACEN-AM	LaboratÃ³rio de Ecologia de DoenÃ§as TransmissÃ­veis na AmazÃ´nia	Instituto LeÃ´nidas e Maria Deane - Fiocruz AmazÃ´nia	Arlesson Viana Da Silva et al	?	?	?
Brazil/AM-FIOCRUZ-ILMD2200948/2022	EPI_ISL_9195181	2022-01-07	LaboratÃ³rio Central de SaÃºde PÃºblica do Amazonas - LACEN-AM	LaboratÃ³rio de Ecologia de DoenÃ§as TransmissÃ­veis na AmazÃ´nia	Instituto LeÃ´nidas e Maria Deane - Fiocruz AmazÃ´nia	Arlesson Viana Da Silva et al	?	?	?
Brazil/AM-FIOCRUZ-ILMD2200967/2022	EPI_ISL_9195200	2022-01-07	LaboratÃ³rio Central de SaÃºde PÃºblica do Amazonas - LACEN-AM	LaboratÃ³rio de Ecologia de DoenÃ§as TransmissÃ­veis na AmazÃ´nia	Instituto LeÃ´nidas e Maria Deane - Fiocruz AmazÃ´nia	Arlesson Viana Da Silva et al	?	?	?
Brazil/AM-FIOCRUZ-ILMD2200975/2022	EPI_ISL_9195208	2022-01-07	LaboratÃ³rio Central de SaÃºde PÃºblica do Amazonas - LACEN-AM	LaboratÃ³rio de Ecologia de DoenÃ§as TransmissÃ­veis na AmazÃ´nia	Instituto LeÃ´nidas e Maria Deane - Fiocruz AmazÃ´nia	Arlesson Viana Da Silva et al	?	?	?
Brazil/AM-FIOCRUZ-ILMD2200999/2022	EPI_ISL_9195512	2022-01-07	LaboratÃ³rio Central de SaÃºde PÃºblica do Amazonas - LACEN-AM	LaboratÃ³rio de Ecologia de DoenÃ§as TransmissÃ­veis na AmazÃ´nia	Instituto LeÃ´nidas e Maria Deane - Fiocruz AmazÃ´nia	Arlesson Viana Da Silva et al	?	?	?
Brazil/AM-FIOCRUZ-ILMD2201002/2022	EPI_ISL_9195233	2022-01-07	LaboratÃ³rio Central de SaÃºde PÃºblica do Amazonas - LACEN-AM	LaboratÃ³rio de Ecologia de DoenÃ§as TransmissÃ­veis na AmazÃ´nia	Instituto LeÃ´nidas e Maria Deane - Fiocruz AmazÃ´nia	Arlesson Viana Da Silva et al	?	?	?
Brazil/AM-FIOCRUZ-ILMD2201009/2022	EPI_ISL_9195238	2022-01-07	LaboratÃ³rio de Ecologia de DoenÃ§as TransmissÃ­veis na AmazÃ´nia	Instituto LeÃ´nidas e Maria Deane - Fiocruz AmazÃ´nia	LaboratÃ³rio de Ecologia de DoenÃ§as TransmissÃ­veis na AmazÃ´nia	Instituto LeÃ´nidas e Maria Deane - Fiocruz AmazÃ´nia	Arlesson Viana Da Silva et al	?	?	?
Brazil/AM-FIOCRUZ-ILMD2201012/2022	EPI_ISL_9195241	2022-01-07	LaboratÃ³rio Central de SaÃºde PÃºblica do Amazonas - LACEN-AM	LaboratÃ³rio de Ecologia de DoenÃ§as TransmissÃ­veis na AmazÃ´nia	Instituto LeÃ´nidas e Maria Deane - Fiocruz AmazÃ´nia	Arlesson Viana Da Silva et al	?	?	?
Brazil/AM-FIOCRUZ-ILMD2201014/2022	EPI_ISL_9195243	2022-01-07	LaboratÃ³rio Central de SaÃºde PÃºblica do Amazonas - LACEN-AM	LaboratÃ³rio de Ecologia de DoenÃ§as TransmissÃ­veis na AmazÃ´nia	Instituto LeÃ´nidas e Maria Deane - Fiocruz AmazÃ´nia	Arlesson Viana Da Silva et al	?	?	?
Brazil/AM-FIOCRUZ-ILMD2201025/2022	EPI_ISL_9195254	2022-01-07	LaboratÃ³rio Central de SaÃºde PÃºblica do Amazonas - LACEN-AM	LaboratÃ³rio de Ecologia de DoenÃ§as TransmissÃ­veis na AmazÃ´nia	Instituto LeÃ´nidas e Maria Deane - Fiocruz AmazÃ´nia	Arlesson Viana Da Silva et al	?	?	?
Brazil/AM-FIOCRUZ-ILMD2201037/2022	EPI_ISL_9195262	2022-01-08	LaboratÃ³rio Central de SaÃºde PÃºblica do Amazonas - LACEN-AM	LaboratÃ³rio de Ecologia de DoenÃ§as TransmissÃ­veis na AmazÃ´nia	Instituto LeÃ´nidas e Maria Deane - Fiocruz AmazÃ´nia	Arlesson Viana Da Silva et al	?	?	?
Brazil/AM-FIOCRUZ-ILMD2201043/2022	EPI_ISL_9195268	2022-01-08	LaboratÃ³rio Central de SaÃºde PÃºblica do Amazonas - LACEN-AM	LaboratÃ³rio de Ecologia de DoenÃ§as TransmissÃ­veis na AmazÃ´nia	Instituto LeÃ´nidas e Maria Deane - Fiocruz AmazÃ´nia	Arlesson Viana Da Silva et al	?	?	?
Brazil/AM-FIOCRUZ-ILMD2201046/2022	EPI_ISL_9195271	2022-01-08	LaboratÃ³rio Central de SaÃºde PÃºblica do Amazonas - LACEN-AM	LaboratÃ³rio de Ecologia de DoenÃ§as TransmissÃ­veis na AmazÃ´nia	Instituto LeÃ´nidas e Maria Deane - Fiocruz AmazÃ´nia	Arlesson Viana Da Silva et al	?	?	?
Brazil/AM-FIOCRUZ-ILMD2201052/2022	EPI_ISL_9195277	2022-01-08	LaboratÃ³rio Central de SaÃºde PÃºblica do Amazonas - LACEN-AM	LaboratÃ³rio de Ecologia de DoenÃ§as TransmissÃ­veis na AmazÃ´nia	Instituto LeÃ´nidas e Maria Deane - Fiocruz AmazÃ´nia	Arlesson Viana Da Silva et al	?	?	?
Brazil/AM-FIOCRUZ-ILMD2201070/2022	EPI_ISL_9195293	2022-01-08	LaboratÃ³rio Central de SaÃºde PÃºblica do Amazonas - LACEN-AM	LaboratÃ³rio de Ecologia de DoenÃ§as TransmissÃ­veis na AmazÃ´nia	Instituto LeÃ´nidas e Maria Deane - Fiocruz AmazÃ´nia	Arlesson Viana Da Silva et al	?	?	?
Brazil/AM-FIOCRUZ-ILMD2201091/2022	EPI_ISL_9195311	2022-01-09	LaboratÃ³rio Central de SaÃºde PÃºblica do Amazonas - LACEN-AM	LaboratÃ³rio de Ecologia de DoenÃ§as TransmissÃ­veis na AmazÃ´nia	Instituto LeÃ´nidas e Maria Deane - Fiocruz AmazÃ´nia	Arlesson Viana Da Silva et al	?	?	?
Brazil/AM-FIOCRUZ-ILMD2201092/2022	EPI_ISL_9195312	2022-01-09	LaboratÃ³rio Central de SaÃºde PÃºblica do Amazonas - LACEN-AM	LaboratÃ³rio de Ecologia de DoenÃ§as TransmissÃ­veis na AmazÃ´nia	Instituto LeÃ´nidas e Maria Deane - Fiocruz AmazÃ´nia	Arlesson Viana Da Silva et al	?	?	?
Brazil/AM-FIOCRUZ-ILMD2201097/2022	EPI_ISL_9195317	2022-01-09	LaboratÃ³rio Central de SaÃºde PÃºblica do Amazonas - LACEN-AM	LaboratÃ³rio de Ecologia de DoenÃ§as TransmissÃ­veis na AmazÃ´nia	Instituto LeÃ´nidas e Maria Deane - Fiocruz AmazÃ´nia	Arlesson Viana Da Silva et al	?	?	?
Brazil/AM-FIOCRUZ-ILMD2201105/2022	EPI_ISL_9195324	2022-01-09	LaboratÃ³rio Central de SaÃºde PÃºblica do Amazonas - LACEN-AM	LaboratÃ³rio de Ecologia de DoenÃ§as TransmissÃ­veis na AmazÃ´nia	Instituto LeÃ´nidas e Maria Deane - Fiocruz AmazÃ´nia	Arlesson Viana Da Silva et al	?	?	?
Brazil/AM-FIOCRUZ-ILMD2201123/2022	EPI_ISL_9194660	2022-01-10	LaboratÃ³rio Central de SaÃºde PÃºblica do Amazonas - LACEN-AM	LaboratÃ³rio de Ecologia de DoenÃ§as TransmissÃ­veis na AmazÃ´nia	Instituto LeÃ´nidas e Maria Deane - Fiocruz AmazÃ´nia	Arlesson Viana Da Silva et al	?	?	?
Brazil/AM-FIOCRUZ-ILMD2201128/2022	EPI_ISL_9194699	2022-01-10	LaboratÃ³rio Central de SaÃºde PÃºblica do Amazonas - LACEN-AM	LaboratÃ³rio de Ecologia de DoenÃ§as TransmissÃ­veis na AmazÃ´nia	Instituto LeÃ´nidas e Maria Deane - Fiocruz AmazÃ´nia	Arlesson Viana Da Silva et al	?	?	?
Brazil/AM-FIOCRUZ-ILMD2201132/2022	EPI_ISL_9195340	2022-01-10	LaboratÃ³rio Central de SaÃºde PÃºblica do Amazonas - LACEN-AM	LaboratÃ³rio de Ecologia de DoenÃ§as TransmissÃ­veis na AmazÃ´nia	Instituto LeÃ´nidas e Maria Deane - Fiocruz AmazÃ´nia	Arlesson Viana Da Silva et al	?	?	?
Brazil/AM-FIOCRUZ-ILMD2201141/2022	EPI_ISL_9195348	2022-01-10	LaboratÃ³rio Central de SaÃºde PÃºblica do Amazonas - LACEN-AM	LaboratÃ³rio de Ecologia de DoenÃ§as TransmissÃ­veis na AmazÃ´nia	Instituto LeÃ´nidas e Maria Deane - Fiocruz AmazÃ´nia	Arlesson Viana Da Silva et al	?	?	?
Brazil/AM-FIOCRUZ-ILMD2201143/2022	EPI_ISL_9195350	2022-01-10	LaboratÃ³rio Central de SaÃºde PÃºblica do Amazonas - LACEN-AM	LaboratÃ³rio de Ecologia de DoenÃ§as TransmissÃ­veis na AmazÃ´nia	Instituto LeÃ´nidas e Maria Deane - Fiocruz AmazÃ´nia	Arlesson Viana Da Silva et al	?	?	?
Brazil/AM-FIOCRUZ-ILMD2201197/2022	EPI_ISL_9195390	2022-01-11	LaboratÃ³rio Central de SaÃºde PÃºblica do Amazonas - LACEN-AM	LaboratÃ³rio de Ecologia de DoenÃ§as TransmissÃ­veis na AmazÃ´nia	Instituto LeÃ´nidas e Maria Deane - Fiocruz AmazÃ´nia	Arlesson Viana Da Silva et al	?	?	?
Brazil/AM-FIOCRUZ-ILMD2201214/2022	EPI_ISL_9195402	2022-01-11	LaboratÃ³rio Central de SaÃºde PÃºblica do Amazonas - LACEN-AM	LaboratÃ³rio de Ecologia de DoenÃ§as TransmissÃ­veis na AmazÃ´nia	Instituto LeÃ´nidas e Maria Deane - Fiocruz AmazÃ´nia	Arlesson Viana Da Silva et al	?	?	?
Brazil/AM-FIOCRUZ-ILMD2201218/2022	EPI_ISL_9195489	2022-01-11	LaboratÃ³rio Central de SaÃºde PÃºblica do Amazonas - LACEN-AM	LaboratÃ³rio de Ecologia de DoenÃ§as TransmissÃ­veis na AmazÃ´nia	Instituto LeÃ´nidas e Maria Deane - Fiocruz AmazÃ´nia	Arlesson Viana Da Silva et al	?	?	?
Brazil/AM-FIOCRUZ-ILMD2201222/2022	EPI_ISL_9195403	2022-01-11	LaboratÃ³rio Central de SaÃºde PÃºblica do Amazonas - LACEN-AM	LaboratÃ³rio de Ecologia de DoenÃ§as TransmissÃ­veis na AmazÃ´nia	Instituto LeÃ´nidas e Maria Deane - Fiocruz AmazÃ´nia	Arlesson Viana Da Silva et al	?	?	?
Brazil/AM-FIOCRUZ-ILMD2201223/2022	EPI_ISL_9195404	2022-01-11	LaboratÃ³rio Central de SaÃºde PÃºblica do Amazonas - LACEN-AM	LaboratÃ³rio de Ecologia de DoenÃ§as TransmissÃ­veis na AmazÃ´nia	Instituto LeÃ´nidas e Maria Deane - Fiocruz AmazÃ´nia	Arlesson Viana Da Silva et al	?	?	?
Brazil/AM-FIOCRUZ-ILMD2201232/2022	EPI_ISL_9194668	2022-01-11	LaboratÃ³rio Central de SaÃºde PÃºblica do Amazonas - LACEN-AM	LaboratÃ³rio de Ecologia de DoenÃ§as TransmissÃ­veis na AmazÃ´nia	Instituto LeÃ´nidas e Maria Deane - Fiocruz AmazÃ´nia	Arlesson Viana Da Silva et al	?	?	?
Brazil/AM-FIOCRUZ-ILMD2201235/2022	EPI_ISL_9195409	2022-01-11	LaboratÃ³rio Central de SaÃºde PÃºblica do Amazonas - LACEN-AM	LaboratÃ³rio de Ecologia de DoenÃ§as TransmissÃ­veis na AmazÃ´nia	Instituto LeÃ´nidas e Maria Deane - Fiocruz AmazÃ´nia	Arlesson Viana Da Silva et al	?	?	?
Brazil/AM-FIOCRUZ-ILMD2201237/2022	EPI_ISL_9195410	2022-01-11	LaboratÃ³rio Central de SaÃºde PÃºblica do Amazonas - LACEN-AM	LaboratÃ³rio de Ecologia de DoenÃ§as TransmissÃ­veis na AmazÃ´nia	Instituto LeÃ´nidas e Maria Deane - Fiocruz AmazÃ´nia	Arlesson Viana Da Silva et al	?	?	?
Brazil/AM-FIOCRUZ-ILMD2201241/2022	EPI_ISL_9195413	2022-01-11	LaboratÃ³rio de Ecologia de DoenÃ§as TransmissÃ­veis na AmazÃ´nia	Instituto LeÃ´nidas e Maria Deane - Fiocruz AmazÃ´nia	LaboratÃ³rio de Ecologia de DoenÃ§as TransmissÃ­veis na AmazÃ´nia	Instituto LeÃ´nidas e Maria Deane - Fiocruz AmazÃ´nia	Arlesson Viana Da Silva et al	?	?	?
Brazil/AM-FIOCRUZ-ILMD2201247/2022	EPI_ISL_9195531	2022-01-12	LaboratÃ³rio Central de SaÃºde PÃºblica do Amazonas - LACEN-AM	LaboratÃ³rio de Ecologia de DoenÃ§as TransmissÃ­veis na AmazÃ´nia	Instituto LeÃ´nidas e Maria Deane - Fiocruz AmazÃ´nia	Arlesson Viana Da Silva et al	?	?	?
Brazil/AM-FIOCRUZ-ILMD2201252/2022	EPI_ISL_9195417	2022-01-12	LaboratÃ³rio Central de SaÃºde PÃºblica do Amazonas - LACEN-AM	LaboratÃ³rio de Ecologia de DoenÃ§as TransmissÃ­veis na AmazÃ´nia	Instituto LeÃ´nidas e Maria Deane - Fiocruz AmazÃ´nia	Arlesson Viana Da Silva et al	?	?	?
Brazil/AM-FIOCRUZ-ILMD2201258/2022	EPI_ISL_9195423	2022-01-12	LaboratÃ³rio Central de SaÃºde PÃºblica do Amazonas - LACEN-AM	LaboratÃ³rio de Ecologia de DoenÃ§as TransmissÃ­veis na AmazÃ´nia	Instituto LeÃ´nidas e Maria Deane - Fiocruz AmazÃ´nia	Arlesson Viana Da Silva et al	?	?	?
Brazil/AM-FIOCRUZ-ILMD2201294/2022	EPI_ISL_9195540	2022-01-12	LaboratÃ³rio Central de SaÃºde PÃºblica do Amazonas - LACEN-AM	LaboratÃ³rio de Ecologia de DoenÃ§as TransmissÃ­veis na AmazÃ´nia	Instituto LeÃ´nidas e Maria Deane - Fiocruz AmazÃ´nia	Arlesson Viana Da Silva et al	?	?	?
Brazil/AM-FIOCRUZ-ILMD2201302/2022	EPI_ISL_9195499	2022-01-12	LaboratÃ³rio Central de SaÃºde PÃºblica do Amazonas - LACEN-AM	LaboratÃ³rio de Ecologia de DoenÃ§as TransmissÃ­veis na AmazÃ´nia	Instituto LeÃ´nidas e Maria Deane - Fiocruz AmazÃ´nia	Arlesson Viana Da Silva et al	?	?	?
Brazil/AM-FIOCRUZ-ILMD2201303/2022	EPI_ISL_9195500	2022-01-12	LaboratÃ³rio Central de SaÃºde PÃºblica do Amazonas - LACEN-AM	LaboratÃ³rio de Ecologia de DoenÃ§as TransmissÃ­veis na AmazÃ´nia	Instituto LeÃ´nidas e Maria Deane - Fiocruz AmazÃ´nia	Arlesson Viana Da Silva et al	?	?	?
Brazil/AM-FIOCRUZ-ILMD2201312/2022	EPI_ISL_9195561	2022-01-12	LaboratÃ³rio Central de SaÃºde PÃºblica do Amazonas - LACEN-AM	LaboratÃ³rio de Ecologia de DoenÃ§as TransmissÃ­veis na AmazÃ´nia	Instituto LeÃ´nidas e Maria Deane - Fiocruz AmazÃ´nia	Arlesson Viana Da Silva et al	?	?	?
Brazil/AM-FIOCRUZ-ILMD2201323/2022	EPI_ISL_9195563	2022-01-13	LaboratÃ³rio Central de SaÃºde PÃºblica do Amazonas - LACEN-AM	LaboratÃ³rio de Ecologia de DoenÃ§as TransmissÃ­veis na AmazÃ´nia	Instituto LeÃ´nidas e Maria Deane - Fiocruz AmazÃ´nia	Arlesson Viana Da Silva et al	?	?	?
Brazil/AM-FIOCRUZ-ILMD2201326/2022	EPI_ISL_9195456	2022-01-13	LaboratÃ³rio de Ecologia de DoenÃ§as TransmissÃ­veis na AmazÃ´nia	Instituto LeÃ´nidas e Maria Deane - Fiocruz AmazÃ´nia	LaboratÃ³rio de Ecologia de DoenÃ§as TransmissÃ­veis na AmazÃ´nia	Instituto LeÃ´nidas e Maria Deane - Fiocruz AmazÃ´nia	Arlesson Viana Da Silva et al	?	?	?
Brazil/AM-FIOCRUZ-ILMD2201327/2022	EPI_ISL_9195457	2022-01-13	LaboratÃ³rio de Ecologia de DoenÃ§as TransmissÃ­veis na AmazÃ´nia	Instituto LeÃ´nidas e Maria Deane - Fiocruz AmazÃ´nia	LaboratÃ³rio de Ecologia de DoenÃ§as TransmissÃ­veis na AmazÃ´nia	Instituto LeÃ´nidas e Maria Deane - Fiocruz AmazÃ´nia	Arlesson Viana Da Silva et al	?	?	?
Brazil/AM-FIOCRUZ-ILMD2201338/2022	EPI_ISL_9195565	2022-01-13	LaboratÃ³rio Central de SaÃºde PÃºblica do Amazonas - LACEN-AM	LaboratÃ³rio de Ecologia de DoenÃ§as TransmissÃ­veis na AmazÃ´nia	Instituto LeÃ´nidas e Maria Deane - Fiocruz AmazÃ´nia	Arlesson Viana Da Silva et al	?	?	?
Brazil/AM-FIOCRUZ-ILMD2201339/2022	EPI_ISL_9195566	2022-01-13	LaboratÃ³rio Central de SaÃºde PÃºblica do Amazonas - LACEN-AM	LaboratÃ³rio de Ecologia de DoenÃ§as TransmissÃ­veis na AmazÃ´nia	Instituto LeÃ´nidas e Maria Deane - Fiocruz AmazÃ´nia	Arlesson Viana Da Silva et al	?	?	?
Brazil/AM-FIOCRUZ-ILMD2201352/2022	EPI_ISL_9195573	2022-01-13	LaboratÃ³rio Central de SaÃºde PÃºblica do Amazonas - LACEN-AM	LaboratÃ³rio de Ecologia de DoenÃ§as TransmissÃ­veis na AmazÃ´nia	Instituto LeÃ´nidas e Maria Deane - Fiocruz AmazÃ´nia	Arlesson Viana Da Silva et al	?	?	?
Brazil/AM-FIOCRUZ-ILMD2201353/2022	EPI_ISL_9195574	2022-01-13	LaboratÃ³rio Central de SaÃºde PÃºblica do Amazonas - LACEN-AM	LaboratÃ³rio de Ecologia de DoenÃ§as TransmissÃ­veis na AmazÃ´nia	Instituto LeÃ´nidas e Maria Deane - Fiocruz AmazÃ´nia	Arlesson Viana Da Silva et al	?	?	?
Brazil/AM-FIOCRUZ-ILMD2201364/2022	EPI_ISL_9195578	2022-01-13	LaboratÃ³rio Central de SaÃºde PÃºblica do Amazonas - LACEN-AM	LaboratÃ³rio de Ecologia de DoenÃ§as TransmissÃ­veis na AmazÃ´nia	Instituto LeÃ´nidas e Maria Deane - Fiocruz AmazÃ´nia	Arlesson Viana Da Silva et al	?	?	?
Brazil/AM-FIOCRUZ-ILMD2201366/2022	EPI_ISL_9195506	2022-01-13	LaboratÃ³rio Central de SaÃºde PÃºblica do Amazonas - LACEN-AM	LaboratÃ³rio de Ecologia de DoenÃ§as TransmissÃ­veis na AmazÃ´nia	Instituto LeÃ´nidas e Maria Deane - Fiocruz AmazÃ´nia	Arlesson Viana Da Silva et al	?	?	?
Brazil/AM-FIOCRUZ-ILMD2201375/2022	EPI_ISL_9195480	2022-01-14	LaboratÃ³rio de Ecologia de DoenÃ§as TransmissÃ­veis na AmazÃ´nia	Instituto LeÃ´nidas e Maria Deane - Fiocruz AmazÃ´nia	LaboratÃ³rio de Ecologia de DoenÃ§as TransmissÃ­veis na AmazÃ´nia	Instituto LeÃ´nidas e Maria Deane - Fiocruz AmazÃ´nia	Arlesson Viana Da Silva et al	?	?	?
Brazil/AM-FIOCRUZ-ILMD2201376/2022	EPI_ISL_9195481	2022-01-14	LaboratÃ³rio de Ecologia de DoenÃ§as TransmissÃ­veis na AmazÃ´nia	Instituto LeÃ´nidas e Maria Deane - Fiocruz AmazÃ´nia	LaboratÃ³rio de Ecologia de DoenÃ§as TransmissÃ­veis na AmazÃ´nia	Instituto LeÃ´nidas e Maria Deane - Fiocruz AmazÃ´nia	Arlesson Viana Da Silva et al	?	?	?
Brazil/AM-FIOCRUZ-ILMD2201383/2022	EPI_ISL_9195488	2022-01-17	LaboratÃ³rio de Ecologia de DoenÃ§as TransmissÃ­veis na AmazÃ´nia	Instituto LeÃ´nidas e Maria Deane - Fiocruz AmazÃ´nia	LaboratÃ³rio de Ecologia de DoenÃ§as TransmissÃ­veis na AmazÃ´nia	Instituto LeÃ´nidas e Maria Deane - Fiocruz AmazÃ´nia	Arlesson Viana Da Silva et al	?	?	?
Brazil/AM-FIOCRUZ-ILMD2201478/2022	EPI_ISL_9415200	2022-01-10	LaboratÃ³rio de Ecologia de DoenÃ§as TransmissÃ­veis na AmazÃ´nia	Instituto LeÃ´nidas e Maria Deane - Fiocruz AmazÃ´nia	LaboratÃ³rio de Ecologia de DoenÃ§as TransmissÃ­veis na AmazÃ´nia	Instituto LeÃ´nidas e Maria Deane - Fiocruz AmazÃ´nia	Arlesson Viana Da Silva et al	?	?	?
Brazil/AM-FIOCRUZ-ILMD2201479/2022	EPI_ISL_9415201	2022-01-10	LaboratÃ³rio de Ecologia de DoenÃ§as TransmissÃ­veis na AmazÃ´nia	Instituto LeÃ´nidas e Maria Deane - Fiocruz AmazÃ´nia	LaboratÃ³rio de Ecologia de DoenÃ§as TransmissÃ­veis na AmazÃ´nia	Instituto LeÃ´nidas e Maria Deane - Fiocruz AmazÃ´nia	Arlesson Viana Da Silva et al	?	?	?
Brazil/AM-FIOCRUZ-ILMD2201480/2022	EPI_ISL_9415202	2022-01-10	LaboratÃ³rio de Ecologia de DoenÃ§as TransmissÃ­veis na AmazÃ´nia	Instituto LeÃ´nidas e Maria Deane - Fiocruz AmazÃ´nia	LaboratÃ³rio de Ecologia de DoenÃ§as TransmissÃ­veis na AmazÃ´nia	Instituto LeÃ´nidas e Maria Deane - Fiocruz AmazÃ´nia	Arlesson Viana Da Silva et al	?	?	?
Brazil/AM-FIOCRUZ-ILMD2201481/2022	EPI_ISL_9415203	2022-01-05	LaboratÃ³rio de Ecologia de DoenÃ§as TransmissÃ­veis na AmazÃ´nia	Instituto LeÃ´nidas e Maria Deane - Fiocruz AmazÃ´nia	LaboratÃ³rio de Ecologia de DoenÃ§as TransmissÃ­veis na AmazÃ´nia	Instituto LeÃ´nidas e Maria Deane - Fiocruz AmazÃ´nia	Arlesson Viana Da Silva et al	?	?	?
Brazil/AM-FIOCRUZ-ILMD2201482/2022	EPI_ISL_9415204	2022-01-17	LaboratÃ³rio de Ecologia de DoenÃ§as TransmissÃ­veis na AmazÃ´nia	Instituto LeÃ´nidas e Maria Deane - Fiocruz AmazÃ´nia	LaboratÃ³rio de Ecologia de DoenÃ§as TransmissÃ­veis na AmazÃ´nia	Instituto LeÃ´nidas e Maria Deane - Fiocruz AmazÃ´nia	Arlesson Viana Da Silva et al	?	?	?
Brazil/AM-FIOCRUZ-ILMD2201484/2022	EPI_ISL_9415206	2022-01-14	LaboratÃ³rio de Ecologia de DoenÃ§as TransmissÃ­veis na AmazÃ´nia	Instituto LeÃ´nidas e Maria Deane - Fiocruz AmazÃ´nia	LaboratÃ³rio de Ecologia de DoenÃ§as TransmissÃ­veis na AmazÃ´nia	Instituto LeÃ´nidas e Maria Deane - Fiocruz AmazÃ´nia	Arlesson Viana Da Silva et al	?	?	?
Brazil/AM-FIOCRUZ-ILMD2201485/2022	EPI_ISL_9415207	2022-01-10	LaboratÃ³rio de Ecologia de DoenÃ§as TransmissÃ­veis na AmazÃ´nia	Instituto LeÃ´nidas e Maria Deane - Fiocruz AmazÃ´nia	LaboratÃ³rio de Ecologia de DoenÃ§as TransmissÃ­veis na AmazÃ´nia	Instituto LeÃ´nidas e Maria Deane - Fiocruz AmazÃ´nia	Arlesson Viana Da Silva et al	?	?	?
Brazil/AM-FIOCRUZ-ILMD2201486/2022	EPI_ISL_9415208	2022-01-07	LaboratÃ³rio de Ecologia de DoenÃ§as TransmissÃ­veis na AmazÃ´nia	Instituto LeÃ´nidas e Maria Deane - Fiocruz AmazÃ´nia	LaboratÃ³rio de Ecologia de DoenÃ§as TransmissÃ­veis na AmazÃ´nia	Instituto LeÃ´nidas e Maria Deane - Fiocruz AmazÃ´nia	Arlesson Viana Da Silva et al	?	?	?
Brazil/AM-FIOCRUZ-ILMD2201487/2022	EPI_ISL_9415209	2022-01-11	LaboratÃ³rio de Ecologia de DoenÃ§as TransmissÃ­veis na AmazÃ´nia	Instituto LeÃ´nidas e Maria Deane - Fiocruz AmazÃ´nia	LaboratÃ³rio de Ecologia de DoenÃ§as TransmissÃ­veis na AmazÃ´nia	Instituto LeÃ´nidas e Maria Deane - Fiocruz AmazÃ´nia	Arlesson Viana Da Silva et al	?	?	?
Brazil/AM-FIOCRUZ-ILMD2201488/2022	EPI_ISL_9415210	2022-01-10	LaboratÃ³rio de Ecologia de DoenÃ§as TransmissÃ­veis na AmazÃ´nia	Instituto LeÃ´nidas e Maria Deane - Fiocruz AmazÃ´nia	LaboratÃ³rio de Ecologia de DoenÃ§as TransmissÃ­veis na AmazÃ´nia	Instituto LeÃ´nidas e Maria Deane - Fiocruz AmazÃ´nia	Arlesson Viana Da Silva et al	?	?	?
Brazil/AM-FIOCRUZ-ILMD2201489/2022	EPI_ISL_9415211	2022-01-10	LaboratÃ³rio de Ecologia de DoenÃ§as TransmissÃ­veis na AmazÃ´nia	Instituto LeÃ´nidas e Maria Deane - Fiocruz AmazÃ´nia	LaboratÃ³rio de Ecologia de DoenÃ§as TransmissÃ­veis na AmazÃ´nia	Instituto LeÃ´nidas e Maria Deane - Fiocruz AmazÃ´nia	Arlesson Viana Da Silva et al	?	?	?
Brazil/AM-FIOCRUZ-ILMD2201491/2022	EPI_ISL_9415213	2022-01-11	LaboratÃ³rio de Ecologia de DoenÃ§as TransmissÃ­veis na AmazÃ´nia	Instituto LeÃ´nidas e Maria Deane - Fiocruz AmazÃ´nia	LaboratÃ³rio de Ecologia de DoenÃ§as TransmissÃ­veis na AmazÃ´nia	Instituto LeÃ´nidas e Maria Deane - Fiocruz AmazÃ´nia	Arlesson Viana Da Silva et al	?	?	?
Brazil/AM-FIOCRUZ-ILMD2201493/2022	EPI_ISL_9415215	2022-01-07	LaboratÃ³rio de Ecologia de DoenÃ§as TransmissÃ­veis na AmazÃ´nia	Instituto LeÃ´nidas e Maria Deane - Fiocruz AmazÃ´nia	LaboratÃ³rio de Ecologia de DoenÃ§as TransmissÃ­veis na AmazÃ´nia	Instituto LeÃ´nidas e Maria Deane - Fiocruz AmazÃ´nia	Arlesson Viana Da Silva et al	?	?	?
Brazil/AM-FIOCRUZ-ILMD2201494/2022	EPI_ISL_9415216	2022-01-05	LaboratÃ³rio de Ecologia de DoenÃ§as TransmissÃ­veis na AmazÃ´nia	Instituto LeÃ´nidas e Maria Deane - Fiocruz AmazÃ´nia	LaboratÃ³rio de Ecologia de DoenÃ§as TransmissÃ­veis na AmazÃ´nia	Instituto LeÃ´nidas e Maria Deane - Fiocruz AmazÃ´nia	Arlesson Viana Da Silva et al	?	?	?
Brazil/AM-FIOCRUZ-ILMD2201495/2021	EPI_ISL_9415217	2021-12-26	LaboratÃ³rio de Ecologia de DoenÃ§as TransmissÃ­veis na AmazÃ´nia	Instituto LeÃ´nidas e Maria Deane - Fiocruz AmazÃ´nia	LaboratÃ³rio de Ecologia de DoenÃ§as TransmissÃ­veis na AmazÃ´nia	Instituto LeÃ´nidas e Maria Deane - Fiocruz AmazÃ´nia	Arlesson Viana Da Silva et al	?	?	?
Brazil/AM-FIOCRUZ-ILMD2201498/2022	EPI_ISL_9415220	2022-01-11	LaboratÃ³rio de Ecologia de DoenÃ§as TransmissÃ­veis na AmazÃ´nia	Instituto LeÃ´nidas e Maria Deane - Fiocruz AmazÃ´nia	LaboratÃ³rio de Ecologia de DoenÃ§as TransmissÃ­veis na AmazÃ´nia	Instituto LeÃ´nidas e Maria Deane - Fiocruz AmazÃ´nia	Arlesson Viana Da Silva et al	?	?	?
Brazil/AM-FIOCRUZ-ILMD2201499/2022	EPI_ISL_9415221	2022-01-10	LaboratÃ³rio de Ecologia de DoenÃ§as TransmissÃ­veis na AmazÃ´nia	Instituto LeÃ´nidas e Maria Deane - Fiocruz AmazÃ´nia	LaboratÃ³rio de Ecologia de DoenÃ§as TransmissÃ­veis na AmazÃ´nia	Instituto LeÃ´nidas e Maria Deane - Fiocruz AmazÃ´nia	Arlesson Viana Da Silva et al	?	?	?
Brazil/AM-FIOCRUZ-ILMD2201500/2022	EPI_ISL_9415222	2022-01-11	LaboratÃ³rio de Ecologia de DoenÃ§as TransmissÃ­veis na AmazÃ´nia	Instituto LeÃ´nidas e Maria Deane - Fiocruz AmazÃ´nia	LaboratÃ³rio de Ecologia de DoenÃ§as TransmissÃ­veis na AmazÃ´nia	Instituto LeÃ´nidas e Maria Deane - Fiocruz AmazÃ´nia	Arlesson Viana Da Silva et al	?	?	?
Brazil/AM-FIOCRUZ-ILMD2201501/2022	EPI_ISL_9415223	2022-01-25	LaboratÃ³rio de Ecologia de DoenÃ§as TransmissÃ­veis na AmazÃ´nia	Instituto LeÃ´nidas e Maria Deane - Fiocruz AmazÃ´nia	LaboratÃ³rio de Ecologia de DoenÃ§as TransmissÃ­veis na AmazÃ´nia	Instituto LeÃ´nidas e Maria Deane - Fiocruz AmazÃ´nia	Arlesson Viana Da Silva et al	?	?	?
Brazil/AM-FIOCRUZ-ILMD2201502/2022	EPI_ISL_9415224	2022-01-10	LaboratÃ³rio de Ecologia de DoenÃ§as TransmissÃ­veis na AmazÃ´nia	Instituto LeÃ´nidas e Maria Deane - Fiocruz AmazÃ´nia	LaboratÃ³rio de Ecologia de DoenÃ§as TransmissÃ­veis na AmazÃ´nia	Instituto LeÃ´nidas e Maria Deane - Fiocruz AmazÃ´nia	Arlesson Viana Da Silva et al	?	?	?
Brazil/AM-FIOCRUZ-ILMD2201503/2022	EPI_ISL_9415225	2022-01-10	LaboratÃ³rio de Ecologia de DoenÃ§as TransmissÃ­veis na AmazÃ´nia	Instituto LeÃ´nidas e Maria Deane - Fiocruz AmazÃ´nia	LaboratÃ³rio de Ecologia de DoenÃ§as TransmissÃ­veis na AmazÃ´nia	Instituto LeÃ´nidas e Maria Deane - Fiocruz AmazÃ´nia	Arlesson Viana Da Silva et al	?	?	?
Brazil/AM-FIOCRUZ-ILMD2201504/2022	EPI_ISL_9415226	2022-01-08	LaboratÃ³rio de Ecologia de DoenÃ§as TransmissÃ­veis na AmazÃ´nia	Instituto LeÃ´nidas e Maria Deane - Fiocruz AmazÃ´nia	LaboratÃ³rio de Ecologia de DoenÃ§as TransmissÃ­veis na AmazÃ´nia	Instituto LeÃ´nidas e Maria Deane - Fiocruz AmazÃ´nia	Arlesson Viana Da Silva et al	?	?	?
Brazil/AM-FIOCRUZ-ILMD2201511/2022	EPI_ISL_9415233	2022-01-10	LaboratÃ³rio de Ecologia de DoenÃ§as TransmissÃ­veis na AmazÃ´nia	Instituto LeÃ´nidas e Maria Deane - Fiocruz AmazÃ´nia	LaboratÃ³rio de Ecologia de DoenÃ§as TransmissÃ­veis na AmazÃ´nia	Instituto LeÃ´nidas e Maria Deane - Fiocruz AmazÃ´nia	Arlesson Viana Da Silva et al	?	?	?
Brazil/AM-FIOCRUZ-ILMD2201514/2022	EPI_ISL_9415236	2022-01-08	LaboratÃ³rio de Ecologia de DoenÃ§as TransmissÃ­veis na AmazÃ´nia	Instituto LeÃ´nidas e Maria Deane - Fiocruz AmazÃ´nia	LaboratÃ³rio de Ecologia de DoenÃ§as TransmissÃ­veis na AmazÃ´nia	Instituto LeÃ´nidas e Maria Deane - Fiocruz AmazÃ´nia	Arlesson Viana Da Silva et al	?	?	?
Brazil/AM-FIOCRUZ-ILMD2201515/2022	EPI_ISL_9415237	2022-01-11	LaboratÃ³rio de Ecologia de DoenÃ§as TransmissÃ­veis na AmazÃ´nia	Instituto LeÃ´nidas e Maria Deane - Fiocruz AmazÃ´nia	LaboratÃ³rio de Ecologia de DoenÃ§as TransmissÃ­veis na AmazÃ´nia	Instituto LeÃ´nidas e Maria Deane - Fiocruz AmazÃ´nia	Arlesson Viana Da Silva et al	?	?	?
Brazil/AM-FIOCRUZ-ILMD2201516/2022	EPI_ISL_9415238	2022-01-11	LaboratÃ³rio de Ecologia de DoenÃ§as TransmissÃ­veis na AmazÃ´nia	Instituto LeÃ´nidas e Maria Deane - Fiocruz AmazÃ´nia	LaboratÃ³rio de Ecologia de DoenÃ§as TransmissÃ­veis na AmazÃ´nia	Instituto LeÃ´nidas e Maria Deane - Fiocruz AmazÃ´nia	Arlesson Viana Da Silva et al	?	?	?
Brazil/AM-FIOCRUZ-ILMD2201517/2022	EPI_ISL_9415239	2022-01-05	LaboratÃ³rio de Ecologia de DoenÃ§as TransmissÃ­veis na AmazÃ´nia	Instituto LeÃ´nidas e Maria Deane - Fiocruz AmazÃ´nia	LaboratÃ³rio de Ecologia de DoenÃ§as TransmissÃ­veis na AmazÃ´nia	Instituto LeÃ´nidas e Maria Deane - Fiocruz AmazÃ´nia	Arlesson Viana Da Silva et al	?	?	?
Brazil/AM-FIOCRUZ-ILMD2201520/2022	EPI_ISL_9415242	2022-01-11	LaboratÃ³rio de Ecologia de DoenÃ§as TransmissÃ­veis na AmazÃ´nia	Instituto LeÃ´nidas e Maria Deane - Fiocruz AmazÃ´nia	LaboratÃ³rio de Ecologia de DoenÃ§as TransmissÃ­veis na AmazÃ´nia	Instituto LeÃ´nidas e Maria Deane - Fiocruz AmazÃ´nia	Arlesson Viana Da Silva et al	?	?	?
Brazil/AM-FIOCRUZ-ILMD2201522/2022	EPI_ISL_9415244	2022-01-14	LaboratÃ³rio de Ecologia de DoenÃ§as TransmissÃ­veis na AmazÃ´nia	Instituto LeÃ´nidas e Maria Deane - Fiocruz AmazÃ´nia	LaboratÃ³rio de Ecologia de DoenÃ§as TransmissÃ­veis na AmazÃ´nia	Instituto LeÃ´nidas e Maria Deane - Fiocruz AmazÃ´nia	Arlesson Viana Da Silva et al	?	?	?
Brazil/AM-FIOCRUZ-ILMD2201524/2022	EPI_ISL_9415246	2022-01-11	LaboratÃ³rio de Ecologia de DoenÃ§as TransmissÃ­veis na AmazÃ´nia	Instituto LeÃ´nidas e Maria Deane - Fiocruz AmazÃ´nia	LaboratÃ³rio de Ecologia de DoenÃ§as TransmissÃ­veis na AmazÃ´nia	Instituto LeÃ´nidas e Maria Deane - Fiocruz AmazÃ´nia	Arlesson Viana Da Silva et al	?	?	?
Brazil/AM-FIOCRUZ-ILMD2201525/2022	EPI_ISL_9415247	2022-01-10	LaboratÃ³rio de Ecologia de DoenÃ§as TransmissÃ­veis na AmazÃ´nia	Instituto LeÃ´nidas e Maria Deane - Fiocruz AmazÃ´nia	LaboratÃ³rio de Ecologia de DoenÃ§as TransmissÃ­veis na AmazÃ´nia	Instituto LeÃ´nidas e Maria Deane - Fiocruz AmazÃ´nia	Arlesson Viana Da Silva et al	?	?	?
Brazil/AM-FIOCRUZ-ILMD2201526/2022	EPI_ISL_9415248	2022-01-11	LaboratÃ³rio de Ecologia de DoenÃ§as TransmissÃ­veis na AmazÃ´nia	Instituto LeÃ´nidas e Maria Deane - Fiocruz AmazÃ´nia	LaboratÃ³rio de Ecologia de DoenÃ§as TransmissÃ­veis na AmazÃ´nia	Instituto LeÃ´nidas e Maria Deane - Fiocruz AmazÃ´nia	Arlesson Viana Da Silva et al	?	?	?
Brazil/AM-FIOCRUZ-ILMD2201528/2022	EPI_ISL_9415250	2022-01-08	LaboratÃ³rio de Ecologia de DoenÃ§as TransmissÃ­veis na AmazÃ´nia	Instituto LeÃ´nidas e Maria Deane - Fiocruz AmazÃ´nia	LaboratÃ³rio de Ecologia de DoenÃ§as TransmissÃ­veis na AmazÃ´nia	Instituto LeÃ´nidas e Maria Deane - Fiocruz AmazÃ´nia	Arlesson Viana Da Silva et al	?	?	?
Brazil/AM-FIOCRUZ-ILMD2201529/2022	EPI_ISL_9415251	2022-01-10	LaboratÃ³rio de Ecologia de DoenÃ§as TransmissÃ­veis na AmazÃ´nia	Instituto LeÃ´nidas e Maria Deane - Fiocruz AmazÃ´nia	LaboratÃ³rio de Ecologia de DoenÃ§as TransmissÃ­veis na AmazÃ´nia	Instituto LeÃ´nidas e Maria Deane - Fiocruz AmazÃ´nia	Arlesson Viana Da Silva et al	?	?	?
Brazil/AM-FIOCRUZ-ILMD2201531/2022	EPI_ISL_9415253	2022-01-11	LaboratÃ³rio de Ecologia de DoenÃ§as TransmissÃ­veis na AmazÃ´nia	Instituto LeÃ´nidas e Maria Deane - Fiocruz AmazÃ´nia	LaboratÃ³rio de Ecologia de DoenÃ§as TransmissÃ­veis na AmazÃ´nia	Instituto LeÃ´nidas e Maria Deane - Fiocruz AmazÃ´nia	Arlesson Viana Da Silva et al	?	?	?
Brazil/AM-FIOCRUZ-ILMD2201536/2022	EPI_ISL_9416873	2022-01-18	LaboratÃ³rio de Ecologia de DoenÃ§as TransmissÃ­veis na AmazÃ´nia	Instituto LeÃ´nidas e Maria Deane - Fiocruz AmazÃ´nia	LaboratÃ³rio de Ecologia de DoenÃ§as TransmissÃ­veis na AmazÃ´nia	Instituto LeÃ´nidas e Maria Deane - Fiocruz AmazÃ´nia	Arlesson Viana Da Silva et al	?	?	?
Brazil/AM-FIOCRUZ-ILMD2201537/2022	EPI_ISL_9416874	2022-01-19	LaboratÃ³rio de Ecologia de DoenÃ§as TransmissÃ­veis na AmazÃ´nia	Instituto LeÃ´nidas e Maria Deane - Fiocruz AmazÃ´nia	LaboratÃ³rio de Ecologia de DoenÃ§as TransmissÃ­veis na AmazÃ´nia	Instituto LeÃ´nidas e Maria Deane - Fiocruz AmazÃ´nia	Arlesson Viana Da Silva et al	?	?	?
Brazil/AM-FIOCRUZ-ILMD2201538/2022	EPI_ISL_9416875	2022-01-19	LaboratÃ³rio de Ecologia de DoenÃ§as TransmissÃ­veis na AmazÃ´nia	Instituto LeÃ´nidas e Maria Deane - Fiocruz AmazÃ´nia	LaboratÃ³rio de Ecologia de DoenÃ§as TransmissÃ­veis na AmazÃ´nia	Instituto LeÃ´nidas e Maria Deane - Fiocruz AmazÃ´nia	Arlesson Viana Da Silva et al	?	?	?
Brazil/AM-FIOCRUZ-ILMD2201539/2022	EPI_ISL_9416876	2022-01-19	LaboratÃ³rio de Ecologia de DoenÃ§as TransmissÃ­veis na AmazÃ´nia	Instituto LeÃ´nidas e Maria Deane - Fiocruz AmazÃ´nia	LaboratÃ³rio de Ecologia de DoenÃ§as TransmissÃ­veis na AmazÃ´nia	Instituto LeÃ´nidas e Maria Deane - Fiocruz AmazÃ´nia	Arlesson Viana Da Silva et al	?	?	?
Brazil/AM-FIOCRUZ-ILMD2201546/2022	EPI_ISL_9416883	2022-01-19	LaboratÃ³rio de Ecologia de DoenÃ§as TransmissÃ­veis na AmazÃ´nia	Instituto LeÃ´nidas e Maria Deane - Fiocruz AmazÃ´nia	LaboratÃ³rio de Ecologia de DoenÃ§as TransmissÃ­veis na AmazÃ´nia	Instituto LeÃ´nidas e Maria Deane - Fiocruz AmazÃ´nia	Arlesson Viana Da Silva et al	?	?	?
Brazil/AM-FIOCRUZ-ILMD2201554/2022	EPI_ISL_9416891	2022-01-05	LaboratÃ³rio Central de SaÃºde PÃºblica do Amazonas - LACEN-AM	LaboratÃ³rio de Ecologia de DoenÃ§as TransmissÃ­veis na AmazÃ´nia	Instituto LeÃ´nidas e Maria Deane - Fiocruz AmazÃ´nia	Arlesson Viana Da Silva et al	?	?	?
Brazil/AM-FIOCRUZ-ILMD2201556/2022	EPI_ISL_9416893	2022-01-06	LaboratÃ³rio Central de SaÃºde PÃºblica do Amazonas - LACEN-AM	LaboratÃ³rio de Ecologia de DoenÃ§as TransmissÃ­veis na AmazÃ´nia	Instituto LeÃ´nidas e Maria Deane - Fiocruz AmazÃ´nia	Arlesson Viana Da Silva et al	?	?	?
Brazil/AM-FIOCRUZ-ILMD2201557/2022	EPI_ISL_9416894	2022-01-06	LaboratÃ³rio Central de SaÃºde PÃºblica do Amazonas - LACEN-AM	LaboratÃ³rio de Ecologia de DoenÃ§as TransmissÃ­veis na AmazÃ´nia	Instituto LeÃ´nidas e Maria Deane - Fiocruz AmazÃ´nia	Arlesson Viana Da Silva et al	?	?	?
Brazil/AM-FIOCRUZ-ILMD2201559/2022	EPI_ISL_9416896	2022-01-06	LaboratÃ³rio Central de SaÃºde PÃºblica do Amazonas - LACEN-AM	LaboratÃ³rio de Ecologia de DoenÃ§as TransmissÃ­veis na AmazÃ´nia	Instituto LeÃ´nidas e Maria Deane - Fiocruz AmazÃ´nia	Arlesson Viana Da Silva et al	?	?	?
Brazil/AM-FIOCRUZ-ILMD2201570/2022	EPI_ISL_9416907	2022-01-07	LaboratÃ³rio Central de SaÃºde PÃºblica do Amazonas - LACEN-AM	LaboratÃ³rio de Ecologia de DoenÃ§as TransmissÃ­veis na AmazÃ´nia	Instituto LeÃ´nidas e Maria Deane - Fiocruz AmazÃ´nia	Arlesson Viana Da Silva et al	?	?	?
Brazil/AM-FIOCRUZ-ILMD2201573/2022	EPI_ISL_9416910	2022-01-07	LaboratÃ³rio Central de SaÃºde PÃºblica do Amazonas - LACEN-AM	LaboratÃ³rio de Ecologia de DoenÃ§as TransmissÃ­veis na AmazÃ´nia	Instituto LeÃ´nidas e Maria Deane - Fiocruz AmazÃ´nia	Arlesson Viana Da Silva et al	?	?	?
Brazil/AM-FIOCRUZ-ILMD2201575/2022	EPI_ISL_9416912	2022-01-08	LaboratÃ³rio Central de SaÃºde PÃºblica do Amazonas - LACEN-AM	LaboratÃ³rio de Ecologia de DoenÃ§as TransmissÃ­veis na AmazÃ´nia	Instituto LeÃ´nidas e Maria Deane - Fiocruz AmazÃ´nia	Arlesson Viana Da Silva et al	?	?	?
Brazil/AM-FIOCRUZ-ILMD2201578/2022	EPI_ISL_9416915	2022-01-13	LaboratÃ³rio Central de SaÃºde PÃºblica do Amazonas - LACEN-AM	LaboratÃ³rio de Ecologia de DoenÃ§as TransmissÃ­veis na AmazÃ´nia	Instituto LeÃ´nidas e Maria Deane - Fiocruz AmazÃ´nia	Arlesson Viana Da Silva et al	?	?	?
Brazil/AM-FIOCRUZ-ILMD2201580/2022	EPI_ISL_9416916	2022-01-13	LaboratÃ³rio Central de SaÃºde PÃºblica do Amazonas - LACEN-AM	LaboratÃ³rio de Ecologia de DoenÃ§as TransmissÃ­veis na AmazÃ´nia	Instituto LeÃ´nidas e Maria Deane - Fiocruz AmazÃ´nia	Arlesson Viana Da Silva et al	?	?	?
Brazil/AM-FIOCRUZ-ILMD2201581/2022	EPI_ISL_9416917	2022-01-13	LaboratÃ³rio Central de SaÃºde PÃºblica do Amazonas - LACEN-AM	LaboratÃ³rio de Ecologia de DoenÃ§as TransmissÃ­veis na AmazÃ´nia	Instituto LeÃ´nidas e Maria Deane - Fiocruz AmazÃ´nia	Arlesson Viana Da Silva et al	?	?	?
Brazil/AM-FIOCRUZ-ILMD2201582/2022	EPI_ISL_9416918	2022-01-13	LaboratÃ³rio Central de SaÃºde PÃºblica do Amazonas - LACEN-AM	LaboratÃ³rio de Ecologia de DoenÃ§as TransmissÃ­veis na AmazÃ´nia	Instituto LeÃ´nidas e Maria Deane - Fiocruz AmazÃ´nia	Arlesson Viana Da Silva et al	?	?	?
Brazil/AM-FIOCRUZ-ILMD2201585/2022	EPI_ISL_9416921	2022-01-13	LaboratÃ³rio Central de SaÃºde PÃºblica do Amazonas - LACEN-AM	LaboratÃ³rio de Ecologia de DoenÃ§as TransmissÃ­veis na AmazÃ´nia	Instituto LeÃ´nidas e Maria Deane - Fiocruz AmazÃ´nia	Arlesson Viana Da Silva et al	?	?	?
Brazil/AM-FIOCRUZ-ILMD2201586/2022	EPI_ISL_9416922	2022-01-13	LaboratÃ³rio Central de SaÃºde PÃºblica do Amazonas - LACEN-AM	LaboratÃ³rio de Ecologia de DoenÃ§as TransmissÃ­veis na AmazÃ´nia	Instituto LeÃ´nidas e Maria Deane - Fiocruz AmazÃ´nia	Arlesson Viana Da Silva et al	?	?	?
Brazil/AM-FIOCRUZ-ILMD2201588/2022	EPI_ISL_9416924	2022-01-13	LaboratÃ³rio Central de SaÃºde PÃºblica do Amazonas - LACEN-AM	LaboratÃ³rio de Ecologia de DoenÃ§as TransmissÃ­veis na AmazÃ´nia	Instituto LeÃ´nidas e Maria Deane - Fiocruz AmazÃ´nia	Arlesson Viana Da Silva et al	?	?	?
Brazil/AM-FIOCRUZ-ILMD2201594/2022	EPI_ISL_9416929	2022-01-13	LaboratÃ³rio Central de SaÃºde PÃºblica do Amazonas - LACEN-AM	LaboratÃ³rio de Ecologia de DoenÃ§as TransmissÃ­veis na AmazÃ´nia	Instituto LeÃ´nidas e Maria Deane - Fiocruz AmazÃ´nia	Arlesson Viana Da Silva et al	?	?	?
Brazil/AM-FIOCRUZ-ILMD2201597/2022	EPI_ISL_9416932	2022-01-13	LaboratÃ³rio Central de SaÃºde PÃºblica do Amazonas - LACEN-AM	LaboratÃ³rio de Ecologia de DoenÃ§as TransmissÃ­veis na AmazÃ´nia	Instituto LeÃ´nidas e Maria Deane - Fiocruz AmazÃ´nia	Arlesson Viana Da Silva et al	?	?	?
Brazil/AM-FIOCRUZ-ILMD2201601/2022	EPI_ISL_9416936	2022-01-13	LaboratÃ³rio Central de SaÃºde PÃºblica do Amazonas - LACEN-AM	LaboratÃ³rio de Ecologia de DoenÃ§as TransmissÃ­veis na AmazÃ´nia	Instituto LeÃ´nidas e Maria Deane - Fiocruz AmazÃ´nia	Arlesson Viana Da Silva et al	?	?	?
Brazil/AM-FIOCRUZ-ILMD2201603/2022	EPI_ISL_9416938	2022-01-13	LaboratÃ³rio Central de SaÃºde PÃºblica do Amazonas - LACEN-AM	LaboratÃ³rio de Ecologia de DoenÃ§as TransmissÃ­veis na AmazÃ´nia	Instituto LeÃ´nidas e Maria Deane - Fiocruz AmazÃ´nia	Arlesson Viana Da Silva et al	?	?	?
Brazil/AM-FIOCRUZ-ILMD2201607/2022	EPI_ISL_9416942	2022-01-13	LaboratÃ³rio Central de SaÃºde PÃºblica do Amazonas - LACEN-AM	LaboratÃ³rio de Ecologia de DoenÃ§as TransmissÃ­veis na AmazÃ´nia	Instituto LeÃ´nidas e Maria Deane - Fiocruz AmazÃ´nia	Arlesson Viana Da Silva et al	?	?	?
Brazil/AM-FIOCRUZ-ILMD2201609/2022	EPI_ISL_9416944	2022-01-13	LaboratÃ³rio Central de SaÃºde PÃºblica do Amazonas - LACEN-AM	LaboratÃ³rio de Ecologia de DoenÃ§as TransmissÃ­veis na AmazÃ´nia	Instituto LeÃ´nidas e Maria Deane - Fiocruz AmazÃ´nia	Arlesson Viana Da Silva et al	?	?	?
Brazil/AM-FIOCRUZ-ILMD2201619/2022	EPI_ISL_9416954	2022-01-14	LaboratÃ³rio Central de SaÃºde PÃºblica do Amazonas - LACEN-AM	LaboratÃ³rio de Ecologia de DoenÃ§as TransmissÃ­veis na AmazÃ´nia	Instituto LeÃ´nidas e Maria Deane - Fiocruz AmazÃ´nia	Arlesson Viana Da Silva et al	?	?	?
Brazil/AM-FIOCRUZ-ILMD2201620/2022	EPI_ISL_9416955	2022-01-14	LaboratÃ³rio Central de SaÃºde PÃºblica do Amazonas - LACEN-AM	LaboratÃ³rio de Ecologia de DoenÃ§as TransmissÃ­veis na AmazÃ´nia	Instituto LeÃ´nidas e Maria Deane - Fiocruz AmazÃ´nia	Arlesson Viana Da Silva et al	?	?	?
Brazil/AM-FIOCRUZ-ILMD2201621/2022	EPI_ISL_9416956	2022-01-14	LaboratÃ³rio Central de SaÃºde PÃºblica do Amazonas - LACEN-AM	LaboratÃ³rio de Ecologia de DoenÃ§as TransmissÃ­veis na AmazÃ´nia	Instituto LeÃ´nidas e Maria Deane - Fiocruz AmazÃ´nia	Arlesson Viana Da Silva et al	?	?	?
Brazil/AM-FIOCRUZ-ILMD2201633/2022	EPI_ISL_9416966	2022-01-14	LaboratÃ³rio Central de SaÃºde PÃºblica do Amazonas - LACEN-AM	LaboratÃ³rio de Ecologia de DoenÃ§as TransmissÃ­veis na AmazÃ´nia	Instituto LeÃ´nidas e Maria Deane - Fiocruz AmazÃ´nia	Arlesson Viana Da Silva et al	?	?	?
Brazil/AM-FIOCRUZ-ILMD2201644/2022	EPI_ISL_9416977	2022-01-13	LaboratÃ³rio Central de SaÃºde PÃºblica do Amazonas - LACEN-AM	LaboratÃ³rio de Ecologia de DoenÃ§as TransmissÃ­veis na AmazÃ´nia	Instituto LeÃ´nidas e Maria Deane - Fiocruz AmazÃ´nia	Arlesson Viana Da Silva et al	?	?	?
Brazil/AM-FIOCRUZ-ILMD2201647/2022	EPI_ISL_9416980	2022-01-13	LaboratÃ³rio Central de SaÃºde PÃºblica do Amazonas - LACEN-AM	LaboratÃ³rio de Ecologia de DoenÃ§as TransmissÃ­veis na AmazÃ´nia	Instituto LeÃ´nidas e Maria Deane - Fiocruz AmazÃ´nia	Arlesson Viana Da Silva et al	?	?	?
Brazil/AM-FIOCRUZ-ILMD2201653/2022	EPI_ISL_9416986	2022-01-13	LaboratÃ³rio Central de SaÃºde PÃºblica do Amazonas - LACEN-AM	LaboratÃ³rio de Ecologia de DoenÃ§as TransmissÃ­veis na AmazÃ´nia	Instituto LeÃ´nidas e Maria Deane - Fiocruz AmazÃ´nia	Arlesson Viana Da Silva et al	?	?	?
Brazil/AM-FIOCRUZ-ILMD2201663/2022	EPI_ISL_9416996	2022-01-13	LaboratÃ³rio Central de SaÃºde PÃºblica do Amazonas - LACEN-AM	LaboratÃ³rio de Ecologia de DoenÃ§as TransmissÃ­veis na AmazÃ´nia	Instituto LeÃ´nidas e Maria Deane - Fiocruz AmazÃ´nia	Arlesson Viana Da Silva et al	?	?	?
Brazil/AM-FIOCRUZ-ILMD2201668/2022	EPI_ISL_9417001	2022-01-12	LaboratÃ³rio Central de SaÃºde PÃºblica do Amazonas - LACEN-AM	LaboratÃ³rio de Ecologia de DoenÃ§as TransmissÃ­veis na AmazÃ´nia	Instituto LeÃ´nidas e Maria Deane - Fiocruz AmazÃ´nia	Arlesson Viana Da Silva et al	?	?	?
Brazil/AM-FIOCRUZ-ILMD2201672/2022	EPI_ISL_9417004	2022-01-07	LaboratÃ³rio Central de SaÃºde PÃºblica do Amazonas - LACEN-AM	LaboratÃ³rio de Ecologia de DoenÃ§as TransmissÃ­veis na AmazÃ´nia	Instituto LeÃ´nidas e Maria Deane - Fiocruz AmazÃ´nia	Arlesson Viana Da Silva et al	?	?	?
Brazil/AM-FIOCRUZ-ILMD2201675/2022	EPI_ISL_9417006	2022-01-12	LaboratÃ³rio Central de SaÃºde PÃºblica do Amazonas - LACEN-AM	LaboratÃ³rio de Ecologia de DoenÃ§as TransmissÃ­veis na AmazÃ´nia	Instituto LeÃ´nidas e Maria Deane - Fiocruz AmazÃ´nia	Arlesson Viana Da Silva et al	?	?	?
Brazil/AM-FIOCRUZ-ILMD2201678/2022	EPI_ISL_9417009	2022-01-10	LaboratÃ³rio Central de SaÃºde PÃºblica do Amazonas - LACEN-AM	LaboratÃ³rio de Ecologia de DoenÃ§as TransmissÃ­veis na AmazÃ´nia	Instituto LeÃ´nidas e Maria Deane - Fiocruz AmazÃ´nia	Arlesson Viana Da Silva et al	?	?	?
Brazil/AM-FIOCRUZ-ILMD2201680/2022	EPI_ISL_9417011	2022-01-12	LaboratÃ³rio Central de SaÃºde PÃºblica do Amazonas - LACEN-AM	LaboratÃ³rio de Ecologia de DoenÃ§as TransmissÃ­veis na AmazÃ´nia	Instituto LeÃ´nidas e Maria Deane - Fiocruz AmazÃ´nia	Arlesson Viana Da Silva et al	?	?	?
Brazil/AM-FIOCRUZ-ILMD2201701/2022	EPI_ISL_9417032	2022-01-11	LaboratÃ³rio Central de SaÃºde PÃºblica do Amazonas - LACEN-AM	LaboratÃ³rio de Ecologia de DoenÃ§as TransmissÃ­veis na AmazÃ´nia	Instituto LeÃ´nidas e Maria Deane - Fiocruz AmazÃ´nia	Arlesson Viana Da Silva et al	?	?	?
Brazil/AM-FIOCRUZ-ILMD2201705/2022	EPI_ISL_9417036	2022-01-12	LaboratÃ³rio Central de SaÃºde PÃºblica do Amazonas - LACEN-AM	LaboratÃ³rio de Ecologia de DoenÃ§as TransmissÃ­veis na AmazÃ´nia	Instituto LeÃ´nidas e Maria Deane - Fiocruz AmazÃ´nia	Arlesson Viana Da Silva et al	?	?	?
Brazil/AM-FIOCRUZ-ILMD2201707/2022	EPI_ISL_9417038	2022-01-11	LaboratÃ³rio Central de SaÃºde PÃºblica do Amazonas - LACEN-AM	LaboratÃ³rio de Ecologia de DoenÃ§as TransmissÃ­veis na AmazÃ´nia	Instituto LeÃ´nidas e Maria Deane - Fiocruz AmazÃ´nia	Arlesson Viana Da Silva et al	?	?	?
Brazil/AM-FIOCRUZ-ILMD2201708/2022	EPI_ISL_9417039	2022-01-12	LaboratÃ³rio Central de SaÃºde PÃºblica do Amazonas - LACEN-AM	LaboratÃ³rio de Ecologia de DoenÃ§as TransmissÃ­veis na AmazÃ´nia	Instituto LeÃ´nidas e Maria Deane - Fiocruz AmazÃ´nia	Arlesson Viana Da Silva et al	?	?	?
Brazil/AM-FIOCRUZ-ILMD2201710/2022	EPI_ISL_9417041	2022-01-11	LaboratÃ³rio Central de SaÃºde PÃºblica do Amazonas - LACEN-AM	LaboratÃ³rio de Ecologia de DoenÃ§as TransmissÃ­veis na AmazÃ´nia	Instituto LeÃ´nidas e Maria Deane - Fiocruz AmazÃ´nia	Arlesson Viana Da Silva et al	?	?	?
Brazil/AM-FIOCRUZ-ILMD2201720/2022	EPI_ISL_9417046	2022-01-13	LaboratÃ³rio Central de SaÃºde PÃºblica do Amazonas - LACEN-AM	LaboratÃ³rio de Ecologia de DoenÃ§as TransmissÃ­veis na AmazÃ´nia	Instituto LeÃ´nidas e Maria Deane - Fiocruz AmazÃ´nia	Arlesson Viana Da Silva et al	?	?	?
Brazil/AM-FIOCRUZ-ILMD2201721/2022	EPI_ISL_9417047	2022-01-11	LaboratÃ³rio Central de SaÃºde PÃºblica do Amazonas - LACEN-AM	LaboratÃ³rio de Ecologia de DoenÃ§as TransmissÃ­veis na AmazÃ´nia	Instituto LeÃ´nidas e Maria Deane - Fiocruz AmazÃ´nia	Arlesson Viana Da Silva et al	?	?	?
Brazil/AM-FIOCRUZ-ILMD2201727/2022	EPI_ISL_9500327	2022-01-19	LaboratÃ³rio Central de SaÃºde PÃºblica do Amazonas - LACEN-AM	LaboratÃ³rio de Ecologia de DoenÃ§as TransmissÃ­veis na AmazÃ´nia	Instituto LeÃ´nidas e Maria Deane - Fiocruz AmazÃ´nia	Arlesson Viana Da Silva et al	?	?	?
Brazil/AM-FIOCRUZ-ILMD2201729/2022	EPI_ISL_9500202	2022-01-17	LaboratÃ³rio Central de SaÃºde PÃºblica do Amazonas - LACEN-AM	LaboratÃ³rio de Ecologia de DoenÃ§as TransmissÃ­veis na AmazÃ´nia	Instituto LeÃ´nidas e Maria Deane - Fiocruz AmazÃ´nia	Arlesson Viana Da Silva et al	?	?	?
Brazil/AM-FIOCRUZ-ILMD2201731/2022	EPI_ISL_9500103	2022-01-13	LaboratÃ³rio Central de SaÃºde PÃºblica do Amazonas - LACEN-AM	LaboratÃ³rio de Ecologia de DoenÃ§as TransmissÃ­veis na AmazÃ´nia	Instituto LeÃ´nidas e Maria Deane - Fiocruz AmazÃ´nia	Arlesson Viana Da Silva et al	?	?	?
Brazil/AM-FIOCRUZ-ILMD2201734/2022	EPI_ISL_9500240	2022-01-18	LaboratÃ³rio Central de SaÃºde PÃºblica do Amazonas - LACEN-AM	LaboratÃ³rio de Ecologia de DoenÃ§as TransmissÃ­veis na AmazÃ´nia	Instituto LeÃ´nidas e Maria Deane - Fiocruz AmazÃ´nia	Arlesson Viana Da Silva et al	?	?	?
Brazil/AM-FIOCRUZ-ILMD2201743/2022	EPI_ISL_9500164	2022-01-15	LaboratÃ³rio Central de SaÃºde PÃºblica do Amazonas - LACEN-AM	LaboratÃ³rio de Ecologia de DoenÃ§as TransmissÃ­veis na AmazÃ´nia	Instituto LeÃ´nidas e Maria Deane - Fiocruz AmazÃ´nia	Arlesson Viana Da Silva et al	?	?	?
Brazil/AM-FIOCRUZ-ILMD2201745/2022	EPI_ISL_9500183	2022-01-16	LaboratÃ³rio Central de SaÃºde PÃºblica do Amazonas - LACEN-AM	LaboratÃ³rio de Ecologia de DoenÃ§as TransmissÃ­veis na AmazÃ´nia	Instituto LeÃ´nidas e Maria Deane - Fiocruz AmazÃ´nia	Arlesson Viana Da Silva et al	?	?	?
Brazil/AM-FIOCRUZ-ILMD2201747/2022	EPI_ISL_9500241	2022-01-18	LaboratÃ³rio Central de SaÃºde PÃºblica do Amazonas - LACEN-AM	LaboratÃ³rio de Ecologia de DoenÃ§as TransmissÃ­veis na AmazÃ´nia	Instituto LeÃ´nidas e Maria Deane - Fiocruz AmazÃ´nia	Arlesson Viana Da Silva et al	?	?	?
Brazil/AM-FIOCRUZ-ILMD2201751/2022	EPI_ISL_9500367	2022-01-20	LaboratÃ³rio Central de SaÃºde PÃºblica do Amazonas - LACEN-AM	LaboratÃ³rio de Ecologia de DoenÃ§as TransmissÃ­veis na AmazÃ´nia	Instituto LeÃ´nidas e Maria Deane - Fiocruz AmazÃ´nia	Arlesson Viana Da Silva et al	?	?	?
Brazil/AM-FIOCRUZ-ILMD2201757/2022	EPI_ISL_9500244	2022-01-18	LaboratÃ³rio Central de SaÃºde PÃºblica do Amazonas - LACEN-AM	LaboratÃ³rio de Ecologia de DoenÃ§as TransmissÃ­veis na AmazÃ´nia	Instituto LeÃ´nidas e Maria Deane - Fiocruz AmazÃ´nia	Arlesson Viana Da Silva et al	?	?	?
Brazil/AM-FIOCRUZ-ILMD2201758/2022	EPI_ISL_9500245	2022-01-18	LaboratÃ³rio Central de SaÃºde PÃºblica do Amazonas - LACEN-AM	LaboratÃ³rio de Ecologia de DoenÃ§as TransmissÃ­veis na AmazÃ´nia	Instituto LeÃ´nidas e Maria Deane - Fiocruz AmazÃ´nia	Arlesson Viana Da Silva et al	?	?	?
Brazil/AM-FIOCRUZ-ILMD2201759/2022	EPI_ISL_9500368	2022-01-20	LaboratÃ³rio Central de SaÃºde PÃºblica do Amazonas - LACEN-AM	LaboratÃ³rio de Ecologia de DoenÃ§as TransmissÃ­veis na AmazÃ´nia	Instituto LeÃ´nidas e Maria Deane - Fiocruz AmazÃ´nia	Arlesson Viana Da Silva et al	?	?	?
Brazil/AM-FIOCRUZ-ILMD2201762/2022	EPI_ISL_9500105	2022-01-13	LaboratÃ³rio Central de SaÃºde PÃºblica do Amazonas - LACEN-AM	LaboratÃ³rio de Ecologia de DoenÃ§as TransmissÃ­veis na AmazÃ´nia	Instituto LeÃ´nidas e Maria Deane - Fiocruz AmazÃ´nia	Arlesson Viana Da Silva et al	?	?	?
Brazil/AM-FIOCRUZ-ILMD2201763/2022	EPI_ISL_9500205	2022-01-17	LaboratÃ³rio Central de SaÃºde PÃºblica do Amazonas - LACEN-AM	LaboratÃ³rio de Ecologia de DoenÃ§as TransmissÃ­veis na AmazÃ´nia	Instituto LeÃ´nidas e Maria Deane - Fiocruz AmazÃ´nia	Arlesson Viana Da Silva et al	?	?	?
Brazil/AM-FIOCRUZ-ILMD2201765/2022	EPI_ISL_9500331	2022-01-19	LaboratÃ³rio Central de SaÃºde PÃºblica do Amazonas - LACEN-AM	LaboratÃ³rio de Ecologia de DoenÃ§as TransmissÃ­veis na AmazÃ´nia	Instituto LeÃ´nidas e Maria Deane - Fiocruz AmazÃ´nia	Arlesson Viana Da Silva et al	?	?	?
Brazil/AM-FIOCRUZ-ILMD2201775/2022	EPI_ISL_9500333	2022-01-19	LaboratÃ³rio Central de SaÃºde PÃºblica do Amazonas - LACEN-AM	LaboratÃ³rio de Ecologia de DoenÃ§as TransmissÃ­veis na AmazÃ´nia	Instituto LeÃ´nidas e Maria Deane - Fiocruz AmazÃ´nia	Arlesson Viana Da Silva et al	?	?	?
Brazil/AM-FIOCRUZ-ILMD2201779/2022	EPI_ISL_9500388	2022-01-21	LaboratÃ³rio Central de SaÃºde PÃºblica do Amazonas - LACEN-AM	LaboratÃ³rio de Ecologia de DoenÃ§as TransmissÃ­veis na AmazÃ´nia	Instituto LeÃ´nidas e Maria Deane - Fiocruz AmazÃ´nia	Arlesson Viana Da Silva et al	?	?	?
Brazil/AM-FIOCRUZ-ILMD2201780/2022	EPI_ISL_9500369	2022-01-20	LaboratÃ³rio Central de SaÃºde PÃºblica do Amazonas - LACEN-AM	LaboratÃ³rio de Ecologia de DoenÃ§as TransmissÃ­veis na AmazÃ´nia	Instituto LeÃ´nidas e Maria Deane - Fiocruz AmazÃ´nia	Arlesson Viana Da Silva et al	?	?	?
Brazil/AM-FIOCRUZ-ILMD2201781/2022	EPI_ISL_9500370	2022-01-20	LaboratÃ³rio Central de SaÃºde PÃºblica do Amazonas - LACEN-AM	LaboratÃ³rio de Ecologia de DoenÃ§as TransmissÃ­veis na AmazÃ´nia	Instituto LeÃ´nidas e Maria Deane - Fiocruz AmazÃ´nia	Arlesson Viana Da Silva et al	?	?	?
Brazil/AM-FIOCRUZ-ILMD2201783/2022	EPI_ISL_9500109	2022-01-13	LaboratÃ³rio Central de SaÃºde PÃºblica do Amazonas - LACEN-AM	LaboratÃ³rio de Ecologia de DoenÃ§as TransmissÃ­veis na AmazÃ´nia	Instituto LeÃ´nidas e Maria Deane - Fiocruz AmazÃ´nia	Arlesson Viana Da Silva et al	?	?	?
Brazil/AM-FIOCRUZ-ILMD2201786/2022	EPI_ISL_9500070	2022-01-10	LaboratÃ³rio Central de SaÃºde PÃºblica do Amazonas - LACEN-AM	LaboratÃ³rio de Ecologia de DoenÃ§as TransmissÃ­veis na AmazÃ´nia	Instituto LeÃ´nidas e Maria Deane - Fiocruz AmazÃ´nia	Arlesson Viana Da Silva et al	?	?	?
Brazil/AM-FIOCRUZ-ILMD2201787/2022	EPI_ISL_9500071	2022-01-10	LaboratÃ³rio Central de SaÃºde PÃºblica do Amazonas - LACEN-AM	LaboratÃ³rio de Ecologia de DoenÃ§as TransmissÃ­veis na AmazÃ´nia	Instituto LeÃ´nidas e Maria Deane - Fiocruz AmazÃ´nia	Arlesson Viana Da Silva et al	?	?	?
Brazil/AM-FIOCRUZ-ILMD2201791/2022	EPI_ISL_9500372	2022-01-20	LaboratÃ³rio Central de SaÃºde PÃºblica do Amazonas - LACEN-AM	LaboratÃ³rio de Ecologia de DoenÃ§as TransmissÃ­veis na AmazÃ´nia	Instituto LeÃ´nidas e Maria Deane - Fiocruz AmazÃ´nia	Arlesson Viana Da Silva et al	?	?	?
Brazil/AM-FIOCRUZ-ILMD2201798/2022	EPI_ISL_9500249	2022-01-18	LaboratÃ³rio Central de SaÃºde PÃºblica do Amazonas - LACEN-AM	LaboratÃ³rio de Ecologia de DoenÃ§as TransmissÃ­veis na AmazÃ´nia	Instituto LeÃ´nidas e Maria Deane - Fiocruz AmazÃ´nia	Arlesson Viana Da Silva et al	?	?	?
Brazil/AM-FIOCRUZ-ILMD2201801/2022	EPI_ISL_9500389	2022-01-21	LaboratÃ³rio Central de SaÃºde PÃºblica do Amazonas - LACEN-AM	LaboratÃ³rio de Ecologia de DoenÃ§as TransmissÃ­veis na AmazÃ´nia	Instituto LeÃ´nidas e Maria Deane - Fiocruz AmazÃ´nia	Arlesson Viana Da Silva et al	?	?	?
Brazil/AM-FIOCRUZ-ILMD2201807/2022	EPI_ISL_9500068	2022-01-08	LaboratÃ³rio Central de SaÃºde PÃºblica do Amazonas - LACEN-AM	LaboratÃ³rio de Ecologia de DoenÃ§as TransmissÃ­veis na AmazÃ´nia	Instituto LeÃ´nidas e Maria Deane - Fiocruz AmazÃ´nia	Arlesson Viana Da Silva et al	?	?	?
Brazil/AM-FIOCRUZ-ILMD2201808/2022	EPI_ISL_9500069	2022-01-08	LaboratÃ³rio Central de SaÃºde PÃºblica do Amazonas - LACEN-AM	LaboratÃ³rio de Ecologia de DoenÃ§as TransmissÃ­veis na AmazÃ´nia	Instituto LeÃ´nidas e Maria Deane - Fiocruz AmazÃ´nia	Arlesson Viana Da Silva et al	?	?	?
Brazil/AM-FIOCRUZ-ILMD2201809/2022	EPI_ISL_9500078	2022-01-11	LaboratÃ³rio Central de SaÃºde PÃºblica do Amazonas - LACEN-AM	LaboratÃ³rio de Ecologia de DoenÃ§as TransmissÃ­veis na AmazÃ´nia	Instituto LeÃ´nidas e Maria Deane - Fiocruz AmazÃ´nia	Arlesson Viana Da Silva et al	?	?	?
Brazil/AM-FIOCRUZ-ILMD2201823/2022	EPI_ISL_9500257	2022-01-18	LaboratÃ³rio Central de SaÃºde PÃºblica do Amazonas - LACEN-AM	LaboratÃ³rio de Ecologia de DoenÃ§as TransmissÃ­veis na AmazÃ´nia	Instituto LeÃ´nidas e Maria Deane - Fiocruz AmazÃ´nia	Arlesson Viana Da Silva et al	?	?	?
Brazil/AM-FIOCRUZ-ILMD2201831/2022	EPI_ISL_9500264	2022-01-18	LaboratÃ³rio Central de SaÃºde PÃºblica do Amazonas - LACEN-AM	LaboratÃ³rio de Ecologia de DoenÃ§as TransmissÃ­veis na AmazÃ´nia	Instituto LeÃ´nidas e Maria Deane - Fiocruz AmazÃ´nia	Arlesson Viana Da Silva et al	?	?	?
Brazil/AM-FIOCRUZ-ILMD2201834/2022	EPI_ISL_9500267	2022-01-18	LaboratÃ³rio Central de SaÃºde PÃºblica do Amazonas - LACEN-AM	LaboratÃ³rio de Ecologia de DoenÃ§as TransmissÃ­veis na AmazÃ´nia	Instituto LeÃ´nidas e Maria Deane - Fiocruz AmazÃ´nia	Arlesson Viana Da Silva et al	?	?	?
Brazil/AM-FIOCRUZ-ILMD2201842/2022	EPI_ISL_9500342	2022-01-19	LaboratÃ³rio Central de SaÃºde PÃºblica do Amazonas - LACEN-AM	LaboratÃ³rio de Ecologia de DoenÃ§as TransmissÃ­veis na AmazÃ´nia	Instituto LeÃ´nidas e Maria Deane - Fiocruz AmazÃ´nia	Arlesson Viana Da Silva et al	?	?	?
Brazil/AM-FIOCRUZ-ILMD2201848/2022	EPI_ISL_9500090	2022-01-12	LaboratÃ³rio Central de SaÃºde PÃºblica do Amazonas - LACEN-AM	LaboratÃ³rio de Ecologia de DoenÃ§as TransmissÃ­veis na AmazÃ´nia	Instituto LeÃ´nidas e Maria Deane - Fiocruz AmazÃ´nia	Arlesson Viana Da Silva et al	?	?	?
Brazil/AM-FIOCRUZ-ILMD2201850/2022	EPI_ISL_9500268	2022-01-18	LaboratÃ³rio Central de SaÃºde PÃºblica do Amazonas - LACEN-AM	LaboratÃ³rio de Ecologia de DoenÃ§as TransmissÃ­veis na AmazÃ´nia	Instituto LeÃ´nidas e Maria Deane - Fiocruz AmazÃ´nia	Arlesson Viana Da Silva et al	?	?	?
Brazil/AM-FIOCRUZ-ILMD2201856/2022	EPI_ISL_9500189	2022-01-16	LaboratÃ³rio Central de SaÃºde PÃºblica do Amazonas - LACEN-AM	LaboratÃ³rio de Ecologia de DoenÃ§as TransmissÃ­veis na AmazÃ´nia	Instituto LeÃ´nidas e Maria Deane - Fiocruz AmazÃ´nia	Arlesson Viana Da Silva et al	?	?	?
Brazil/AM-FIOCRUZ-ILMD2201863/2022	EPI_ISL_9500345	2022-01-19	LaboratÃ³rio Central de SaÃºde PÃºblica do Amazonas - LACEN-AM	LaboratÃ³rio de Ecologia de DoenÃ§as TransmissÃ­veis na AmazÃ´nia	Instituto LeÃ´nidas e Maria Deane - Fiocruz AmazÃ´nia	Arlesson Viana Da Silva et al	?	?	?
Brazil/AM-FIOCRUZ-ILMD2201872/2022	EPI_ISL_9500346	2022-01-19	LaboratÃ³rio Central de SaÃºde PÃºblica do Amazonas - LACEN-AM	LaboratÃ³rio de Ecologia de DoenÃ§as TransmissÃ­veis na AmazÃ´nia	Instituto LeÃ´nidas e Maria Deane - Fiocruz AmazÃ´nia	Arlesson Viana Da Silva et al	?	?	?
Brazil/AM-FIOCRUZ-ILMD2201880/2022	EPI_ISL_9500276	2022-01-18	LaboratÃ³rio Central de SaÃºde PÃºblica do Amazonas - LACEN-AM	LaboratÃ³rio de Ecologia de DoenÃ§as TransmissÃ­veis na AmazÃ´nia	Instituto LeÃ´nidas e Maria Deane - Fiocruz AmazÃ´nia	Arlesson Viana Da Silva et al	?	?	?
Brazil/AM-FIOCRUZ-ILMD2201885/2022	EPI_ISL_9500281	2022-01-18	LaboratÃ³rio Central de SaÃºde PÃºblica do Amazonas - LACEN-AM	LaboratÃ³rio de Ecologia de DoenÃ§as TransmissÃ­veis na AmazÃ´nia	Instituto LeÃ´nidas e Maria Deane - Fiocruz AmazÃ´nia	Arlesson Viana Da Silva et al	?	?	?
Brazil/AM-FIOCRUZ-ILMD2201886/2022	EPI_ISL_9500282	2022-01-18	LaboratÃ³rio Central de SaÃºde PÃºblica do Amazonas - LACEN-AM	LaboratÃ³rio de Ecologia de DoenÃ§as TransmissÃ­veis na AmazÃ´nia	Instituto LeÃ´nidas e Maria Deane - Fiocruz AmazÃ´nia	Arlesson Viana Da Silva et al	?	?	?
Brazil/AM-FIOCRUZ-ILMD2201903/2022	EPI_ISL_9500119	2022-01-13	LaboratÃ³rio Central de SaÃºde PÃºblica do Amazonas - LACEN-AM	LaboratÃ³rio de Ecologia de DoenÃ§as TransmissÃ­veis na AmazÃ´nia	Instituto LeÃ´nidas e Maria Deane - Fiocruz AmazÃ´nia	Arlesson Viana Da Silva et al	?	?	?
Brazil/AM-FIOCRUZ-ILMD2201916/2022	EPI_ISL_9500172	2022-01-15	LaboratÃ³rio Central de SaÃºde PÃºblica do Amazonas - LACEN-AM	LaboratÃ³rio de Ecologia de DoenÃ§as TransmissÃ­veis na AmazÃ´nia	Instituto LeÃ´nidas e Maria Deane - Fiocruz AmazÃ´nia	Arlesson Viana Da Silva et al	?	?	?
Brazil/AM-FIOCRUZ-ILMD2201924/2022	EPI_ISL_9500287	2022-01-18	LaboratÃ³rio Central de SaÃºde PÃºblica do Amazonas - LACEN-AM	LaboratÃ³rio de Ecologia de DoenÃ§as TransmissÃ­veis na AmazÃ´nia	Instituto LeÃ´nidas e Maria Deane - Fiocruz AmazÃ´nia	Arlesson Viana Da Silva et al	?	?	?
Brazil/AM-FIOCRUZ-ILMD2201926/2022	EPI_ISL_9500217	2022-01-17	LaboratÃ³rio Central de SaÃºde PÃºblica do Amazonas - LACEN-AM	LaboratÃ³rio de Ecologia de DoenÃ§as TransmissÃ­veis na AmazÃ´nia	Instituto LeÃ´nidas e Maria Deane - Fiocruz AmazÃ´nia	Arlesson Viana Da Silva et al	?	?	?
Brazil/AM-FIOCRUZ-ILMD2201930/2022	EPI_ISL_9500290	2022-01-18	LaboratÃ³rio Central de SaÃºde PÃºblica do Amazonas - LACEN-AM	LaboratÃ³rio de Ecologia de DoenÃ§as TransmissÃ­veis na AmazÃ´nia	Instituto LeÃ´nidas e Maria Deane - Fiocruz AmazÃ´nia	Arlesson Viana Da Silva et al	?	?	?
Brazil/AM-FIOCRUZ-ILMD2201947/2022	EPI_ISL_9500293	2022-01-18	LaboratÃ³rio Central de SaÃºde PÃºblica do Amazonas - LACEN-AM	LaboratÃ³rio de Ecologia de DoenÃ§as TransmissÃ­veis na AmazÃ´nia	Instituto LeÃ´nidas e Maria Deane - Fiocruz AmazÃ´nia	Arlesson Viana Da Silva et al	?	?	?
Brazil/AM-FIOCRUZ-ILMD2201950/2022	EPI_ISL_9500294	2022-01-18	LaboratÃ³rio Central de SaÃºde PÃºblica do Amazonas - LACEN-AM	LaboratÃ³rio de Ecologia de DoenÃ§as TransmissÃ­veis na AmazÃ´nia	Instituto LeÃ´nidas e Maria Deane - Fiocruz AmazÃ´nia	Arlesson Viana Da Silva et al	?	?	?
Brazil/AM-FIOCRUZ-ILMD2201955/2022	EPI_ISL_9500150	2022-01-14	LaboratÃ³rio Central de SaÃºde PÃºblica do Amazonas - LACEN-AM	LaboratÃ³rio de Ecologia de DoenÃ§as TransmissÃ­veis na AmazÃ´nia	Instituto LeÃ´nidas e Maria Deane - Fiocruz AmazÃ´nia	Arlesson Viana Da Silva et al	?	?	?
Brazil/AM-FIOCRUZ-ILMD2201957/2022	EPI_ISL_9500225	2022-01-17	LaboratÃ³rio Central de SaÃºde PÃºblica do Amazonas - LACEN-AM	LaboratÃ³rio de Ecologia de DoenÃ§as TransmissÃ­veis na AmazÃ´nia	Instituto LeÃ´nidas e Maria Deane - Fiocruz AmazÃ´nia	Arlesson Viana Da Silva et al	?	?	?
Brazil/AM-FIOCRUZ-ILMD2201958/2022	EPI_ISL_9500297	2022-01-18	LaboratÃ³rio Central de SaÃºde PÃºblica do Amazonas - LACEN-AM	LaboratÃ³rio de Ecologia de DoenÃ§as TransmissÃ­veis na AmazÃ´nia	Instituto LeÃ´nidas e Maria Deane - Fiocruz AmazÃ´nia	Arlesson Viana Da Silva et al	?	?	?
Brazil/AM-FIOCRUZ-ILMD2201959/2022	EPI_ISL_9500352	2022-01-19	LaboratÃ³rio Central de SaÃºde PÃºblica do Amazonas - LACEN-AM	LaboratÃ³rio de Ecologia de DoenÃ§as TransmissÃ­veis na AmazÃ´nia	Instituto LeÃ´nidas e Maria Deane - Fiocruz AmazÃ´nia	Arlesson Viana Da Silva et al	?	?	?
Brazil/AM-FIOCRUZ-ILMD2201976/2022	EPI_ISL_9500152	2022-01-14	LaboratÃ³rio Central de SaÃºde PÃºblica do Amazonas - LACEN-AM	LaboratÃ³rio de Ecologia de DoenÃ§as TransmissÃ­veis na AmazÃ´nia	Instituto LeÃ´nidas e Maria Deane - Fiocruz AmazÃ´nia	Arlesson Viana Da Silva et al	?	?	?
Brazil/AM-FIOCRUZ-ILMD2201993/2022	EPI_ISL_9500304	2022-01-18	LaboratÃ³rio Central de SaÃºde PÃºblica do Amazonas - LACEN-AM	LaboratÃ³rio de Ecologia de DoenÃ§as TransmissÃ­veis na AmazÃ´nia	Instituto LeÃ´nidas e Maria Deane - Fiocruz AmazÃ´nia	Arlesson Viana Da Silva et al	?	?	?
Brazil/AM-FIOCRUZ-ILMD2202007/2022	EPI_ISL_9500157	2022-01-14	LaboratÃ³rio Central de SaÃºde PÃºblica do Amazonas - LACEN-AM	LaboratÃ³rio de Ecologia de DoenÃ§as TransmissÃ­veis na AmazÃ´nia	Instituto LeÃ´nidas e Maria Deane - Fiocruz AmazÃ´nia	Arlesson Viana Da Silva et al	?	?	?
Brazil/AM-FIOCRUZ-ILMD2202008/2022	EPI_ISL_9500158	2022-01-14	LaboratÃ³rio Central de SaÃºde PÃºblica do Amazonas - LACEN-AM	LaboratÃ³rio de Ecologia de DoenÃ§as TransmissÃ­veis na AmazÃ´nia	Instituto LeÃ´nidas e Maria Deane - Fiocruz AmazÃ´nia	Arlesson Viana Da Silva et al	?	?	?
Brazil/AM-FIOCRUZ-ILMD2202011/2022	EPI_ISL_9500307	2022-01-18	LaboratÃ³rio Central de SaÃºde PÃºblica do Amazonas - LACEN-AM	LaboratÃ³rio de Ecologia de DoenÃ§as TransmissÃ­veis na AmazÃ´nia	Instituto LeÃ´nidas e Maria Deane - Fiocruz AmazÃ´nia	Arlesson Viana Da Silva et al	?	?	?
Brazil/AM-FIOCRUZ-ILMD2202030/2022	EPI_ISL_9500231	2022-01-17	LaboratÃ³rio Central de SaÃºde PÃºblica do Amazonas - LACEN-AM	LaboratÃ³rio de Ecologia de DoenÃ§as TransmissÃ­veis na AmazÃ´nia	Instituto LeÃ´nidas e Maria Deane - Fiocruz AmazÃ´nia	Arlesson Viana Da Silva et al	?	?	?
Brazil/AM-FIOCRUZ-ILMD2202032/2022	EPI_ISL_9500356	2022-01-19	LaboratÃ³rio Central de SaÃºde PÃºblica do Amazonas - LACEN-AM	LaboratÃ³rio de Ecologia de DoenÃ§as TransmissÃ­veis na AmazÃ´nia	Instituto LeÃ´nidas e Maria Deane - Fiocruz AmazÃ´nia	Arlesson Viana Da Silva et al	?	?	?
Brazil/AM-FIOCRUZ-ILMD2202033/2022	EPI_ISL_9500357	2022-01-19	LaboratÃ³rio Central de SaÃºde PÃºblica do Amazonas - LACEN-AM	LaboratÃ³rio de Ecologia de DoenÃ§as TransmissÃ­veis na AmazÃ´nia	Instituto LeÃ´nidas e Maria Deane - Fiocruz AmazÃ´nia	Arlesson Viana Da Silva et al	?	?	?
Brazil/AM-FIOCRUZ-ILMD2202042/2022	EPI_ISL_9500161	2022-01-14	LaboratÃ³rio Central de SaÃºde PÃºblica do Amazonas - LACEN-AM	LaboratÃ³rio de Ecologia de DoenÃ§as TransmissÃ­veis na AmazÃ´nia	Instituto LeÃ´nidas e Maria Deane - Fiocruz AmazÃ´nia	Arlesson Viana Da Silva et al	?	?	?
Brazil/AM-FIOCRUZ-ILMD2202047/2022	EPI_ISL_9500232	2022-01-17	LaboratÃ³rio Central de SaÃºde PÃºblica do Amazonas - LACEN-AM	LaboratÃ³rio de Ecologia de DoenÃ§as TransmissÃ­veis na AmazÃ´nia	Instituto LeÃ´nidas e Maria Deane - Fiocruz AmazÃ´nia	Arlesson Viana Da Silva et al	?	?	?
Brazil/AM-FIOCRUZ-ILMD2202048/2022	EPI_ISL_9500233	2022-01-17	LaboratÃ³rio Central de SaÃºde PÃºblica do Amazonas - LACEN-AM	LaboratÃ³rio de Ecologia de DoenÃ§as TransmissÃ­veis na AmazÃ´nia	Instituto LeÃ´nidas e Maria Deane - Fiocruz AmazÃ´nia	Arlesson Viana Da Silva et al	?	?	?
Brazil/AM-FIOCRUZ-ILMD2202051/2022	EPI_ISL_9500236	2022-01-17	LaboratÃ³rio Central de SaÃºde PÃºblica do Amazonas - LACEN-AM	LaboratÃ³rio de Ecologia de DoenÃ§as TransmissÃ­veis na AmazÃ´nia	Instituto LeÃ´nidas e Maria Deane - Fiocruz AmazÃ´nia	Arlesson Viana Da Silva et al	?	?	?
Brazil/AM-FIOCRUZ-ILMD2202057/2022	EPI_ISL_9500361	2022-01-19	LaboratÃ³rio Central de SaÃºde PÃºblica do Amazonas - LACEN-AM	LaboratÃ³rio de Ecologia de DoenÃ§as TransmissÃ­veis na AmazÃ´nia	Instituto LeÃ´nidas e Maria Deane - Fiocruz AmazÃ´nia	Arlesson Viana Da Silva et al	?	?	?
Brazil/AM-FIOCRUZ-ILMD2202066/2022	EPI_ISL_9500363	2022-01-19	LaboratÃ³rio Central de SaÃºde PÃºblica do Amazonas - LACEN-AM	LaboratÃ³rio de Ecologia de DoenÃ§as TransmissÃ­veis na AmazÃ´nia	Instituto LeÃ´nidas e Maria Deane - Fiocruz AmazÃ´nia	Arlesson Viana Da Silva et al	?	?	?
Brazil/AM-FIOCRUZ-ILMD2202067/2022	EPI_ISL_9500381	2022-01-20	LaboratÃ³rio Central de SaÃºde PÃºblica do Amazonas - LACEN-AM	LaboratÃ³rio de Ecologia de DoenÃ§as TransmissÃ­veis na AmazÃ´nia	Instituto LeÃ´nidas e Maria Deane - Fiocruz AmazÃ´nia	Arlesson Viana Da Silva et al	?	?	?
Brazil/AM-FIOCRUZ-ILMD2202068/2022	EPI_ISL_9500382	2022-01-20	LaboratÃ³rio Central de SaÃºde PÃºblica do Amazonas - LACEN-AM	LaboratÃ³rio de Ecologia de DoenÃ§as TransmissÃ­veis na AmazÃ´nia	Instituto LeÃ´nidas e Maria Deane - Fiocruz AmazÃ´nia	Arlesson Viana Da Silva et al	?	?	?
Brazil/AM-FIOCRUZ-ILMD2202073/2022	EPI_ISL_9500386	2022-01-20	LaboratÃ³rio Central de SaÃºde PÃºblica do Amazonas - LACEN-AM	LaboratÃ³rio de Ecologia de DoenÃ§as TransmissÃ­veis na AmazÃ´nia	Instituto LeÃ´nidas e Maria Deane - Fiocruz AmazÃ´nia	Arlesson Viana Da Silva et al	?	?	?
Brazil/AM-FIOCRUZ-ILMD2202075/2022	EPI_ISL_9500396	2022-01-21	LaboratÃ³rio Central de SaÃºde PÃºblica do Amazonas - LACEN-AM	LaboratÃ³rio de Ecologia de DoenÃ§as TransmissÃ­veis na AmazÃ´nia	Instituto LeÃ´nidas e Maria Deane - Fiocruz AmazÃ´nia	Arlesson Viana Da Silva et al	?	?	?
Brazil/AM-FIOCRUZ-ILMD2202086/2022	EPI_ISL_9500084	2022-01-11	LaboratÃ³rio de Ecologia de DoenÃ§as TransmissÃ­veis na AmazÃ´nia	Instituto LeÃ´nidas e Maria Deane - Fiocruz AmazÃ´nia	LaboratÃ³rio de Ecologia de DoenÃ§as TransmissÃ­veis na AmazÃ´nia	Instituto LeÃ´nidas e Maria Deane - Fiocruz AmazÃ´nia	Arlesson Viana Da Silva et al	?	?	?
Brazil/AM-FIOCRUZ-ILMD2202088/2022	EPI_ISL_9500085	2022-01-11	LaboratÃ³rio de Ecologia de DoenÃ§as TransmissÃ­veis na AmazÃ´nia	Instituto LeÃ´nidas e Maria Deane - Fiocruz AmazÃ´nia	LaboratÃ³rio de Ecologia de DoenÃ§as TransmissÃ­veis na AmazÃ´nia	Instituto LeÃ´nidas e Maria Deane - Fiocruz AmazÃ´nia	Arlesson Viana Da Silva et al	?	?	?
Brazil/AM-FIOCRUZ-ILMD2202089/2022	EPI_ISL_9500086	2022-01-11	LaboratÃ³rio de Ecologia de DoenÃ§as TransmissÃ­veis na AmazÃ´nia	Instituto LeÃ´nidas e Maria Deane - Fiocruz AmazÃ´nia	LaboratÃ³rio de Ecologia de DoenÃ§as TransmissÃ­veis na AmazÃ´nia	Instituto LeÃ´nidas e Maria Deane - Fiocruz AmazÃ´nia	Arlesson Viana Da Silva et al	?	?	?
Brazil/AM-FIOCRUZ-ILMD2202091/2022	EPI_ISL_9500101	2022-01-12	LaboratÃ³rio de Ecologia de DoenÃ§as TransmissÃ­veis na AmazÃ´nia	Instituto LeÃ´nidas e Maria Deane - Fiocruz AmazÃ´nia	LaboratÃ³rio de Ecologia de DoenÃ§as TransmissÃ­veis na AmazÃ´nia	Instituto LeÃ´nidas e Maria Deane - Fiocruz AmazÃ´nia	Arlesson Viana Da Silva et al	?	?	?
Brazil/AM-FIOCRUZ-ILMD2202173/2022	EPI_ISL_9596134	2022-01-25	LaboratÃ³rio Central de SaÃºde PÃºblica do Amazonas - LACEN-AM	LaboratÃ³rio de Ecologia de DoenÃ§as TransmissÃ­veis na AmazÃ´nia	Instituto LeÃ´nidas e Maria Deane - Fiocruz AmazÃ´nia	Arlesson Viana Da Silva et al	?	?	?
Brazil/AM-FIOCRUZ-ILMD2202178/2022	EPI_ISL_9596129	2022-01-25	LaboratÃ³rio Central de SaÃºde PÃºblica do Amazonas - LACEN-AM	LaboratÃ³rio de Ecologia de DoenÃ§as TransmissÃ­veis na AmazÃ´nia	Instituto LeÃ´nidas e Maria Deane - Fiocruz AmazÃ´nia	Arlesson Viana Da Silva et al	?	?	?
Brazil/AM-FIOCRUZ-ILMD2202186/2022	EPI_ISL_9596121	2022-01-23	LaboratÃ³rio Central de SaÃºde PÃºblica do Amazonas - LACEN-AM	LaboratÃ³rio de Ecologia de DoenÃ§as TransmissÃ­veis na AmazÃ´nia	Instituto LeÃ´nidas e Maria Deane - Fiocruz AmazÃ´nia	Arlesson Viana Da Silva et al	?	?	?
Brazil/AM-FIOCRUZ-ILMD2202197/2022	EPI_ISL_9596110	2022-01-23	LaboratÃ³rio Central de SaÃºde PÃºblica do Amazonas - LACEN-AM	LaboratÃ³rio de Ecologia de DoenÃ§as TransmissÃ­veis na AmazÃ´nia	Instituto LeÃ´nidas e Maria Deane - Fiocruz AmazÃ´nia	Arlesson Viana Da Silva et al	?	?	?
Brazil/AM-FIOCRUZ-ILMD2202204/2022	EPI_ISL_9596103	2022-01-19	LaboratÃ³rio Central de SaÃºde PÃºblica do Amazonas - LACEN-AM	LaboratÃ³rio de Ecologia de DoenÃ§as TransmissÃ­veis na AmazÃ´nia	Instituto LeÃ´nidas e Maria Deane - Fiocruz AmazÃ´nia	Arlesson Viana Da Silva et al	?	?	?
Brazil/AM-FIOCRUZ-ILMD2202213/2022	EPI_ISL_9596094	2022-01-15	LaboratÃ³rio Central de SaÃºde PÃºblica do Amazonas - LACEN-AM	LaboratÃ³rio de Ecologia de DoenÃ§as TransmissÃ­veis na AmazÃ´nia	Instituto LeÃ´nidas e Maria Deane - Fiocruz AmazÃ´nia	Arlesson Viana Da Silva et al	?	?	?
Brazil/AM-FIOCRUZ-ILMD2202227/2022	EPI_ISL_9596080	2022-01-25	LaboratÃ³rio Central de SaÃºde PÃºblica do Amazonas - LACEN-AM	LaboratÃ³rio de Ecologia de DoenÃ§as TransmissÃ­veis na AmazÃ´nia	Instituto LeÃ´nidas e Maria Deane - Fiocruz AmazÃ´nia	Arlesson Viana Da Silva et al	?	?	?
Brazil/AM-FIOCRUZ-ILMD2202234/2022	EPI_ISL_9596073	2022-01-24	LaboratÃ³rio Central de SaÃºde PÃºblica do Amazonas - LACEN-AM	LaboratÃ³rio de Ecologia de DoenÃ§as TransmissÃ­veis na AmazÃ´nia	Instituto LeÃ´nidas e Maria Deane - Fiocruz AmazÃ´nia	Arlesson Viana Da Silva et al	?	?	?
Brazil/AM-FIOCRUZ-ILMD2202247/2022	EPI_ISL_9596060	2022-01-18	LaboratÃ³rio Central de SaÃºde PÃºblica do Amazonas - LACEN-AM	LaboratÃ³rio de Ecologia de DoenÃ§as TransmissÃ­veis na AmazÃ´nia	Instituto LeÃ´nidas e Maria Deane - Fiocruz AmazÃ´nia	Arlesson Viana Da Silva et al	?	?	?
Brazil/AM-FIOCRUZ-ILMD2202255/2022	EPI_ISL_9596052	2022-01-20	LaboratÃ³rio Central de SaÃºde PÃºblica do Amazonas - LACEN-AM	LaboratÃ³rio de Ecologia de DoenÃ§as TransmissÃ­veis na AmazÃ´nia	Instituto LeÃ´nidas e Maria Deane - Fiocruz AmazÃ´nia	Arlesson Viana Da Silva et al	?	?	?
Brazil/AM-FIOCRUZ-ILMD2202258/2022	EPI_ISL_9596049	2022-01-19	LaboratÃ³rio Central de SaÃºde PÃºblica do Amazonas - LACEN-AM	LaboratÃ³rio de Ecologia de DoenÃ§as TransmissÃ­veis na AmazÃ´nia	Instituto LeÃ´nidas e Maria Deane - Fiocruz AmazÃ´nia	Arlesson Viana Da Silva et al	?	?	?
Brazil/AM-FIOCRUZ-ILMD2202259/2022	EPI_ISL_9596048	2022-01-19	LaboratÃ³rio Central de SaÃºde PÃºblica do Amazonas - LACEN-AM	LaboratÃ³rio de Ecologia de DoenÃ§as TransmissÃ­veis na AmazÃ´nia	Instituto LeÃ´nidas e Maria Deane - Fiocruz AmazÃ´nia	Arlesson Viana Da Silva et al	?	?	?
Brazil/AM-FIOCRUZ-ILMD2202267/2022	EPI_ISL_9596040	2022-01-20	LaboratÃ³rio Central de SaÃºde PÃºblica do Amazonas - LACEN-AM	LaboratÃ³rio de Ecologia de DoenÃ§as TransmissÃ­veis na AmazÃ´nia	Instituto LeÃ´nidas e Maria Deane - Fiocruz AmazÃ´nia	Arlesson Viana Da Silva et al	?	?	?
Brazil/AM-FIOCRUZ-ILMD2202275/2022	EPI_ISL_9596032	2022-01-25	LaboratÃ³rio Central de SaÃºde PÃºblica do Amazonas - LACEN-AM	LaboratÃ³rio de Ecologia de DoenÃ§as TransmissÃ­veis na AmazÃ´nia	Instituto LeÃ´nidas e Maria Deane - Fiocruz AmazÃ´nia	Arlesson Viana Da Silva et al	?	?	?
Brazil/AM-FIOCRUZ-ILMD2202280/2022	EPI_ISL_9596027	2022-01-21	LaboratÃ³rio Central de SaÃºde PÃºblica do Amazonas - LACEN-AM	LaboratÃ³rio de Ecologia de DoenÃ§as TransmissÃ­veis na AmazÃ´nia	Instituto LeÃ´nidas e Maria Deane - Fiocruz AmazÃ´nia	Arlesson Viana Da Silva et al	?	?	?
Brazil/AM-FIOCRUZ-ILMD2202282/2022	EPI_ISL_9596025	2022-01-21	LaboratÃ³rio Central de SaÃºde PÃºblica do Amazonas - LACEN-AM	LaboratÃ³rio de Ecologia de DoenÃ§as TransmissÃ­veis na AmazÃ´nia	Instituto LeÃ´nidas e Maria Deane - Fiocruz AmazÃ´nia	Arlesson Viana Da Silva et al	?	?	?
Brazil/AM-FIOCRUZ-ILMD2202293/2022	EPI_ISL_9596014	2022-01-20	LaboratÃ³rio Central de SaÃºde PÃºblica do Amazonas - LACEN-AM	LaboratÃ³rio de Ecologia de DoenÃ§as TransmissÃ­veis na AmazÃ´nia	Instituto LeÃ´nidas e Maria Deane - Fiocruz AmazÃ´nia	Arlesson Viana Da Silva et al	?	?	?
Brazil/AM-FIOCRUZ-ILMD2202295/2022	EPI_ISL_9596012	2022-01-19	LaboratÃ³rio Central de SaÃºde PÃºblica do Amazonas - LACEN-AM	LaboratÃ³rio de Ecologia de DoenÃ§as TransmissÃ­veis na AmazÃ´nia	Instituto LeÃ´nidas e Maria Deane - Fiocruz AmazÃ´nia	Arlesson Viana Da Silva et al	?	?	?
Brazil/AM-FIOCRUZ-ILMD2202297/2022	EPI_ISL_9596010	2022-01-19	LaboratÃ³rio Central de SaÃºde PÃºblica do Amazonas - LACEN-AM	LaboratÃ³rio de Ecologia de DoenÃ§as TransmissÃ­veis na AmazÃ´nia	Instituto LeÃ´nidas e Maria Deane - Fiocruz AmazÃ´nia	Arlesson Viana Da Silva et al	?	?	?
Brazil/AM-FIOCRUZ-ILMD2202307/2022	EPI_ISL_9596000	2022-01-21	LaboratÃ³rio Central de SaÃºde PÃºblica do Amazonas - LACEN-AM	LaboratÃ³rio de Ecologia de DoenÃ§as TransmissÃ­veis na AmazÃ´nia	Instituto LeÃ´nidas e Maria Deane - Fiocruz AmazÃ´nia	Arlesson Viana Da Silva et al	?	?	?
Brazil/AM-FIOCRUZ-ILMD2202309/2022	EPI_ISL_9595998	2022-01-19	LaboratÃ³rio Central de SaÃºde PÃºblica do Amazonas - LACEN-AM	LaboratÃ³rio de Ecologia de DoenÃ§as TransmissÃ­veis na AmazÃ´nia	Instituto LeÃ´nidas e Maria Deane - Fiocruz AmazÃ´nia	Arlesson Viana Da Silva et al	?	?	?
Brazil/AM-FIOCRUZ-ILMD2202319/2022	EPI_ISL_9595988	2022-01-22	LaboratÃ³rio Central de SaÃºde PÃºblica do Amazonas - LACEN-AM	LaboratÃ³rio de Ecologia de DoenÃ§as TransmissÃ­veis na AmazÃ´nia	Instituto LeÃ´nidas e Maria Deane - Fiocruz AmazÃ´nia	Arlesson Viana Da Silva et al	?	?	?
Brazil/AM-FIOCRUZ-ILMD2202323/2022	EPI_ISL_9595984	2022-01-25	LaboratÃ³rio Central de SaÃºde PÃºblica do Amazonas - LACEN-AM	LaboratÃ³rio de Ecologia de DoenÃ§as TransmissÃ­veis na AmazÃ´nia	Instituto LeÃ´nidas e Maria Deane - Fiocruz AmazÃ´nia	Arlesson Viana Da Silva et al	?	?	?
Brazil/AM-FIOCRUZ-ILMD2202324/2022	EPI_ISL_9595983	2022-01-25	LaboratÃ³rio Central de SaÃºde PÃºblica do Amazonas - LACEN-AM	LaboratÃ³rio de Ecologia de DoenÃ§as TransmissÃ­veis na AmazÃ´nia	Instituto LeÃ´nidas e Maria Deane - Fiocruz AmazÃ´nia	Arlesson Viana Da Silva et al	?	?	?
Brazil/AM-FIOCRUZ-ILMD2202326/2022	EPI_ISL_9595981	2022-01-22	LaboratÃ³rio Central de SaÃºde PÃºblica do Amazonas - LACEN-AM	LaboratÃ³rio de Ecologia de DoenÃ§as TransmissÃ­veis na AmazÃ´nia	Instituto LeÃ´nidas e Maria Deane - Fiocruz AmazÃ´nia	Arlesson Viana Da Silva et al	?	?	?
Brazil/AM-FIOCRUZ-ILMD2202327/2022	EPI_ISL_9595980	2022-01-22	LaboratÃ³rio Central de SaÃºde PÃºblica do Amazonas - LACEN-AM	LaboratÃ³rio de Ecologia de DoenÃ§as TransmissÃ­veis na AmazÃ´nia	Instituto LeÃ´nidas e Maria Deane - Fiocruz AmazÃ´nia	Arlesson Viana Da Silva et al	?	?	?
Brazil/AM-FIOCRUZ-ILMD2202331/2022	EPI_ISL_9595976	2022-01-22	LaboratÃ³rio Central de SaÃºde PÃºblica do Amazonas - LACEN-AM	LaboratÃ³rio de Ecologia de DoenÃ§as TransmissÃ­veis na AmazÃ´nia	Instituto LeÃ´nidas e Maria Deane - Fiocruz AmazÃ´nia	Arlesson Viana Da Silva et al	?	?	?
Brazil/AM-FIOCRUZ-ILMD2202335/2022	EPI_ISL_9595972	2022-01-24	LaboratÃ³rio Central de SaÃºde PÃºblica do Amazonas - LACEN-AM	LaboratÃ³rio de Ecologia de DoenÃ§as TransmissÃ­veis na AmazÃ´nia	Instituto LeÃ´nidas e Maria Deane - Fiocruz AmazÃ´nia	Arlesson Viana Da Silva et al	?	?	?
Brazil/AM-FIOCRUZ-ILMD2202336/2022	EPI_ISL_9595971	2022-01-22	LaboratÃ³rio Central de SaÃºde PÃºblica do Amazonas - LACEN-AM	LaboratÃ³rio de Ecologia de DoenÃ§as TransmissÃ­veis na AmazÃ´nia	Instituto LeÃ´nidas e Maria Deane - Fiocruz AmazÃ´nia	Arlesson Viana Da Silva et al	?	?	?
Brazil/AM-FIOCRUZ-ILMD2202339/2022	EPI_ISL_9595968	2022-01-21	LaboratÃ³rio Central de SaÃºde PÃºblica do Amazonas - LACEN-AM	LaboratÃ³rio de Ecologia de DoenÃ§as TransmissÃ­veis na AmazÃ´nia	Instituto LeÃ´nidas e Maria Deane - Fiocruz AmazÃ´nia	Arlesson Viana Da Silva et al	?	?	?
Brazil/AM-FIOCRUZ-ILMD2202344/2022	EPI_ISL_9595963	2022-01-25	LaboratÃ³rio Central de SaÃºde PÃºblica do Amazonas - LACEN-AM	LaboratÃ³rio de Ecologia de DoenÃ§as TransmissÃ­veis na AmazÃ´nia	Instituto LeÃ´nidas e Maria Deane - Fiocruz AmazÃ´nia	Arlesson Viana Da Silva et al	?	?	?
Brazil/AM-FIOCRUZ-ILMD2202346/2022	EPI_ISL_9595961	2022-01-24	LaboratÃ³rio Central de SaÃºde PÃºblica do Amazonas - LACEN-AM	LaboratÃ³rio de Ecologia de DoenÃ§as TransmissÃ­veis na AmazÃ´nia	Instituto LeÃ´nidas e Maria Deane - Fiocruz AmazÃ´nia	Arlesson Viana Da Silva et al	?	?	?
Brazil/AM-FIOCRUZ-ILMD2202357/2022	EPI_ISL_9595950	2022-01-25	LaboratÃ³rio Central de SaÃºde PÃºblica do Amazonas - LACEN-AM	LaboratÃ³rio de Ecologia de DoenÃ§as TransmissÃ­veis na AmazÃ´nia	Instituto LeÃ´nidas e Maria Deane - Fiocruz AmazÃ´nia	Arlesson Viana Da Silva et al	?	?	?
Brazil/AM-FIOCRUZ-ILMD2202367/2022	EPI_ISL_9595940	2022-01-21	LaboratÃ³rio Central de SaÃºde PÃºblica do Amazonas - LACEN-AM	LaboratÃ³rio de Ecologia de DoenÃ§as TransmissÃ­veis na AmazÃ´nia	Instituto LeÃ´nidas e Maria Deane - Fiocruz AmazÃ´nia	Arlesson Viana Da Silva et al	?	?	?
Brazil/AM-FIOCRUZ-ILMD2202373/2022	EPI_ISL_9595934	2022-01-24	LaboratÃ³rio Central de SaÃºde PÃºblica do Amazonas - LACEN-AM	LaboratÃ³rio de Ecologia de DoenÃ§as TransmissÃ­veis na AmazÃ´nia	Instituto LeÃ´nidas e Maria Deane - Fiocruz AmazÃ´nia	Arlesson Viana Da Silva et al	?	?	?
Brazil/AM-FIOCRUZ-ILMD2202374/2022	EPI_ISL_9595933	2022-01-21	LaboratÃ³rio Central de SaÃºde PÃºblica do Amazonas - LACEN-AM	LaboratÃ³rio de Ecologia de DoenÃ§as TransmissÃ­veis na AmazÃ´nia	Instituto LeÃ´nidas e Maria Deane - Fiocruz AmazÃ´nia	Arlesson Viana Da Silva et al	?	?	?
Brazil/AM-FIOCRUZ-ILMD2202377/2022	EPI_ISL_9595930	2022-01-24	LaboratÃ³rio Central de SaÃºde PÃºblica do Amazonas - LACEN-AM	LaboratÃ³rio de Ecologia de DoenÃ§as TransmissÃ­veis na AmazÃ´nia	Instituto LeÃ´nidas e Maria Deane - Fiocruz AmazÃ´nia	Arlesson Viana Da Silva et al	?	?	?
Brazil/AM-FIOCRUZ-ILMD2202380/2022	EPI_ISL_9595927	2022-01-24	LaboratÃ³rio Central de SaÃºde PÃºblica do Amazonas - LACEN-AM	LaboratÃ³rio de Ecologia de DoenÃ§as TransmissÃ­veis na AmazÃ´nia	Instituto LeÃ´nidas e Maria Deane - Fiocruz AmazÃ´nia	Arlesson Viana Da Silva et al	?	?	?
Brazil/AM-FIOCRUZ-ILMD2202381/2022	EPI_ISL_9595926	2022-01-22	LaboratÃ³rio Central de SaÃºde PÃºblica do Amazonas - LACEN-AM	LaboratÃ³rio de Ecologia de DoenÃ§as TransmissÃ­veis na AmazÃ´nia	Instituto LeÃ´nidas e Maria Deane - Fiocruz AmazÃ´nia	Arlesson Viana Da Silva et al	?	?	?
Brazil/AM-FIOCRUZ-ILMD2202388/2022	EPI_ISL_9595919	2022-01-26	LaboratÃ³rio Central de SaÃºde PÃºblica do Amazonas - LACEN-AM	LaboratÃ³rio de Ecologia de DoenÃ§as TransmissÃ­veis na AmazÃ´nia	Instituto LeÃ´nidas e Maria Deane - Fiocruz AmazÃ´nia	Arlesson Viana Da Silva et al	?	?	?
Brazil/AM-FIOCRUZ-ILMD2202404/2022	EPI_ISL_9595903	2022-01-24	LaboratÃ³rio Central de SaÃºde PÃºblica do Amazonas - LACEN-AM	LaboratÃ³rio de Ecologia de DoenÃ§as TransmissÃ­veis na AmazÃ´nia	Instituto LeÃ´nidas e Maria Deane - Fiocruz AmazÃ´nia	Arlesson Viana Da Silva et al	?	?	?
Brazil/AM-FIOCRUZ-ILMD2202408/2022	EPI_ISL_9595899	2022-01-25	LaboratÃ³rio Central de SaÃºde PÃºblica do Amazonas - LACEN-AM	LaboratÃ³rio de Ecologia de DoenÃ§as TransmissÃ­veis na AmazÃ´nia	Instituto LeÃ´nidas e Maria Deane - Fiocruz AmazÃ´nia	Arlesson Viana Da Silva et al	?	?	?
Brazil/AM-FIOCRUZ-ILMD2202412/2022	EPI_ISL_9595895	2022-01-26	LaboratÃ³rio Central de SaÃºde PÃºblica do Amazonas - LACEN-AM	LaboratÃ³rio de Ecologia de DoenÃ§as TransmissÃ­veis na AmazÃ´nia	Instituto LeÃ´nidas e Maria Deane - Fiocruz AmazÃ´nia	Arlesson Viana Da Silva et al	?	?	?
Brazil/AM-FIOCRUZ-ILMD2202414/2022	EPI_ISL_9595893	2022-01-24	LaboratÃ³rio Central de SaÃºde PÃºblica do Amazonas - LACEN-AM	LaboratÃ³rio de Ecologia de DoenÃ§as TransmissÃ­veis na AmazÃ´nia	Instituto LeÃ´nidas e Maria Deane - Fiocruz AmazÃ´nia	Arlesson Viana Da Silva et al	?	?	?
Brazil/AM-FIOCRUZ-ILMD2202421/2022	EPI_ISL_9595886	2022-01-24	LaboratÃ³rio Central de SaÃºde PÃºblica do Amazonas - LACEN-AM	LaboratÃ³rio de Ecologia de DoenÃ§as TransmissÃ­veis na AmazÃ´nia	Instituto LeÃ´nidas e Maria Deane - Fiocruz AmazÃ´nia	Arlesson Viana Da Silva et al	?	?	?
Brazil/AM-FIOCRUZ-ILMD2203054/2022	EPI_ISL_9852980	2022-01-13	LaboratÃ³rio Central de SaÃºde PÃºblica do Amazonas - LACEN-AM	LaboratÃ³rio de Ecologia de DoenÃ§as TransmissÃ­veis na AmazÃ´nia	Instituto LeÃ´nidas e Maria Deane - Fiocruz AmazÃ´nia	Arlesson Viana Da Silva et al	?	?	?
Brazil/AM-FIOCRUZ-ILMD2203055/2022	EPI_ISL_9852981	2022-01-13	LaboratÃ³rio Central de SaÃºde PÃºblica do Amazonas - LACEN-AM	LaboratÃ³rio de Ecologia de DoenÃ§as TransmissÃ­veis na AmazÃ´nia	Instituto LeÃ´nidas e Maria Deane - Fiocruz AmazÃ´nia	Arlesson Viana Da Silva et al	?	?	?
Brazil/AM-FIOCRUZ-ILMD2203059/2022	EPI_ISL_9852985	2022-01-13	LaboratÃ³rio Central de SaÃºde PÃºblica do Amazonas - LACEN-AM	LaboratÃ³rio de Ecologia de DoenÃ§as TransmissÃ­veis na AmazÃ´nia	Instituto LeÃ´nidas e Maria Deane - Fiocruz AmazÃ´nia	Arlesson Viana Da Silva et al	?	?	?
Brazil/AM-FIOCRUZ-ILMD2203063/2022	EPI_ISL_9852989	2022-01-13	LaboratÃ³rio Central de SaÃºde PÃºblica do Amazonas - LACEN-AM	LaboratÃ³rio de Ecologia de DoenÃ§as TransmissÃ­veis na AmazÃ´nia	Instituto LeÃ´nidas e Maria Deane - Fiocruz AmazÃ´nia	Arlesson Viana Da Silva et al	?	?	?
Brazil/AM-FIOCRUZ-ILMD2203064/2022	EPI_ISL_9852990	2022-01-13	LaboratÃ³rio Central de SaÃºde PÃºblica do Amazonas - LACEN-AM	LaboratÃ³rio de Ecologia de DoenÃ§as TransmissÃ­veis na AmazÃ´nia	Instituto LeÃ´nidas e Maria Deane - Fiocruz AmazÃ´nia	Arlesson Viana Da Silva et al	?	?	?
Brazil/AM-FIOCRUZ-ILMD2203066/2022	EPI_ISL_9852992	2022-01-13	LaboratÃ³rio Central de SaÃºde PÃºblica do Amazonas - LACEN-AM	LaboratÃ³rio de Ecologia de DoenÃ§as TransmissÃ­veis na AmazÃ´nia	Instituto LeÃ´nidas e Maria Deane - Fiocruz AmazÃ´nia	Arlesson Viana Da Silva et al	?	?	?
Brazil/AM-FIOCRUZ-ILMD2203068/2022	EPI_ISL_9852994	2022-01-13	LaboratÃ³rio Central de SaÃºde PÃºblica do Amazonas - LACEN-AM	LaboratÃ³rio de Ecologia de DoenÃ§as TransmissÃ­veis na AmazÃ´nia	Instituto LeÃ´nidas e Maria Deane - Fiocruz AmazÃ´nia	Arlesson Viana Da Silva et al	?	?	?
Brazil/AM-FIOCRUZ-ILMD2203070/2022	EPI_ISL_9852996	2022-01-14	LaboratÃ³rio Central de SaÃºde PÃºblica do Amazonas - LACEN-AM	LaboratÃ³rio de Ecologia de DoenÃ§as TransmissÃ­veis na AmazÃ´nia	Instituto LeÃ´nidas e Maria Deane - Fiocruz AmazÃ´nia	Arlesson Viana Da Silva et al	?	?	?
Brazil/AM-FIOCRUZ-ILMD2203072/2022	EPI_ISL_9852998	2022-01-14	LaboratÃ³rio Central de SaÃºde PÃºblica do Amazonas - LACEN-AM	LaboratÃ³rio de Ecologia de DoenÃ§as TransmissÃ­veis na AmazÃ´nia	Instituto LeÃ´nidas e Maria Deane - Fiocruz AmazÃ´nia	Arlesson Viana Da Silva et al	?	?	?
Brazil/AM-FIOCRUZ-ILMD2203073/2022	EPI_ISL_9852999	2022-01-14	LaboratÃ³rio Central de SaÃºde PÃºblica do Amazonas - LACEN-AM	LaboratÃ³rio de Ecologia de DoenÃ§as TransmissÃ­veis na AmazÃ´nia	Instituto LeÃ´nidas e Maria Deane - Fiocruz AmazÃ´nia	Arlesson Viana Da Silva et al	?	?	?
Brazil/AM-FIOCRUZ-ILMD2203084/2022	EPI_ISL_9853010	2022-01-18	LaboratÃ³rio Central de SaÃºde PÃºblica do Amazonas - LACEN-AM	LaboratÃ³rio de Ecologia de DoenÃ§as TransmissÃ­veis na AmazÃ´nia	Instituto LeÃ´nidas e Maria Deane - Fiocruz AmazÃ´nia	Arlesson Viana Da Silva et al	?	?	?
Brazil/AM-FIOCRUZ-ILMD2203088/2022	EPI_ISL_9853014	2022-01-18	LaboratÃ³rio Central de SaÃºde PÃºblica do Amazonas - LACEN-AM	LaboratÃ³rio de Ecologia de DoenÃ§as TransmissÃ­veis na AmazÃ´nia	Instituto LeÃ´nidas e Maria Deane - Fiocruz AmazÃ´nia	Arlesson Viana Da Silva et al	?	?	?
Brazil/AM-FIOCRUZ-ILMD2203090/2022	EPI_ISL_9853016	2022-01-18	LaboratÃ³rio Central de SaÃºde PÃºblica do Amazonas - LACEN-AM	LaboratÃ³rio de Ecologia de DoenÃ§as TransmissÃ­veis na AmazÃ´nia	Instituto LeÃ´nidas e Maria Deane - Fiocruz AmazÃ´nia	Arlesson Viana Da Silva et al	?	?	?
Brazil/AM-FIOCRUZ-ILMD2203092/2022	EPI_ISL_9853018	2022-01-19	LaboratÃ³rio Central de SaÃºde PÃºblica do Amazonas - LACEN-AM	LaboratÃ³rio de Ecologia de DoenÃ§as TransmissÃ­veis na AmazÃ´nia	Instituto LeÃ´nidas e Maria Deane - Fiocruz AmazÃ´nia	Arlesson Viana Da Silva et al	?	?	?
Brazil/AM-FIOCRUZ-ILMD2203096/2022	EPI_ISL_9853022	2022-01-19	LaboratÃ³rio Central de SaÃºde PÃºblica do Amazonas - LACEN-AM	LaboratÃ³rio de Ecologia de DoenÃ§as TransmissÃ­veis na AmazÃ´nia	Instituto LeÃ´nidas e Maria Deane - Fiocruz AmazÃ´nia	Arlesson Viana Da Silva et al	?	?	?
Brazil/AM-FIOCRUZ-ILMD2203097/2022	EPI_ISL_9853023	2022-01-19	LaboratÃ³rio Central de SaÃºde PÃºblica do Amazonas - LACEN-AM	LaboratÃ³rio de Ecologia de DoenÃ§as TransmissÃ­veis na AmazÃ´nia	Instituto LeÃ´nidas e Maria Deane - Fiocruz AmazÃ´nia	Arlesson Viana Da Silva et al	?	?	?
Brazil/AM-FIOCRUZ-ILMD2203099/2022	EPI_ISL_9853025	2022-01-19	LaboratÃ³rio Central de SaÃºde PÃºblica do Amazonas - LACEN-AM	LaboratÃ³rio de Ecologia de DoenÃ§as TransmissÃ­veis na AmazÃ´nia	Instituto LeÃ´nidas e Maria Deane - Fiocruz AmazÃ´nia	Arlesson Viana Da Silva et al	?	?	?
Brazil/AM-FIOCRUZ-ILMD2203101/2022	EPI_ISL_9853027	2022-01-19	LaboratÃ³rio Central de SaÃºde PÃºblica do Amazonas - LACEN-AM	LaboratÃ³rio de Ecologia de DoenÃ§as TransmissÃ­veis na AmazÃ´nia	Instituto LeÃ´nidas e Maria Deane - Fiocruz AmazÃ´nia	Arlesson Viana Da Silva et al	?	?	?
Brazil/AM-FIOCRUZ-ILMD2203105/2022	EPI_ISL_9853032	2022-01-20	LaboratÃ³rio Central de SaÃºde PÃºblica do Amazonas - LACEN-AM	LaboratÃ³rio de Ecologia de DoenÃ§as TransmissÃ­veis na AmazÃ´nia	Instituto LeÃ´nidas e Maria Deane - Fiocruz AmazÃ´nia	Arlesson Viana Da Silva et al	?	?	?
Brazil/AM-FIOCRUZ-ILMD2203106/2022	EPI_ISL_9853033	2022-01-20	LaboratÃ³rio Central de SaÃºde PÃºblica do Amazonas - LACEN-AM	LaboratÃ³rio de Ecologia de DoenÃ§as TransmissÃ­veis na AmazÃ´nia	Instituto LeÃ´nidas e Maria Deane - Fiocruz AmazÃ´nia	Arlesson Viana Da Silva et al	?	?	?
Brazil/AM-FIOCRUZ-ILMD2203107/2022	EPI_ISL_9853034	2022-01-20	LaboratÃ³rio Central de SaÃºde PÃºblica do Amazonas - LACEN-AM	LaboratÃ³rio de Ecologia de DoenÃ§as TransmissÃ­veis na AmazÃ´nia	Instituto LeÃ´nidas e Maria Deane - Fiocruz AmazÃ´nia	Arlesson Viana Da Silva et al	?	?	?
Brazil/AM-FIOCRUZ-ILMD2203108/2022	EPI_ISL_9853035	2022-01-20	LaboratÃ³rio Central de SaÃºde PÃºblica do Amazonas - LACEN-AM	LaboratÃ³rio de Ecologia de DoenÃ§as TransmissÃ­veis na AmazÃ´nia	Instituto LeÃ´nidas e Maria Deane - Fiocruz AmazÃ´nia	Arlesson Viana Da Silva et al	?	?	?
Brazil/AM-FIOCRUZ-ILMD2203111/2022	EPI_ISL_9853038	2022-01-20	LaboratÃ³rio Central de SaÃºde PÃºblica do Amazonas - LACEN-AM	LaboratÃ³rio de Ecologia de DoenÃ§as TransmissÃ­veis na AmazÃ´nia	Instituto LeÃ´nidas e Maria Deane - Fiocruz AmazÃ´nia	Arlesson Viana Da Silva et al	?	?	?
Brazil/AM-FIOCRUZ-ILMD2203113/2022	EPI_ISL_9853040	2022-01-20	LaboratÃ³rio Central de SaÃºde PÃºblica do Amazonas - LACEN-AM	LaboratÃ³rio de Ecologia de DoenÃ§as TransmissÃ­veis na AmazÃ´nia	Instituto LeÃ´nidas e Maria Deane - Fiocruz AmazÃ´nia	Arlesson Viana Da Silva et al	?	?	?
Brazil/AM-FIOCRUZ-ILMD2203116/2022	EPI_ISL_9853043	2022-01-20	LaboratÃ³rio Central de SaÃºde PÃºblica do Amazonas - LACEN-AM	LaboratÃ³rio de Ecologia de DoenÃ§as TransmissÃ­veis na AmazÃ´nia	Instituto LeÃ´nidas e Maria Deane - Fiocruz AmazÃ´nia	Arlesson Viana Da Silva et al	?	?	?
Brazil/AM-FIOCRUZ-ILMD2203117/2022	EPI_ISL_9853044	2022-01-20	LaboratÃ³rio Central de SaÃºde PÃºblica do Amazonas - LACEN-AM	LaboratÃ³rio de Ecologia de DoenÃ§as TransmissÃ­veis na AmazÃ´nia	Instituto LeÃ´nidas e Maria Deane - Fiocruz AmazÃ´nia	Arlesson Viana Da Silva et al	?	?	?
Brazil/AM-FIOCRUZ-ILMD2203118/2022	EPI_ISL_9853045	2022-01-20	LaboratÃ³rio Central de SaÃºde PÃºblica do Amazonas - LACEN-AM	LaboratÃ³rio de Ecologia de DoenÃ§as TransmissÃ­veis na AmazÃ´nia	Instituto LeÃ´nidas e Maria Deane - Fiocruz AmazÃ´nia	Arlesson Viana Da Silva et al	?	?	?
Brazil/AM-FIOCRUZ-ILMD2203121/2022	EPI_ISL_9853048	2022-01-20	LaboratÃ³rio Central de SaÃºde PÃºblica do Amazonas - LACEN-AM	LaboratÃ³rio de Ecologia de DoenÃ§as TransmissÃ­veis na AmazÃ´nia	Instituto LeÃ´nidas e Maria Deane - Fiocruz AmazÃ´nia	Arlesson Viana Da Silva et al	?	?	?
Brazil/AM-FIOCRUZ-ILMD2203122/2022	EPI_ISL_9853049	2022-01-20	LaboratÃ³rio Central de SaÃºde PÃºblica do Amazonas - LACEN-AM	LaboratÃ³rio de Ecologia de DoenÃ§as TransmissÃ­veis na AmazÃ´nia	Instituto LeÃ´nidas e Maria Deane - Fiocruz AmazÃ´nia	Arlesson Viana Da Silva et al	?	?	?
Brazil/AM-FIOCRUZ-ILMD2203126/2022	EPI_ISL_9853053	2022-01-21	LaboratÃ³rio Central de SaÃºde PÃºblica do Amazonas - LACEN-AM	LaboratÃ³rio de Ecologia de DoenÃ§as TransmissÃ­veis na AmazÃ´nia	Instituto LeÃ´nidas e Maria Deane - Fiocruz AmazÃ´nia	Arlesson Viana Da Silva et al	?	?	?
Brazil/AM-FIOCRUZ-ILMD2203127/2022	EPI_ISL_9853054	2022-01-21	LaboratÃ³rio Central de SaÃºde PÃºblica do Amazonas - LACEN-AM	LaboratÃ³rio de Ecologia de DoenÃ§as TransmissÃ­veis na AmazÃ´nia	Instituto LeÃ´nidas e Maria Deane - Fiocruz AmazÃ´nia	Arlesson Viana Da Silva et al	?	?	?
Brazil/AM-FIOCRUZ-ILMD2203130/2022	EPI_ISL_9853057	2022-01-23	LaboratÃ³rio Central de SaÃºde PÃºblica do Amazonas - LACEN-AM	LaboratÃ³rio de Ecologia de DoenÃ§as TransmissÃ­veis na AmazÃ´nia	Instituto LeÃ´nidas e Maria Deane - Fiocruz AmazÃ´nia	Arlesson Viana Da Silva et al	?	?	?
Brazil/AM-FIOCRUZ-ILMD2203135/2022	EPI_ISL_9853062	2022-01-24	LaboratÃ³rio Central de SaÃºde PÃºblica do Amazonas - LACEN-AM	LaboratÃ³rio de Ecologia de DoenÃ§as TransmissÃ­veis na AmazÃ´nia	Instituto LeÃ´nidas e Maria Deane - Fiocruz AmazÃ´nia	Arlesson Viana Da Silva et al	?	?	?
Brazil/AM-FIOCRUZ-ILMD2203136/2022	EPI_ISL_9853063	2022-01-24	LaboratÃ³rio Central de SaÃºde PÃºblica do Amazonas - LACEN-AM	LaboratÃ³rio de Ecologia de DoenÃ§as TransmissÃ­veis na AmazÃ´nia	Instituto LeÃ´nidas e Maria Deane - Fiocruz AmazÃ´nia	Arlesson Viana Da Silva et al	?	?	?
Brazil/AM-FIOCRUZ-ILMD2203137/2022	EPI_ISL_9853064	2022-01-24	LaboratÃ³rio Central de SaÃºde PÃºblica do Amazonas - LACEN-AM	LaboratÃ³rio de Ecologia de DoenÃ§as TransmissÃ­veis na AmazÃ´nia	Instituto LeÃ´nidas e Maria Deane - Fiocruz AmazÃ´nia	Arlesson Viana Da Silva et al	?	?	?
Brazil/AM-FIOCRUZ-ILMD2203143/2022	EPI_ISL_9853070	2022-01-24	LaboratÃ³rio Central de SaÃºde PÃºblica do Amazonas - LACEN-AM	LaboratÃ³rio de Ecologia de DoenÃ§as TransmissÃ­veis na AmazÃ´nia	Instituto LeÃ´nidas e Maria Deane - Fiocruz AmazÃ´nia	Arlesson Viana Da Silva et al	?	?	?
Brazil/AM-FIOCRUZ-ILMD2203145/2022	EPI_ISL_9853072	2022-01-24	LaboratÃ³rio Central de SaÃºde PÃºblica do Amazonas - LACEN-AM	LaboratÃ³rio de Ecologia de DoenÃ§as TransmissÃ­veis na AmazÃ´nia	Instituto LeÃ´nidas e Maria Deane - Fiocruz AmazÃ´nia	Arlesson Viana Da Silva et al	?	?	?
Brazil/AM-FIOCRUZ-ILMD2203146/2022	EPI_ISL_9853073	2022-01-24	LaboratÃ³rio Central de SaÃºde PÃºblica do Amazonas - LACEN-AM	LaboratÃ³rio de Ecologia de DoenÃ§as TransmissÃ­veis na AmazÃ´nia	Instituto LeÃ´nidas e Maria Deane - Fiocruz AmazÃ´nia	Arlesson Viana Da Silva et al	?	?	?
Brazil/AM-FIOCRUZ-ILMD2203147/2022	EPI_ISL_9853074	2022-01-24	LaboratÃ³rio Central de SaÃºde PÃºblica do Amazonas - LACEN-AM	LaboratÃ³rio de Ecologia de DoenÃ§as TransmissÃ­veis na AmazÃ´nia	Instituto LeÃ´nidas e Maria Deane - Fiocruz AmazÃ´nia	Arlesson Viana Da Silva et al	?	?	?
Brazil/AM-FIOCRUZ-ILMD2203150/2022	EPI_ISL_9853077	2022-01-24	LaboratÃ³rio Central de SaÃºde PÃºblica do Amazonas - LACEN-AM	LaboratÃ³rio de Ecologia de DoenÃ§as TransmissÃ­veis na AmazÃ´nia	Instituto LeÃ´nidas e Maria Deane - Fiocruz AmazÃ´nia	Arlesson Viana Da Silva et al	?	?	?
Brazil/AM-FIOCRUZ-ILMD2203152/2022	EPI_ISL_9853079	2022-01-25	LaboratÃ³rio Central de SaÃºde PÃºblica do Amazonas - LACEN-AM	LaboratÃ³rio de Ecologia de DoenÃ§as TransmissÃ­veis na AmazÃ´nia	Instituto LeÃ´nidas e Maria Deane - Fiocruz AmazÃ´nia	Arlesson Viana Da Silva et al	?	?	?
Brazil/AM-FIOCRUZ-ILMD2203159/2022	EPI_ISL_9853086	2022-01-25	LaboratÃ³rio Central de SaÃºde PÃºblica do Amazonas - LACEN-AM	LaboratÃ³rio de Ecologia de DoenÃ§as TransmissÃ­veis na AmazÃ´nia	Instituto LeÃ´nidas e Maria Deane - Fiocruz AmazÃ´nia	Arlesson Viana Da Silva et al	?	?	?
Brazil/AM-FIOCRUZ-ILMD2203160/2022	EPI_ISL_9853087	2022-01-25	LaboratÃ³rio Central de SaÃºde PÃºblica do Amazonas - LACEN-AM	LaboratÃ³rio de Ecologia de DoenÃ§as TransmissÃ­veis na AmazÃ´nia	Instituto LeÃ´nidas e Maria Deane - Fiocruz AmazÃ´nia	Arlesson Viana Da Silva et al	?	?	?
Brazil/AM-FIOCRUZ-ILMD2203161/2022	EPI_ISL_9853088	2022-01-25	LaboratÃ³rio Central de SaÃºde PÃºblica do Amazonas - LACEN-AM	LaboratÃ³rio de Ecologia de DoenÃ§as TransmissÃ­veis na AmazÃ´nia	Instituto LeÃ´nidas e Maria Deane - Fiocruz AmazÃ´nia	Arlesson Viana Da Silva et al	?	?	?
Brazil/AM-FIOCRUZ-ILMD2203166/2022	EPI_ISL_9853093	2022-01-25	LaboratÃ³rio Central de SaÃºde PÃºblica do Amazonas - LACEN-AM	LaboratÃ³rio de Ecologia de DoenÃ§as TransmissÃ­veis na AmazÃ´nia	Instituto LeÃ´nidas e Maria Deane - Fiocruz AmazÃ´nia	Arlesson Viana Da Silva et al	?	?	?
Brazil/AM-FIOCRUZ-ILMD2203167/2022	EPI_ISL_9853094	2022-01-25	LaboratÃ³rio Central de SaÃºde PÃºblica do Amazonas - LACEN-AM	LaboratÃ³rio de Ecologia de DoenÃ§as TransmissÃ­veis na AmazÃ´nia	Instituto LeÃ´nidas e Maria Deane - Fiocruz AmazÃ´nia	Arlesson Viana Da Silva et al	?	?	?
Brazil/AM-FIOCRUZ-ILMD2203173/2022	EPI_ISL_9853100	2022-01-25	LaboratÃ³rio Central de SaÃºde PÃºblica do Amazonas - LACEN-AM	LaboratÃ³rio de Ecologia de DoenÃ§as TransmissÃ­veis na AmazÃ´nia	Instituto LeÃ´nidas e Maria Deane - Fiocruz AmazÃ´nia	Arlesson Viana Da Silva et al	?	?	?
Brazil/AM-FIOCRUZ-ILMD2203176/2022	EPI_ISL_9853103	2022-01-26	LaboratÃ³rio Central de SaÃºde PÃºblica do Amazonas - LACEN-AM	LaboratÃ³rio de Ecologia de DoenÃ§as TransmissÃ­veis na AmazÃ´nia	Instituto LeÃ´nidas e Maria Deane - Fiocruz AmazÃ´nia	Arlesson Viana Da Silva et al	?	?	?
Brazil/AM-FIOCRUZ-ILMD2203179/2022	EPI_ISL_9853106	2022-01-26	LaboratÃ³rio Central de SaÃºde PÃºblica do Amazonas - LACEN-AM	LaboratÃ³rio de Ecologia de DoenÃ§as TransmissÃ­veis na AmazÃ´nia	Instituto LeÃ´nidas e Maria Deane - Fiocruz AmazÃ´nia	Arlesson Viana Da Silva et al	?	?	?
Brazil/AM-FIOCRUZ-ILMD2203180/2022	EPI_ISL_9853107	2022-01-26	LaboratÃ³rio Central de SaÃºde PÃºblica do Amazonas - LACEN-AM	LaboratÃ³rio de Ecologia de DoenÃ§as TransmissÃ­veis na AmazÃ´nia	Instituto LeÃ´nidas e Maria Deane - Fiocruz AmazÃ´nia	Arlesson Viana Da Silva et al	?	?	?
Brazil/AM-FIOCRUZ-ILMD2203181/2022	EPI_ISL_9853108	2022-01-26	LaboratÃ³rio Central de SaÃºde PÃºblica do Amazonas - LACEN-AM	LaboratÃ³rio de Ecologia de DoenÃ§as TransmissÃ­veis na AmazÃ´nia	Instituto LeÃ´nidas e Maria Deane - Fiocruz AmazÃ´nia	Arlesson Viana Da Silva et al	?	?	?
Brazil/AM-FIOCRUZ-ILMD2203182/2022	EPI_ISL_9853109	2022-01-26	LaboratÃ³rio Central de SaÃºde PÃºblica do Amazonas - LACEN-AM	LaboratÃ³rio de Ecologia de DoenÃ§as TransmissÃ­veis na AmazÃ´nia	Instituto LeÃ´nidas e Maria Deane - Fiocruz AmazÃ´nia	Arlesson Viana Da Silva et al	?	?	?
Brazil/AM-FIOCRUZ-ILMD2203184/2022	EPI_ISL_9853111	2022-01-26	LaboratÃ³rio Central de SaÃºde PÃºblica do Amazonas - LACEN-AM	LaboratÃ³rio de Ecologia de DoenÃ§as TransmissÃ­veis na AmazÃ´nia	Instituto LeÃ´nidas e Maria Deane - Fiocruz AmazÃ´nia	Arlesson Viana Da Silva et al	?	?	?
Brazil/AM-FIOCRUZ-ILMD2203185/2022	EPI_ISL_9853112	2022-01-26	LaboratÃ³rio Central de SaÃºde PÃºblica do Amazonas - LACEN-AM	LaboratÃ³rio de Ecologia de DoenÃ§as TransmissÃ­veis na AmazÃ´nia	Instituto LeÃ´nidas e Maria Deane - Fiocruz AmazÃ´nia	Arlesson Viana Da Silva et al	?	?	?
Brazil/AM-FIOCRUZ-ILMD2203187/2022	EPI_ISL_9853114	2022-01-26	LaboratÃ³rio Central de SaÃºde PÃºblica do Amazonas - LACEN-AM	LaboratÃ³rio de Ecologia de DoenÃ§as TransmissÃ­veis na AmazÃ´nia	Instituto LeÃ´nidas e Maria Deane - Fiocruz AmazÃ´nia	Arlesson Viana Da Silva et al	?	?	?
Brazil/AM-FIOCRUZ-ILMD2203188/2022	EPI_ISL_9853115	2022-01-26	LaboratÃ³rio Central de SaÃºde PÃºblica do Amazonas - LACEN-AM	LaboratÃ³rio de Ecologia de DoenÃ§as TransmissÃ­veis na AmazÃ´nia	Instituto LeÃ´nidas e Maria Deane - Fiocruz AmazÃ´nia	Arlesson Viana Da Silva et al	?	?	?
Brazil/AM-FIOCRUZ-ILMD2203189/2022	EPI_ISL_9853116	2022-01-26	LaboratÃ³rio Central de SaÃºde PÃºblica do Amazonas - LACEN-AM	LaboratÃ³rio de Ecologia de DoenÃ§as TransmissÃ­veis na AmazÃ´nia	Instituto LeÃ´nidas e Maria Deane - Fiocruz AmazÃ´nia	Arlesson Viana Da Silva et al	?	?	?
Brazil/AM-FIOCRUZ-ILMD2203190/2022	EPI_ISL_9853117	2022-01-26	LaboratÃ³rio Central de SaÃºde PÃºblica do Amazonas - LACEN-AM	LaboratÃ³rio de Ecologia de DoenÃ§as TransmissÃ­veis na AmazÃ´nia	Instituto LeÃ´nidas e Maria Deane - Fiocruz AmazÃ´nia	Arlesson Viana Da Silva et al	?	?	?
Brazil/AM-FIOCRUZ-ILMD2203191/2022	EPI_ISL_9853118	2022-01-26	LaboratÃ³rio Central de SaÃºde PÃºblica do Amazonas - LACEN-AM	LaboratÃ³rio de Ecologia de DoenÃ§as TransmissÃ­veis na AmazÃ´nia	Instituto LeÃ´nidas e Maria Deane - Fiocruz AmazÃ´nia	Arlesson Viana Da Silva et al	?	?	?
Brazil/AM-FIOCRUZ-ILMD2203192/2022	EPI_ISL_9853119	2022-01-26	LaboratÃ³rio Central de SaÃºde PÃºblica do Amazonas - LACEN-AM	LaboratÃ³rio de Ecologia de DoenÃ§as TransmissÃ­veis na AmazÃ´nia	Instituto LeÃ´nidas e Maria Deane - Fiocruz AmazÃ´nia	Arlesson Viana Da Silva et al	?	?	?
Brazil/AM-FIOCRUZ-ILMD2203196/2022	EPI_ISL_9853123	2022-01-26	LaboratÃ³rio Central de SaÃºde PÃºblica do Amazonas - LACEN-AM	LaboratÃ³rio de Ecologia de DoenÃ§as TransmissÃ­veis na AmazÃ´nia	Instituto LeÃ´nidas e Maria Deane - Fiocruz AmazÃ´nia	Arlesson Viana Da Silva et al	?	?	?
Brazil/AM-FIOCRUZ-ILMD2203198/2022	EPI_ISL_9853125	2022-01-26	LaboratÃ³rio Central de SaÃºde PÃºblica do Amazonas - LACEN-AM	LaboratÃ³rio de Ecologia de DoenÃ§as TransmissÃ­veis na AmazÃ´nia	Instituto LeÃ´nidas e Maria Deane - Fiocruz AmazÃ´nia	Arlesson Viana Da Silva et al	?	?	?
Brazil/AM-FIOCRUZ-ILMD2203199/2022	EPI_ISL_9853126	2022-01-26	LaboratÃ³rio Central de SaÃºde PÃºblica do Amazonas - LACEN-AM	LaboratÃ³rio de Ecologia de DoenÃ§as TransmissÃ­veis na AmazÃ´nia	Instituto LeÃ´nidas e Maria Deane - Fiocruz AmazÃ´nia	Arlesson Viana Da Silva et al	?	?	?
Brazil/AM-FIOCRUZ-ILMD2203206/2022	EPI_ISL_9853133	2022-01-27	LaboratÃ³rio Central de SaÃºde PÃºblica do Amazonas - LACEN-AM	LaboratÃ³rio de Ecologia de DoenÃ§as TransmissÃ­veis na AmazÃ´nia	Instituto LeÃ´nidas e Maria Deane - Fiocruz AmazÃ´nia	Arlesson Viana Da Silva et al	?	?	?
Brazil/AM-FIOCRUZ-ILMD2203209/2022	EPI_ISL_9853136	2022-01-27	LaboratÃ³rio Central de SaÃºde PÃºblica do Amazonas - LACEN-AM	LaboratÃ³rio de Ecologia de DoenÃ§as TransmissÃ­veis na AmazÃ´nia	Instituto LeÃ´nidas e Maria Deane - Fiocruz AmazÃ´nia	Arlesson Viana Da Silva et al	?	?	?
Brazil/AM-FIOCRUZ-ILMD2203211/2022	EPI_ISL_9853138	2022-01-27	LaboratÃ³rio Central de SaÃºde PÃºblica do Amazonas - LACEN-AM	LaboratÃ³rio de Ecologia de DoenÃ§as TransmissÃ­veis na AmazÃ´nia	Instituto LeÃ´nidas e Maria Deane - Fiocruz AmazÃ´nia	Arlesson Viana Da Silva et al	?	?	?
Brazil/AM-FIOCRUZ-ILMD2203215/2022	EPI_ISL_9853142	2022-01-27	LaboratÃ³rio Central de SaÃºde PÃºblica do Amazonas - LACEN-AM	LaboratÃ³rio de Ecologia de DoenÃ§as TransmissÃ­veis na AmazÃ´nia	Instituto LeÃ´nidas e Maria Deane - Fiocruz AmazÃ´nia	Arlesson Viana Da Silva et al	?	?	?
Brazil/AM-FIOCRUZ-ILMD2203219/2022	EPI_ISL_9853146	2022-01-27	LaboratÃ³rio Central de SaÃºde PÃºblica do Amazonas - LACEN-AM	LaboratÃ³rio de Ecologia de DoenÃ§as TransmissÃ­veis na AmazÃ´nia	Instituto LeÃ´nidas e Maria Deane - Fiocruz AmazÃ´nia	Arlesson Viana Da Silva et al	?	?	?
Brazil/AM-FIOCRUZ-ILMD2203221/2022	EPI_ISL_9853148	2022-01-27	LaboratÃ³rio Central de SaÃºde PÃºblica do Amazonas - LACEN-AM	LaboratÃ³rio de Ecologia de DoenÃ§as TransmissÃ­veis na AmazÃ´nia	Instituto LeÃ´nidas e Maria Deane - Fiocruz AmazÃ´nia	Arlesson Viana Da Silva et al	?	?	?
Brazil/AM-FIOCRUZ-ILMD2203222/2022	EPI_ISL_9853149	2022-01-27	LaboratÃ³rio Central de SaÃºde PÃºblica do Amazonas - LACEN-AM	LaboratÃ³rio de Ecologia de DoenÃ§as TransmissÃ­veis na AmazÃ´nia	Instituto LeÃ´nidas e Maria Deane - Fiocruz AmazÃ´nia	Arlesson Viana Da Silva et al	?	?	?
Brazil/AM-FIOCRUZ-ILMD2203223/2022	EPI_ISL_9853150	2022-01-27	LaboratÃ³rio Central de SaÃºde PÃºblica do Amazonas - LACEN-AM	LaboratÃ³rio de Ecologia de DoenÃ§as TransmissÃ­veis na AmazÃ´nia	Instituto LeÃ´nidas e Maria Deane - Fiocruz AmazÃ´nia	Arlesson Viana Da Silva et al	?	?	?
Brazil/AM-FIOCRUZ-ILMD2203226/2022	EPI_ISL_9853153	2022-01-27	LaboratÃ³rio Central de SaÃºde PÃºblica do Amazonas - LACEN-AM	LaboratÃ³rio de Ecologia de DoenÃ§as TransmissÃ­veis na AmazÃ´nia	Instituto LeÃ´nidas e Maria Deane - Fiocruz AmazÃ´nia	Arlesson Viana Da Silva et al	?	?	?
Brazil/AM-FIOCRUZ-ILMD2203227/2022	EPI_ISL_9853154	2022-01-27	LaboratÃ³rio Central de SaÃºde PÃºblica do Amazonas - LACEN-AM	LaboratÃ³rio de Ecologia de DoenÃ§as TransmissÃ­veis na AmazÃ´nia	Instituto LeÃ´nidas e Maria Deane - Fiocruz AmazÃ´nia	Arlesson Viana Da Silva et al	?	?	?
Brazil/AM-FIOCRUZ-ILMD2203228/2022	EPI_ISL_9853155	2022-01-27	LaboratÃ³rio Central de SaÃºde PÃºblica do Amazonas - LACEN-AM	LaboratÃ³rio de Ecologia de DoenÃ§as TransmissÃ­veis na AmazÃ´nia	Instituto LeÃ´nidas e Maria Deane - Fiocruz AmazÃ´nia	Arlesson Viana Da Silva et al	?	?	?
Brazil/AM-FIOCRUZ-ILMD2203229/2022	EPI_ISL_9853156	2022-01-27	LaboratÃ³rio Central de SaÃºde PÃºblica do Amazonas - LACEN-AM	LaboratÃ³rio de Ecologia de DoenÃ§as TransmissÃ­veis na AmazÃ´nia	Instituto LeÃ´nidas e Maria Deane - Fiocruz AmazÃ´nia	Arlesson Viana Da Silva et al	?	?	?
Brazil/AM-FIOCRUZ-ILMD2203230/2022	EPI_ISL_9853157	2022-01-27	LaboratÃ³rio Central de SaÃºde PÃºblica do Amazonas - LACEN-AM	LaboratÃ³rio de Ecologia de DoenÃ§as TransmissÃ­veis na AmazÃ´nia	Instituto LeÃ´nidas e Maria Deane - Fiocruz AmazÃ´nia	Arlesson Viana Da Silva et al	?	?	?
Brazil/AM-FIOCRUZ-ILMD2203232/2022	EPI_ISL_9853159	2022-01-27	LaboratÃ³rio Central de SaÃºde PÃºblica do Amazonas - LACEN-AM	LaboratÃ³rio de Ecologia de DoenÃ§as TransmissÃ­veis na AmazÃ´nia	Instituto LeÃ´nidas e Maria Deane - Fiocruz AmazÃ´nia	Arlesson Viana Da Silva et al	?	?	?
Brazil/AM-FIOCRUZ-ILMD2203236/2022	EPI_ISL_9853163	2022-01-27	LaboratÃ³rio Central de SaÃºde PÃºblica do Amazonas - LACEN-AM	LaboratÃ³rio de Ecologia de DoenÃ§as TransmissÃ­veis na AmazÃ´nia	Instituto LeÃ´nidas e Maria Deane - Fiocruz AmazÃ´nia	Arlesson Viana Da Silva et al	?	?	?
Brazil/AM-FIOCRUZ-ILMD2203237/2022	EPI_ISL_9853164	2022-01-27	LaboratÃ³rio Central de SaÃºde PÃºblica do Amazonas - LACEN-AM	LaboratÃ³rio de Ecologia de DoenÃ§as TransmissÃ­veis na AmazÃ´nia	Instituto LeÃ´nidas e Maria Deane - Fiocruz AmazÃ´nia	Arlesson Viana Da Silva et al	?	?	?
Brazil/AM-FIOCRUZ-ILMD2203239/2022	EPI_ISL_9853166	2022-01-27	LaboratÃ³rio Central de SaÃºde PÃºblica do Amazonas - LACEN-AM	LaboratÃ³rio de Ecologia de DoenÃ§as TransmissÃ­veis na AmazÃ´nia	Instituto LeÃ´nidas e Maria Deane - Fiocruz AmazÃ´nia	Arlesson Viana Da Silva et al	?	?	?
Brazil/AM-FIOCRUZ-ILMD2203243/2022	EPI_ISL_9853170	2022-01-27	LaboratÃ³rio Central de SaÃºde PÃºblica do Amazonas - LACEN-AM	LaboratÃ³rio de Ecologia de DoenÃ§as TransmissÃ­veis na AmazÃ´nia	Instituto LeÃ´nidas e Maria Deane - Fiocruz AmazÃ´nia	Arlesson Viana Da Silva et al	?	?	?
Brazil/AM-FIOCRUZ-ILMD2203245/2022	EPI_ISL_9853172	2022-01-27	LaboratÃ³rio Central de SaÃºde PÃºblica do Amazonas - LACEN-AM	LaboratÃ³rio de Ecologia de DoenÃ§as TransmissÃ­veis na AmazÃ´nia	Instituto LeÃ´nidas e Maria Deane - Fiocruz AmazÃ´nia	Arlesson Viana Da Silva et al	?	?	?
Brazil/AM-FIOCRUZ-ILMD2203252/2022	EPI_ISL_9853179	2022-01-28	LaboratÃ³rio Central de SaÃºde PÃºblica do Amazonas - LACEN-AM	LaboratÃ³rio de Ecologia de DoenÃ§as TransmissÃ­veis na AmazÃ´nia	Instituto LeÃ´nidas e Maria Deane - Fiocruz AmazÃ´nia	Arlesson Viana Da Silva et al	?	?	?
Brazil/AM-FIOCRUZ-ILMD2203257/2022	EPI_ISL_9853184	2022-01-28	LaboratÃ³rio Central de SaÃºde PÃºblica do Amazonas - LACEN-AM	LaboratÃ³rio de Ecologia de DoenÃ§as TransmissÃ­veis na AmazÃ´nia	Instituto LeÃ´nidas e Maria Deane - Fiocruz AmazÃ´nia	Arlesson Viana Da Silva et al	?	?	?
Brazil/AM-FIOCRUZ-ILMD2203266/2022	EPI_ISL_9853193	2022-01-28	LaboratÃ³rio Central de SaÃºde PÃºblica do Amazonas - LACEN-AM	LaboratÃ³rio de Ecologia de DoenÃ§as TransmissÃ­veis na AmazÃ´nia	Instituto LeÃ´nidas e Maria Deane - Fiocruz AmazÃ´nia	Arlesson Viana Da Silva et al	?	?	?
Brazil/AM-FIOCRUZ-ILMD2203278/2022	EPI_ISL_9853205	2022-01-28	LaboratÃ³rio Central de SaÃºde PÃºblica do Amazonas - LACEN-AM	LaboratÃ³rio de Ecologia de DoenÃ§as TransmissÃ­veis na AmazÃ´nia	Instituto LeÃ´nidas e Maria Deane - Fiocruz AmazÃ´nia	Arlesson Viana Da Silva et al	?	?	?
Brazil/AM-FIOCRUZ-ILMD2203281/2022	EPI_ISL_9853207	2022-01-29	LaboratÃ³rio Central de SaÃºde PÃºblica do Amazonas - LACEN-AM	LaboratÃ³rio de Ecologia de DoenÃ§as TransmissÃ­veis na AmazÃ´nia	Instituto LeÃ´nidas e Maria Deane - Fiocruz AmazÃ´nia	Arlesson Viana Da Silva et al	?	?	?
Brazil/AM-FIOCRUZ-ILMD2203288/2022	EPI_ISL_9853214	2022-01-29	LaboratÃ³rio Central de SaÃºde PÃºblica do Amazonas - LACEN-AM	LaboratÃ³rio de Ecologia de DoenÃ§as TransmissÃ­veis na AmazÃ´nia	Instituto LeÃ´nidas e Maria Deane - Fiocruz AmazÃ´nia	Arlesson Viana Da Silva et al	?	?	?
Brazil/AM-FIOCRUZ-ILMD2203289/2022	EPI_ISL_9853215	2022-01-29	LaboratÃ³rio Central de SaÃºde PÃºblica do Amazonas - LACEN-AM	LaboratÃ³rio de Ecologia de DoenÃ§as TransmissÃ­veis na AmazÃ´nia	Instituto LeÃ´nidas e Maria Deane - Fiocruz AmazÃ´nia	Arlesson Viana Da Silva et al	?	?	?
Brazil/AM-FIOCRUZ-ILMD2203290/2022	EPI_ISL_9853216	2022-01-29	LaboratÃ³rio Central de SaÃºde PÃºblica do Amazonas - LACEN-AM	LaboratÃ³rio de Ecologia de DoenÃ§as TransmissÃ­veis na AmazÃ´nia	Instituto LeÃ´nidas e Maria Deane - Fiocruz AmazÃ´nia	Arlesson Viana Da Silva et al	?	?	?
Brazil/AM-FIOCRUZ-ILMD2203292/2022	EPI_ISL_9853217	2022-01-30	LaboratÃ³rio Central de SaÃºde PÃºblica do Amazonas - LACEN-AM	LaboratÃ³rio de Ecologia de DoenÃ§as TransmissÃ­veis na AmazÃ´nia	Instituto LeÃ´nidas e Maria Deane - Fiocruz AmazÃ´nia	Arlesson Viana Da Silva et al	?	?	?
Brazil/AM-FIOCRUZ-ILMD2203293/2022	EPI_ISL_9853218	2022-01-30	LaboratÃ³rio Central de SaÃºde PÃºblica do Amazonas - LACEN-AM	LaboratÃ³rio de Ecologia de DoenÃ§as TransmissÃ­veis na AmazÃ´nia	Instituto LeÃ´nidas e Maria Deane - Fiocruz AmazÃ´nia	Arlesson Viana Da Silva et al	?	?	?
Brazil/AM-FIOCRUZ-ILMD2203295/2022	EPI_ISL_9853220	2022-01-30	LaboratÃ³rio Central de SaÃºde PÃºblica do Amazonas - LACEN-AM	LaboratÃ³rio de Ecologia de DoenÃ§as TransmissÃ­veis na AmazÃ´nia	Instituto LeÃ´nidas e Maria Deane - Fiocruz AmazÃ´nia	Arlesson Viana Da Silva et al	?	?	?
Brazil/AM-FIOCRUZ-ILMD2203301/2022	EPI_ISL_9853226	2022-01-31	LaboratÃ³rio Central de SaÃºde PÃºblica do Amazonas - LACEN-AM	LaboratÃ³rio de Ecologia de DoenÃ§as TransmissÃ­veis na AmazÃ´nia	Instituto LeÃ´nidas e Maria Deane - Fiocruz AmazÃ´nia	Arlesson Viana Da Silva et al	?	?	?
Brazil/AM-FIOCRUZ-ILMD2203302/2022	EPI_ISL_9853227	2022-01-31	LaboratÃ³rio Central de SaÃºde PÃºblica do Amazonas - LACEN-AM	LaboratÃ³rio de Ecologia de DoenÃ§as TransmissÃ­veis na AmazÃ´nia	Instituto LeÃ´nidas e Maria Deane - Fiocruz AmazÃ´nia	Arlesson Viana Da Silva et al	?	?	?
Brazil/AM-FIOCRUZ-ILMD2203305/2022	EPI_ISL_9853230	2022-01-31	LaboratÃ³rio Central de SaÃºde PÃºblica do Amazonas - LACEN-AM	LaboratÃ³rio de Ecologia de DoenÃ§as TransmissÃ­veis na AmazÃ´nia	Instituto LeÃ´nidas e Maria Deane - Fiocruz AmazÃ´nia	Arlesson Viana Da Silva et al	?	?	?
Brazil/AM-FIOCRUZ-ILMD2203334/2022	EPI_ISL_10105048	2022-01-27	LaboratÃ³rio Central de SaÃºde PÃºblica do Amazonas - LACEN-AM	LaboratÃ³rio de Ecologia de DoenÃ§as TransmissÃ­veis na AmazÃ´nia	Instituto LeÃ´nidas e Maria Deane - Fiocruz AmazÃ´nia	Arlesson Viana Da Silva et al	?	?	?
Brazil/AM-FIOCRUZ-ILMD2203336/2022	EPI_ISL_10105050	2022-01-27	LaboratÃ³rio Central de SaÃºde PÃºblica do Amazonas - LACEN-AM	LaboratÃ³rio de Ecologia de DoenÃ§as TransmissÃ­veis na AmazÃ´nia	Instituto LeÃ´nidas e Maria Deane - Fiocruz AmazÃ´nia	Arlesson Viana Da Silva et al	?	?	?
Brazil/AM-FIOCRUZ-ILMD2203340/2022	EPI_ISL_10105054	2022-01-27	LaboratÃ³rio Central de SaÃºde PÃºblica do Amazonas - LACEN-AM	LaboratÃ³rio de Ecologia de DoenÃ§as TransmissÃ­veis na AmazÃ´nia	Instituto LeÃ´nidas e Maria Deane - Fiocruz AmazÃ´nia	Arlesson Viana Da Silva et al	?	?	?
Brazil/AM-FIOCRUZ-ILMD2203344/2022	EPI_ISL_10105065	2022-01-27	LaboratÃ³rio Central de SaÃºde PÃºblica do Amazonas - LACEN-AM	LaboratÃ³rio de Ecologia de DoenÃ§as TransmissÃ­veis na AmazÃ´nia	Instituto LeÃ´nidas e Maria Deane - Fiocruz AmazÃ´nia	Arlesson Viana Da Silva et al	?	?	?
Brazil/AM-FIOCRUZ-ILMD2203347/2022	EPI_ISL_10105073	2022-01-27	LaboratÃ³rio Central de SaÃºde PÃºblica do Amazonas - LACEN-AM	LaboratÃ³rio de Ecologia de DoenÃ§as TransmissÃ­veis na AmazÃ´nia	Instituto LeÃ´nidas e Maria Deane - Fiocruz AmazÃ´nia	Arlesson Viana Da Silva et al	?	?	?
Brazil/AM-FIOCRUZ-ILMD2203349/2022	EPI_ISL_10105075	2022-01-27	LaboratÃ³rio Central de SaÃºde PÃºblica do Amazonas - LACEN-AM	LaboratÃ³rio de Ecologia de DoenÃ§as TransmissÃ­veis na AmazÃ´nia	Instituto LeÃ´nidas e Maria Deane - Fiocruz AmazÃ´nia	Arlesson Viana Da Silva et al	?	?	?
Brazil/AM-FIOCRUZ-ILMD2203350/2022	EPI_ISL_10105086	2022-01-27	LaboratÃ³rio Central de SaÃºde PÃºblica do Amazonas - LACEN-AM	LaboratÃ³rio de Ecologia de DoenÃ§as TransmissÃ­veis na AmazÃ´nia	Instituto LeÃ´nidas e Maria Deane - Fiocruz AmazÃ´nia	Arlesson Viana Da Silva et al	?	?	?
Brazil/AM-FIOCRUZ-ILMD2203357/2022	EPI_ISL_10105047	2022-01-28	LaboratÃ³rio Central de SaÃºde PÃºblica do Amazonas - LACEN-AM	LaboratÃ³rio de Ecologia de DoenÃ§as TransmissÃ­veis na AmazÃ´nia	Instituto LeÃ´nidas e Maria Deane - Fiocruz AmazÃ´nia	Arlesson Viana Da Silva et al	?	?	?
Brazil/AM-FIOCRUZ-ILMD2203365/2022	EPI_ISL_10105070	2022-01-28	LaboratÃ³rio Central de SaÃºde PÃºblica do Amazonas - LACEN-AM	LaboratÃ³rio de Ecologia de DoenÃ§as TransmissÃ­veis na AmazÃ´nia	Instituto LeÃ´nidas e Maria Deane - Fiocruz AmazÃ´nia	Arlesson Viana Da Silva et al	?	?	?
Brazil/AM-FIOCRUZ-ILMD2203367/2022	EPI_ISL_10105088	2022-01-28	LaboratÃ³rio Central de SaÃºde PÃºblica do Amazonas - LACEN-AM	LaboratÃ³rio de Ecologia de DoenÃ§as TransmissÃ­veis na AmazÃ´nia	Instituto LeÃ´nidas e Maria Deane - Fiocruz AmazÃ´nia	Arlesson Viana Da Silva et al	?	?	?
Brazil/AM-FIOCRUZ-ILMD2203391/2022	EPI_ISL_10105108	2022-01-29	LaboratÃ³rio Central de SaÃºde PÃºblica do Amazonas - LACEN-AM	LaboratÃ³rio de Ecologia de DoenÃ§as TransmissÃ­veis na AmazÃ´nia	Instituto LeÃ´nidas e Maria Deane - Fiocruz AmazÃ´nia	Arlesson Viana Da Silva et al	?	?	?
Brazil/AM-FIOCRUZ-ILMD2203393/2022	EPI_ISL_10104983	2022-01-30	LaboratÃ³rio Central de SaÃºde PÃºblica do Amazonas - LACEN-AM	LaboratÃ³rio de Ecologia de DoenÃ§as TransmissÃ­veis na AmazÃ´nia	Instituto LeÃ´nidas e Maria Deane - Fiocruz AmazÃ´nia	Arlesson Viana Da Silva et al	?	?	?
Brazil/AM-FIOCRUZ-ILMD2203402/2022	EPI_ISL_10105109	2022-01-31	LaboratÃ³rio Central de SaÃºde PÃºblica do Amazonas - LACEN-AM	LaboratÃ³rio de Ecologia de DoenÃ§as TransmissÃ­veis na AmazÃ´nia	Instituto LeÃ´nidas e Maria Deane - Fiocruz AmazÃ´nia	Arlesson Viana Da Silva et al	?	?	?
Brazil/AM-FIOCRUZ-ILMD2203404/2022	EPI_ISL_10105111	2022-01-31	LaboratÃ³rio Central de SaÃºde PÃºblica do Amazonas - LACEN-AM	LaboratÃ³rio de Ecologia de DoenÃ§as TransmissÃ­veis na AmazÃ´nia	Instituto LeÃ´nidas e Maria Deane - Fiocruz AmazÃ´nia	Arlesson Viana Da Silva et al	?	?	?
Brazil/AM-FIOCRUZ-ILMD2203405/2022	EPI_ISL_10105112	2022-01-31	LaboratÃ³rio Central de SaÃºde PÃºblica do Amazonas - LACEN-AM	LaboratÃ³rio de Ecologia de DoenÃ§as TransmissÃ­veis na AmazÃ´nia	Instituto LeÃ´nidas e Maria Deane - Fiocruz AmazÃ´nia	Arlesson Viana Da Silva et al	?	?	?
Brazil/AM-FIOCRUZ-ILMD2203407/2022	EPI_ISL_10105114	2022-01-31	LaboratÃ³rio Central de SaÃºde PÃºblica do Amazonas - LACEN-AM	LaboratÃ³rio de Ecologia de DoenÃ§as TransmissÃ­veis na AmazÃ´nia	Instituto LeÃ´nidas e Maria Deane - Fiocruz AmazÃ´nia	Arlesson Viana Da Silva et al	?	?	?
Brazil/AM-FIOCRUZ-ILMD2203408/2022	EPI_ISL_10105115	2022-01-31	LaboratÃ³rio Central de SaÃºde PÃºblica do Amazonas - LACEN-AM	LaboratÃ³rio de Ecologia de DoenÃ§as TransmissÃ­veis na AmazÃ´nia	Instituto LeÃ´nidas e Maria Deane - Fiocruz AmazÃ´nia	Arlesson Viana Da Silva et al	?	?	?
Brazil/AM-FIOCRUZ-ILMD2203409/2022	EPI_ISL_10105116	2022-01-31	LaboratÃ³rio Central de SaÃºde PÃºblica do Amazonas - LACEN-AM	LaboratÃ³rio de Ecologia de DoenÃ§as TransmissÃ­veis na AmazÃ´nia	Instituto LeÃ´nidas e Maria Deane - Fiocruz AmazÃ´nia	Arlesson Viana Da Silva et al	?	?	?
Brazil/AM-FIOCRUZ-ILMD2203410/2022	EPI_ISL_10105117	2022-01-31	LaboratÃ³rio Central de SaÃºde PÃºblica do Amazonas - LACEN-AM	LaboratÃ³rio de Ecologia de DoenÃ§as TransmissÃ­veis na AmazÃ´nia	Instituto LeÃ´nidas e Maria Deane - Fiocruz AmazÃ´nia	Arlesson Viana Da Silva et al	?	?	?
Brazil/AM-FIOCRUZ-ILMD2203411/2022	EPI_ISL_10105123	2022-01-31	LaboratÃ³rio Central de SaÃºde PÃºblica do Amazonas - LACEN-AM	LaboratÃ³rio de Ecologia de DoenÃ§as TransmissÃ­veis na AmazÃ´nia	Instituto LeÃ´nidas e Maria Deane - Fiocruz AmazÃ´nia	Arlesson Viana Da Silva et al	?	?	?
Brazil/AM-FIOCRUZ-ILMD2203415/2022	EPI_ISL_10105127	2022-01-31	LaboratÃ³rio Central de SaÃºde PÃºblica do Amazonas - LACEN-AM	LaboratÃ³rio de Ecologia de DoenÃ§as TransmissÃ­veis na AmazÃ´nia	Instituto LeÃ´nidas e Maria Deane - Fiocruz AmazÃ´nia	Arlesson Viana Da Silva et al	?	?	?
Brazil/AM-FIOCRUZ-ILMD2203416/2022	EPI_ISL_10104977	2022-02-01	LaboratÃ³rio Central de SaÃºde PÃºblica do Amazonas - LACEN-AM	LaboratÃ³rio de Ecologia de DoenÃ§as TransmissÃ­veis na AmazÃ´nia	Instituto LeÃ´nidas e Maria Deane - Fiocruz AmazÃ´nia	Arlesson Viana Da Silva et al	?	?	?
Brazil/AM-FIOCRUZ-ILMD2203419/2022	EPI_ISL_10105009	2022-02-01	LaboratÃ³rio Central de SaÃºde PÃºblica do Amazonas - LACEN-AM	LaboratÃ³rio de Ecologia de DoenÃ§as TransmissÃ­veis na AmazÃ´nia	Instituto LeÃ´nidas e Maria Deane - Fiocruz AmazÃ´nia	Arlesson Viana Da Silva et al	?	?	?
Brazil/AM-FIOCRUZ-ILMD2203428/2022	EPI_ISL_10105068	2022-02-01	LaboratÃ³rio Central de SaÃºde PÃºblica do Amazonas - LACEN-AM	LaboratÃ³rio de Ecologia de DoenÃ§as TransmissÃ­veis na AmazÃ´nia	Instituto LeÃ´nidas e Maria Deane - Fiocruz AmazÃ´nia	Arlesson Viana Da Silva et al	?	?	?
Brazil/AM-FIOCRUZ-ILMD2203429/2022	EPI_ISL_10105072	2022-02-01	LaboratÃ³rio Central de SaÃºde PÃºblica do Amazonas - LACEN-AM	LaboratÃ³rio de Ecologia de DoenÃ§as TransmissÃ­veis na AmazÃ´nia	Instituto LeÃ´nidas e Maria Deane - Fiocruz AmazÃ´nia	Arlesson Viana Da Silva et al	?	?	?
Brazil/AM-FIOCRUZ-ILMD2203430/2022	EPI_ISL_10105076	2022-02-01	LaboratÃ³rio Central de SaÃºde PÃºblica do Amazonas - LACEN-AM	LaboratÃ³rio de Ecologia de DoenÃ§as TransmissÃ­veis na AmazÃ´nia	Instituto LeÃ´nidas e Maria Deane - Fiocruz AmazÃ´nia	Arlesson Viana Da Silva et al	?	?	?
Brazil/AM-FIOCRUZ-ILMD2203433/2022	EPI_ISL_10105079	2022-02-01	LaboratÃ³rio Central de SaÃºde PÃºblica do Amazonas - LACEN-AM	LaboratÃ³rio de Ecologia de DoenÃ§as TransmissÃ­veis na AmazÃ´nia	Instituto LeÃ´nidas e Maria Deane - Fiocruz AmazÃ´nia	Arlesson Viana Da Silva et al	?	?	?
Brazil/AM-FIOCRUZ-ILMD2203434/2022	EPI_ISL_10105080	2022-02-01	LaboratÃ³rio Central de SaÃºde PÃºblica do Amazonas - LACEN-AM	LaboratÃ³rio de Ecologia de DoenÃ§as TransmissÃ­veis na AmazÃ´nia	Instituto LeÃ´nidas e Maria Deane - Fiocruz AmazÃ´nia	Arlesson Viana Da Silva et al	?	?	?
Brazil/AM-FIOCRUZ-ILMD2203435/2022	EPI_ISL_10105081	2022-02-01	LaboratÃ³rio Central de SaÃºde PÃºblica do Amazonas - LACEN-AM	LaboratÃ³rio de Ecologia de DoenÃ§as TransmissÃ­veis na AmazÃ´nia	Instituto LeÃ´nidas e Maria Deane - Fiocruz AmazÃ´nia	Arlesson Viana Da Silva et al	?	?	?
Brazil/AM-FIOCRUZ-ILMD2203439/2022	EPI_ISL_10105118	2022-02-01	LaboratÃ³rio Central de SaÃºde PÃºblica do Amazonas - LACEN-AM	LaboratÃ³rio de Ecologia de DoenÃ§as TransmissÃ­veis na AmazÃ´nia	Instituto LeÃ´nidas e Maria Deane - Fiocruz AmazÃ´nia	Arlesson Viana Da Silva et al	?	?	?
Brazil/AM-FIOCRUZ-ILMD2203442/2022	EPI_ISL_10105122	2022-02-01	LaboratÃ³rio Central de SaÃºde PÃºblica do Amazonas - LACEN-AM	LaboratÃ³rio de Ecologia de DoenÃ§as TransmissÃ­veis na AmazÃ´nia	Instituto LeÃ´nidas e Maria Deane - Fiocruz AmazÃ´nia	Arlesson Viana Da Silva et al	?	?	?
Brazil/AM-FIOCRUZ-ILMD2203445/2022	EPI_ISL_10105130	2022-02-01	LaboratÃ³rio Central de SaÃºde PÃºblica do Amazonas - LACEN-AM	LaboratÃ³rio de Ecologia de DoenÃ§as TransmissÃ­veis na AmazÃ´nia	Instituto LeÃ´nidas e Maria Deane - Fiocruz AmazÃ´nia	Arlesson Viana Da Silva et al	?	?	?
Brazil/AM-FIOCRUZ-ILMD2203448/2022	EPI_ISL_10105142	2022-02-01	LaboratÃ³rio Central de SaÃºde PÃºblica do Amazonas - LACEN-AM	LaboratÃ³rio de Ecologia de DoenÃ§as TransmissÃ­veis na AmazÃ´nia	Instituto LeÃ´nidas e Maria Deane - Fiocruz AmazÃ´nia	Arlesson Viana Da Silva et al	?	?	?
Brazil/AM-FIOCRUZ-ILMD2203462/2022	EPI_ISL_10105012	2022-02-02	LaboratÃ³rio Central de SaÃºde PÃºblica do Amazonas - LACEN-AM	LaboratÃ³rio de Ecologia de DoenÃ§as TransmissÃ­veis na AmazÃ´nia	Instituto LeÃ´nidas e Maria Deane - Fiocruz AmazÃ´nia	Arlesson Viana Da Silva et al	?	?	?
Brazil/AM-FIOCRUZ-ILMD2203471/2022	EPI_ISL_10104973	2022-02-03	LaboratÃ³rio Central de SaÃºde PÃºblica do Amazonas - LACEN-AM	LaboratÃ³rio de Ecologia de DoenÃ§as TransmissÃ­veis na AmazÃ´nia	Instituto LeÃ´nidas e Maria Deane - Fiocruz AmazÃ´nia	Arlesson Viana Da Silva et al	?	?	?
Brazil/AM-FIOCRUZ-ILMD2203476/2022	EPI_ISL_10104998	2022-02-03	LaboratÃ³rio Central de SaÃºde PÃºblica do Amazonas - LACEN-AM	LaboratÃ³rio de Ecologia de DoenÃ§as TransmissÃ­veis na AmazÃ´nia	Instituto LeÃ´nidas e Maria Deane - Fiocruz AmazÃ´nia	Arlesson Viana Da Silva et al	?	?	?
Brazil/AM-FIOCRUZ-ILMD2203478/2022	EPI_ISL_10105000	2022-02-03	LaboratÃ³rio Central de SaÃºde PÃºblica do Amazonas - LACEN-AM	LaboratÃ³rio de Ecologia de DoenÃ§as TransmissÃ­veis na AmazÃ´nia	Instituto LeÃ´nidas e Maria Deane - Fiocruz AmazÃ´nia	Arlesson Viana Da Silva et al	?	?	?
Brazil/AM-FIOCRUZ-ILMD2203483/2022	EPI_ISL_10105005	2022-02-03	LaboratÃ³rio Central de SaÃºde PÃºblica do Amazonas - LACEN-AM	LaboratÃ³rio de Ecologia de DoenÃ§as TransmissÃ­veis na AmazÃ´nia	Instituto LeÃ´nidas e Maria Deane - Fiocruz AmazÃ´nia	Arlesson Viana Da Silva et al	?	?	?
Brazil/AM-FIOCRUZ-ILMD2203488/2022	EPI_ISL_10105018	2022-02-03	LaboratÃ³rio Central de SaÃºde PÃºblica do Amazonas - LACEN-AM	LaboratÃ³rio de Ecologia de DoenÃ§as TransmissÃ­veis na AmazÃ´nia	Instituto LeÃ´nidas e Maria Deane - Fiocruz AmazÃ´nia	Arlesson Viana Da Silva et al	?	?	?
Brazil/AM-FIOCRUZ-ILMD2203490/2022	EPI_ISL_10105020	2022-02-03	LaboratÃ³rio Central de SaÃºde PÃºblica do Amazonas - LACEN-AM	LaboratÃ³rio de Ecologia de DoenÃ§as TransmissÃ­veis na AmazÃ´nia	Instituto LeÃ´nidas e Maria Deane - Fiocruz AmazÃ´nia	Arlesson Viana Da Silva et al	?	?	?
Brazil/AM-FIOCRUZ-ILMD2203491/2022	EPI_ISL_10105022	2022-02-03	LaboratÃ³rio Central de SaÃºde PÃºblica do Amazonas - LACEN-AM	LaboratÃ³rio de Ecologia de DoenÃ§as TransmissÃ­veis na AmazÃ´nia	Instituto LeÃ´nidas e Maria Deane - Fiocruz AmazÃ´nia	Arlesson Viana Da Silva et al	?	?	?
Brazil/AM-FIOCRUZ-ILMD2203496/2022	EPI_ISL_10104961	2022-02-04	LaboratÃ³rio Central de SaÃºde PÃºblica do Amazonas - LACEN-AM	LaboratÃ³rio de Ecologia de DoenÃ§as TransmissÃ­veis na AmazÃ´nia	Instituto LeÃ´nidas e Maria Deane - Fiocruz AmazÃ´nia	Arlesson Viana Da Silva et al	?	?	?
Brazil/AM-FIOCRUZ-ILMD2203500/2022	EPI_ISL_10105013	2022-02-04	LaboratÃ³rio Central de SaÃºde PÃºblica do Amazonas - LACEN-AM	LaboratÃ³rio de Ecologia de DoenÃ§as TransmissÃ­veis na AmazÃ´nia	Instituto LeÃ´nidas e Maria Deane - Fiocruz AmazÃ´nia	Arlesson Viana Da Silva et al	?	?	?
Brazil/AM-FIOCRUZ-ILMD2203508/2022	EPI_ISL_10105026	2022-02-04	LaboratÃ³rio Central de SaÃºde PÃºblica do Amazonas - LACEN-AM	LaboratÃ³rio de Ecologia de DoenÃ§as TransmissÃ­veis na AmazÃ´nia	Instituto LeÃ´nidas e Maria Deane - Fiocruz AmazÃ´nia	Arlesson Viana Da Silva et al	?	?	?
Brazil/AM-FIOCRUZ-ILMD2203513/2022	EPI_ISL_10105145	2022-02-04	LaboratÃ³rio Central de SaÃºde PÃºblica do Amazonas - LACEN-AM	LaboratÃ³rio de Ecologia de DoenÃ§as TransmissÃ­veis na AmazÃ´nia	Instituto LeÃ´nidas e Maria Deane - Fiocruz AmazÃ´nia	Arlesson Viana Da Silva et al	?	?	?
Brazil/AM-NVBS9046GENOV070985383115/2021	EPI_ISL_7364706	2021-10-13	DASA	DASA	Rodrigo Guarischi et al	?	?	?
Brazil/AM-NVBS9159GENOV070985383153/2021	EPI_ISL_7364707	2021-10-13	DASA	DASA	Rodrigo Guarischi et al	?	?	?
Brazil/AP-FIOCRUZ-61504/2021	EPI_ISL_8005743	2021-10-25	Laboratorio Central de Saude Publica do Estado do Amapa (LACEN/AP)	Laboratory of Respiratory Viruses and Measles	Oswaldo Cruz Institute	FIOCRUZ	Paola Resende et al	?	?	?
Brazil/AP-FIOCRUZ-61505/2021	EPI_ISL_8005765	2021-10-25	Laboratorio Central de Saude Publica do Estado do Amapa (LACEN/AP)	Laboratory of Respiratory Viruses and Measles	Oswaldo Cruz Institute	FIOCRUZ	Paola Resende et al	?	?	?
Brazil/AP-FIOCRUZ-61508/2021	EPI_ISL_8005746	2021-10-26	Laboratorio Central de Saude Publica do Estado do Amapa (LACEN/AP)	Laboratory of Respiratory Viruses and Measles	Oswaldo Cruz Institute	FIOCRUZ	Paola Resende et al	?	?	?
Brazil/AP-FIOCRUZ-61510/2021	EPI_ISL_8005748	2021-10-27	Laboratorio Central de Saude Publica do Estado do Amapa (LACEN/AP)	Laboratory of Respiratory Viruses and Measles	Oswaldo Cruz Institute	FIOCRUZ	Paola Resende et al	?	?	?
Brazil/AP-FIOCRUZ-61522/2021	EPI_ISL_8005758	2021-10-28	Laboratorio Central de Saude Publica do Estado do Amapa (LACEN/AP)	Laboratory of Respiratory Viruses and Measles	Oswaldo Cruz Institute	FIOCRUZ	Paola Resende et al	?	?	?
Brazil/AP-FIOCRUZ-61526/2021	EPI_ISL_8005760	2021-10-28	Laboratorio Central de Saude Publica do Estado do Amapa (LACEN/AP)	Laboratory of Respiratory Viruses and Measles	Oswaldo Cruz Institute	FIOCRUZ	Paola Resende et al	?	?	?
Brazil/AP-FIOCRUZ-61530/2021	EPI_ISL_8005768	2021-10-29	Laboratorio Central de Saude Publica do Estado do Amapa (LACEN/AP)	Laboratory of Respiratory Viruses and Measles	Oswaldo Cruz Institute	FIOCRUZ	Paola Resende et al	?	?	?
Brazil/AP-FIOCRUZ-62440/2021	EPI_ISL_8005735	2021-11-09	Laboratorio Central de Saude Publica do Estado do Amapa (LACEN/AP)	Laboratory of Respiratory Viruses and Measles	Oswaldo Cruz Institute	FIOCRUZ	Paola Resende et al	?	?	?
Brazil/AP-FIOCRUZ-62450/2021	EPI_ISL_8005734	2021-11-11	Laboratorio Central de Saude Publica do Estado do Amapa (LACEN/AP)	Laboratory of Respiratory Viruses and Measles	Oswaldo Cruz Institute	FIOCRUZ	Paola Resende et al	?	?	?
Brazil/AP-FIOCRUZ-66923/2021	EPI_ISL_9671447	2021-12-21	Laboratorio Central de Saude Publica do Estado do Amapa (LACEN/AP)	Laboratory of Respiratory Viruses and Measles	Oswaldo Cruz Institute	FIOCRUZ	Paola Resende et al	?	?	?
Brazil/BA-FIOCRUZ-2569/2022	EPI_ISL_9671455	2022-01-24	Laboratorio Central de Saude Publica do Estado da Bahia (LACEN/BA)	Laboratory of Respiratory Viruses and Measles	Oswaldo Cruz Institute	FIOCRUZ	Paola Resende et al	?	?	?
Brazil/BA-LACEN-BA867-291931835/2021	EPI_ISL_6945684	2021-11-03	Central Public Health Laboratory - LACEN -Bahia	Salvador	Brazil	Central Public Health Laboratory - LACEN -Bahia	Salvador	Brazil	Stephane Tosta et al	?	?	?
Brazil/BA-LACEN-BA889-291933476/2021	EPI_ISL_6945674	2021-10-21	Central Public Health Laboratory - LACEN -Bahia	Salvador	Brazil	Central Public Health Laboratory - LACEN -Bahia	Salvador	Brazil	Stephane Tosta et al	?	?	?
Brazil/BA-LACEN-BA907-291774807/2021	EPI_ISL_8200818	2021-10-22	Central Public Health Laboratory - LACEN -Bahia	Salvador	Brazil	Central Public Health Laboratory - LACEN -Bahia	Salvador	Brazil	Stephane Tosta et al	?	?	?
Brazil/BA-NVBS5806GENOV828087048049/2021	EPI_ISL_6981683	2021-09-06	DASA	DASA	Rodrigo Guarischi et al	?	?	?
Brazil/BA-NVBS8440GENOV701336842295/2021	EPI_ISL_7363689	2021-10-15	DASA	DASA	Rodrigo Guarischi et al	?	?	?
Brazil/BA-NVBS9334GENOV828342998560/2021	EPI_ISL_7364711	2021-11-01	DASA	DASA	Rodrigo Guarischi et al	?	?	?
Brazil/CE-FIOCRUZ-29191/2021	EPI_ISL_8057865	2021-10-21	LACEN - LABORATORIO CENTRAL DE SAUDE PUBLICA	ACME Lab	Oswaldo Cruz Foundation	FIOCRUZ/CE	Fabio Miyajima et al	?	?	?
Brazil/CE-FIOCRUZ-47030CE/2021	EPI_ISL_8621481	2021-12-29	HM HOSPITAL DE MESSEJANA DR CARLOS ALBERTO STUDART GOMES	Analytical Competence Molecular Epidemiology Lab/ACME	Oswaldo Cruz Foundation	Ceara (FIOCRUZ CE)	Fabio Miyajima et al	?	?	?
Brazil/CE-FIOCRUZ-47043CE/2021	EPI_ISL_8621491	2021-12-29	HEMOCE CENTRO DE HEMATOLOGIA E HEMOTERAPIA DO CEARA	Analytical Competence Molecular Epidemiology Lab/ACME	Oswaldo Cruz Foundation	Ceara (FIOCRUZ CE)	Fabio Miyajima et al	?	?	?
Brazil/CE-FIOCRUZ-47083CE/2022	EPI_ISL_8621507	2022-01-01	HOSPITAL DE SAUDE MENTAL DE MESSEJANA	Analytical Competence Molecular Epidemiology Lab/ACME	Oswaldo Cruz Foundation	Ceara (FIOCRUZ CE)	Fabio Miyajima et al	?	?	?
Brazil/CE-FIOCRUZ-54016CE/2022	EPI_ISL_9794224	2022-01-05	UPA I UNIDADE DE PRONTO ATENDIMENTO	Analytical Competence Molecular Epidemiology Lab/ACME	Oswaldo Cruz Foundation	Ceara (FIOCRUZ CE)	Fabio Miyajima et al	?	?	?
Brazil/CE-FIOCRUZ-54144CE/2022	EPI_ISL_9794348	2022-01-05	UBASF DA LAGOINHA	Analytical Competence Molecular Epidemiology Lab/ACME	Oswaldo Cruz Foundation	Ceara (FIOCRUZ CE)	Fabio Miyajima et al	?	?	?
Brazil/CE-FIOCRUZ-54145CE/2022	EPI_ISL_9794349	2022-01-03	UBS CENTRO	Analytical Competence Molecular Epidemiology Lab/ACME	Oswaldo Cruz Foundation	Ceara (FIOCRUZ CE)	Fabio Miyajima et al	?	?	?
Brazil/CE-FIOCRUZ-56038CE/2022	EPI_ISL_9794469	2022-01-11	HOSPITAL E MATERNIDADE DRA ZILDA ARNS NEUMANN	Analytical Competence Molecular Epidemiology Lab/ACME	Oswaldo Cruz Foundation	Ceara (FIOCRUZ CE)	Fabio Miyajima et al	?	?	?
Brazil/CE-FIOCRUZ-57001CE/2022	EPI_ISL_9794471	2022-01-11	HOSPITAL E MATERNIDADE DRA ZILDA ARNS NEUMANN	Analytical Competence Molecular Epidemiology Lab/ACME	Oswaldo Cruz Foundation	Ceara (FIOCRUZ CE)	Fabio Miyajima et al	?	?	?
Brazil/CE-FIOCRUZ-57004CE/2022	EPI_ISL_9794474	2022-01-12	HM HOSPITAL DE MESSEJANA DR CARLOS ALBERTO STUDART GOMES	Analytical Competence Molecular Epidemiology Lab/ACME	Oswaldo Cruz Foundation	Ceara (FIOCRUZ CE)	Fabio Miyajima et al	?	?	?
Brazil/CE-FIOCRUZ-57034CE/2022	EPI_ISL_9794503	2022-01-13	HEMOCE CENTRO DE HEMATOLOGIA E HEMOTERAPIA DO CEARA	Analytical Competence Molecular Epidemiology Lab/ACME	Oswaldo Cruz Foundation	Ceara (FIOCRUZ CE)	Fabio Miyajima et al	?	?	?
Brazil/CE-FIOCRUZ-58006CE/2022	EPI_ISL_9794513	2022-01-13	HOSPITAL ESTADUAL LEONARDO DA VINCI	Analytical Competence Molecular Epidemiology Lab/ACME	Oswaldo Cruz Foundation	Ceara (FIOCRUZ CE)	Fabio Miyajima et al	?	?	?
Brazil/CE-FIOCRUZ-58013CE/2022	EPI_ISL_9794520	2022-01-13	HOSPITAL SAO JOSE DE DOENCAS INFECCIOSAS	Analytical Competence Molecular Epidemiology Lab/ACME	Oswaldo Cruz Foundation	Ceara (FIOCRUZ CE)	Fabio Miyajima et al	?	?	?
Brazil/CE-FIOCRUZ-58015CE/2022	EPI_ISL_9794522	2022-01-14	HOSPITAL ESTADUAL LEONARDO DA VINCI	Analytical Competence Molecular Epidemiology Lab/ACME	Oswaldo Cruz Foundation	Ceara (FIOCRUZ CE)	Fabio Miyajima et al	?	?	?
Brazil/CE-FIOCRUZ-58020CE/2022	EPI_ISL_9794527	2022-01-12	HOSPITAL E MATERNIDADE DRA ZILDA ARNS NEUMANN	Analytical Competence Molecular Epidemiology Lab/ACME	Oswaldo Cruz Foundation	Ceara (FIOCRUZ CE)	Fabio Miyajima et al	?	?	?
Brazil/CE-FIOCRUZ-58029CE/2022	EPI_ISL_9794535	2022-01-08	HOSPITAL REGIONAL DO SERTAO CENTRAL	Analytical Competence Molecular Epidemiology Lab/ACME	Oswaldo Cruz Foundation	Ceara (FIOCRUZ CE)	Fabio Miyajima et al	?	?	?
Brazil/CE-FIOCRUZ-59049CE/2022	EPI_ISL_9794594	2022-01-14	HOSPITAL ESTADUAL LEONARDO DA VINCI	Analytical Competence Molecular Epidemiology Lab/ACME	Oswaldo Cruz Foundation	Ceara (FIOCRUZ CE)	Fabio Miyajima et al	?	?	?
Brazil/CE-FIOCRUZ-59052CE/2022	EPI_ISL_9794597	2022-01-13	HOSPITAL ESTADUAL LEONARDO DA VINCI	Analytical Competence Molecular Epidemiology Lab/ACME	Oswaldo Cruz Foundation	Ceara (FIOCRUZ CE)	Fabio Miyajima et al	?	?	?
Brazil/CE-FIOCRUZ-59055CE/2022	EPI_ISL_9794600	2022-01-13	HOSPITAL ESTADUAL LEONARDO DA VINCI	Analytical Competence Molecular Epidemiology Lab/ACME	Oswaldo Cruz Foundation	Ceara (FIOCRUZ CE)	Fabio Miyajima et al	?	?	?
Brazil/CE-FIOCRUZ-59066CE/2022	EPI_ISL_9794611	2022-01-14	HOSPITAL E MATERNIDADE DRA ZILDA ARNS NEUMANN	Analytical Competence Molecular Epidemiology Lab/ACME	Oswaldo Cruz Foundation	Ceara (FIOCRUZ CE)	Fabio Miyajima et al	?	?	?
Brazil/CE-FIOCRUZ-60053/2022	EPI_ISL_10395594	2022-01-17	HGCC HOSPITAL GERAL DR CESAR CALS	Analytical Competence Molecular Epidemiology Lab/ACME	Oswaldo Cruz Foundation	Ceara (FIOCRUZ CE)	Fabio Miyajima et al	?	?	?
Brazil/CE-FIOCRUZ-60054/2022	EPI_ISL_10395595	2022-01-17	HOSPITAL ESTADUAL LEONARDO DA VINCI	Analytical Competence Molecular Epidemiology Lab/ACME	Oswaldo Cruz Foundation	Ceara (FIOCRUZ CE)	Fabio Miyajima et al	?	?	?
Brazil/CE-FIOCRUZ-60089/2022	EPI_ISL_10395629	2022-01-17	HOSPITAL SAO JOSE DE DOENCAS INFECCIOSAS	Analytical Competence Molecular Epidemiology Lab/ACME	Oswaldo Cruz Foundation	Ceara (FIOCRUZ CE)	Fabio Miyajima et al	?	?	?
Brazil/CE-FIOCRUZ-61055/2022	EPI_ISL_10395688	2022-01-22	HOSPITAL CURA DARS	Analytical Competence Molecular Epidemiology Lab/ACME	Oswaldo Cruz Foundation	Ceara (FIOCRUZ CE)	Fabio Miyajima et al	?	?	?
Brazil/CE-FIOCRUZ-61067/2022	EPI_ISL_10395700	2022-01-13	HOSPITAL CURA DARS	Analytical Competence Molecular Epidemiology Lab/ACME	Oswaldo Cruz Foundation	Ceara (FIOCRUZ CE)	Fabio Miyajima et al	?	?	?
Brazil/CE-FIOCRUZ-61084/2022	EPI_ISL_10395716	2022-01-15	HOSPITAL ESTADUAL LEONARDO DA VINCI	Analytical Competence Molecular Epidemiology Lab/ACME	Oswaldo Cruz Foundation	Ceara (FIOCRUZ CE)	Fabio Miyajima et al	?	?	?
Brazil/CE-FIOCRUZ-61086/2022	EPI_ISL_10395718	2022-01-15	HOSPITAL ESTADUAL LEONARDO DA VINCI	Analytical Competence Molecular Epidemiology Lab/ACME	Oswaldo Cruz Foundation	Ceara (FIOCRUZ CE)	Fabio Miyajima et al	?	?	?
Brazil/CE-FIOCRUZ-61094/2022	EPI_ISL_10395726	2022-01-18	HM HOSPITAL DE MESSEJANA DR CARLOS ALBERTO STUDART GOMES	Analytical Competence Molecular Epidemiology Lab/ACME	Oswaldo Cruz Foundation	Ceara (FIOCRUZ CE)	Fabio Miyajima et al	?	?	?
Brazil/CE-FIOCRUZ-63001CE/2022	EPI_ISL_10429587	2022-01-18	HIAS HOSPITAL INFANTIL ALBERT SABIN	Analytical Competence Molecular Epidemiology Lab/ACME	Oswaldo Cruz Foundation	Ceara (FIOCRUZ CE)	Fabio Miyajima et al	?	?	?
Brazil/CE-FIOCRUZ-63003CE/2022	EPI_ISL_10429589	2022-01-18	HIAS HOSPITAL INFANTIL ALBERT SABIN	Analytical Competence Molecular Epidemiology Lab/ACME	Oswaldo Cruz Foundation	Ceara (FIOCRUZ CE)	Fabio Miyajima et al	?	?	?
Brazil/CE-FIOCRUZ-63004CE/2022	EPI_ISL_10429590	2022-01-18	HIAS HOSPITAL INFANTIL ALBERT SABIN	Analytical Competence Molecular Epidemiology Lab/ACME	Oswaldo Cruz Foundation	Ceara (FIOCRUZ CE)	Fabio Miyajima et al	?	?	?
Brazil/CE-FIOCRUZ-63009CE/2022	EPI_ISL_10429595	2022-01-18	HIAS HOSPITAL INFANTIL ALBERT SABIN	Analytical Competence Molecular Epidemiology Lab/ACME	Oswaldo Cruz Foundation	Ceara (FIOCRUZ CE)	Fabio Miyajima et al	?	?	?
Brazil/CE-FIOCRUZ-63010CE/2022	EPI_ISL_10429596	2022-01-18	HIAS HOSPITAL INFANTIL ALBERT SABIN	Analytical Competence Molecular Epidemiology Lab/ACME	Oswaldo Cruz Foundation	Ceara (FIOCRUZ CE)	Fabio Miyajima et al	?	?	?
Brazil/CE-FIOCRUZ-63011CE/2022	EPI_ISL_10429597	2022-01-18	HIAS HOSPITAL INFANTIL ALBERT SABIN	Analytical Competence Molecular Epidemiology Lab/ACME	Oswaldo Cruz Foundation	Ceara (FIOCRUZ CE)	Fabio Miyajima et al	?	?	?
Brazil/CE-FIOCRUZ-63021CE/2022	EPI_ISL_10429607	2022-01-19	HOSPITAL UNIVERSITARIO WALTER CANTIDIO	Analytical Competence Molecular Epidemiology Lab/ACME	Oswaldo Cruz Foundation	Ceara (FIOCRUZ CE)	Fabio Miyajima et al	?	?	?
Brazil/CE-FIOCRUZ-63022CE/2022	EPI_ISL_10429608	2022-01-19	HOSPITAL UNIVERSITARIO WALTER CANTIDIO	Analytical Competence Molecular Epidemiology Lab/ACME	Oswaldo Cruz Foundation	Ceara (FIOCRUZ CE)	Fabio Miyajima et al	?	?	?
Brazil/CE-FIOCRUZ-63037CE/2022	EPI_ISL_10429622	2022-01-18	HM HOSPITAL DE MESSEJANA DR CARLOS ALBERTO STUDART GOMES	Analytical Competence Molecular Epidemiology Lab/ACME	Oswaldo Cruz Foundation	Ceara (FIOCRUZ CE)	Fabio Miyajima et al	?	?	?
Brazil/CE-FIOCRUZ-63047CE/2022	EPI_ISL_10429632	2022-01-18	HOSPITAL ESTADUAL LEONARDO DA VINCI	Analytical Competence Molecular Epidemiology Lab/ACME	Oswaldo Cruz Foundation	Ceara (FIOCRUZ CE)	Fabio Miyajima et al	?	?	?
Brazil/CE-FIOCRUZ-63050CE/2022	EPI_ISL_10429635	2022-01-19	HM HOSPITAL DE MESSEJANA DR CARLOS ALBERTO STUDART GOMES	Analytical Competence Molecular Epidemiology Lab/ACME	Oswaldo Cruz Foundation	Ceara (FIOCRUZ CE)	Fabio Miyajima et al	?	?	?
Brazil/CE-FIOCRUZ-63067CE/2022	EPI_ISL_10429651	2022-01-19	HOSPITAL E MATERNIDADE DRA ZILDA ARNS NEUMANN	Analytical Competence Molecular Epidemiology Lab/ACME	Oswaldo Cruz Foundation	Ceara (FIOCRUZ CE)	Fabio Miyajima et al	?	?	?
Brazil/CE-FIOCRUZ-63086CE/2022	EPI_ISL_10429667	2022-01-25	HOSPITAL REGIONAL DO SERTAO CENTRAL	Analytical Competence Molecular Epidemiology Lab/ACME	Oswaldo Cruz Foundation	Ceara (FIOCRUZ CE)	Fabio Miyajima et al	?	?	?
Brazil/CE-FIOCRUZ-63105CE/2022	EPI_ISL_10429684	2022-01-18	HIAS HOSPITAL INFANTIL ALBERT SABIN	Analytical Competence Molecular Epidemiology Lab/ACME	Oswaldo Cruz Foundation	Ceara (FIOCRUZ CE)	Fabio Miyajima et al	?	?	?
Brazil/CE-FIOCRUZ-63117CE/2022	EPI_ISL_10429692	2022-01-20	HEMOCE CENTRO DE HEMATOLOGIA E HEMOTERAPIA DO CEARA	Analytical Competence Molecular Epidemiology Lab/ACME	Oswaldo Cruz Foundation	Ceara (FIOCRUZ CE)	Fabio Miyajima et al	?	?	?
Brazil/CE-FIOCRUZ-63118CE/2022	EPI_ISL_10429693	2022-01-20	HIAS HOSPITAL INFANTIL ALBERT SABIN	Analytical Competence Molecular Epidemiology Lab/ACME	Oswaldo Cruz Foundation	Ceara (FIOCRUZ CE)	Fabio Miyajima et al	?	?	?
Brazil/CE-FIOCRUZ-63122CE/2022	EPI_ISL_10429696	2022-01-21	HOSPITAL UNIVERSITARIO WALTER CANTIDIO	Analytical Competence Molecular Epidemiology Lab/ACME	Oswaldo Cruz Foundation	Ceara (FIOCRUZ CE)	Fabio Miyajima et al	?	?	?
Brazil/CE-FIOCRUZ-63148CE/2022	EPI_ISL_10429710	2022-01-22	HOSPITAL ESTADUAL LEONARDO DA VINCI	Analytical Competence Molecular Epidemiology Lab/ACME	Oswaldo Cruz Foundation	Ceara (FIOCRUZ CE)	Fabio Miyajima et al	?	?	?
Brazil/CE-FIOCRUZ-63156CE/2022	EPI_ISL_10429717	2022-01-27	HOSPITAL ESTADUAL LEONARDO DA VINCI	Analytical Competence Molecular Epidemiology Lab/ACME	Oswaldo Cruz Foundation	Ceara (FIOCRUZ CE)	Fabio Miyajima et al	?	?	?
Brazil/CE-FIOCRUZ-63163CE/2022	EPI_ISL_10429724	2022-01-27	HGCC HOSPITAL GERAL DR CESAR CALS	Analytical Competence Molecular Epidemiology Lab/ACME	Oswaldo Cruz Foundation	Ceara (FIOCRUZ CE)	Fabio Miyajima et al	?	?	?
Brazil/CE-FIOCRUZ-63165CE/2022	EPI_ISL_10429726	2022-01-27	HM HOSPITAL DE MESSEJANA DR CARLOS ALBERTO STUDART GOMES	Analytical Competence Molecular Epidemiology Lab/ACME	Oswaldo Cruz Foundation	Ceara (FIOCRUZ CE)	Fabio Miyajima et al	?	?	?
Brazil/CE-FIOCRUZ-63168CE/2022	EPI_ISL_10429729	2022-01-27	HOSPITAL SAO JOSE DE DOENCAS INFECCIOSAS	Analytical Competence Molecular Epidemiology Lab/ACME	Oswaldo Cruz Foundation	Ceara (FIOCRUZ CE)	Fabio Miyajima et al	?	?	?
Brazil/CE-FIOCRUZ-63173CE/2022	EPI_ISL_10429733	2022-01-18	HIAS HOSPITAL INFANTIL ALBERT SABIN	Analytical Competence Molecular Epidemiology Lab/ACME	Oswaldo Cruz Foundation	Ceara (FIOCRUZ CE)	Fabio Miyajima et al	?	?	?
Brazil/CE-FIOCRUZ-63177CE/2022	EPI_ISL_10429737	2022-01-18	HOSPITAL SAO JOSE DE DOENCAS INFECCIOSAS	Analytical Competence Molecular Epidemiology Lab/ACME	Oswaldo Cruz Foundation	Ceara (FIOCRUZ CE)	Fabio Miyajima et al	?	?	?
Brazil/CE-FIOCRUZ-63183CE/2022	EPI_ISL_10429743	2022-01-18	HOSPITAL SAO JOSE DE DOENCAS INFECCIOSAS	Analytical Competence Molecular Epidemiology Lab/ACME	Oswaldo Cruz Foundation	Ceara (FIOCRUZ CE)	Fabio Miyajima et al	?	?	?
Brazil/CE-FIOCRUZ-65003CE/2022	EPI_ISL_10396538	2022-01-26	UNIDADE PRONTO ATENDIMENTO CONJUNTO CEARA	Analytical Competence Molecular Epidemiology Lab/ACME	Oswaldo Cruz Foundation	Ceara (FIOCRUZ CE)	Fabio Miyajima et al	?	?	?
Brazil/CE-FIOCRUZ-65008CE/2022	EPI_ISL_10396543	2022-01-31	HEMOCE CENTRO DE HEMATOLOGIA E HEMOTERAPIA DO CEARA	Analytical Competence Molecular Epidemiology Lab/ACME	Oswaldo Cruz Foundation	Ceara (FIOCRUZ CE)	Fabio Miyajima et al	?	?	?
Brazil/CE-FIOCRUZ-65043CE/2022	EPI_ISL_10396575	2022-02-02	HEMOCE CENTRO DE HEMATOLOGIA E HEMOTERAPIA DO CEARA	Analytical Competence Molecular Epidemiology Lab/ACME	Oswaldo Cruz Foundation	Ceara (FIOCRUZ CE)	Fabio Miyajima et al	?	?	?
Brazil/CE-FIOCRUZ-65081CE/2022	EPI_ISL_10396609	2022-02-04	HIAS HOSPITAL INFANTIL ALBERT SABIN	Analytical Competence Molecular Epidemiology Lab/ACME	Oswaldo Cruz Foundation	Ceara (FIOCRUZ CE)	Fabio Miyajima et al	?	?	?
Brazil/CE-FIOCRUZ-65083CE/2022	EPI_ISL_10396611	2022-02-03	HOSPITAL ESTADUAL LEONARDO DA VINCI	Analytical Competence Molecular Epidemiology Lab/ACME	Oswaldo Cruz Foundation	Ceara (FIOCRUZ CE)	Fabio Miyajima et al	?	?	?
Brazil/CE-FIOCRUZ-65090CE/2022	EPI_ISL_10396618	2022-01-30	HGCC HOSPITAL GERAL DR CESAR CALS	Analytical Competence Molecular Epidemiology Lab/ACME	Oswaldo Cruz Foundation	Ceara (FIOCRUZ CE)	Fabio Miyajima et al	?	?	?
Brazil/CE-FIOCRUZ-65094CE/2022	EPI_ISL_10396622	2022-02-07	HOSPITAL CURA DARS	Analytical Competence Molecular Epidemiology Lab/ACME	Oswaldo Cruz Foundation	Ceara (FIOCRUZ CE)	Fabio Miyajima et al	?	?	?
Brazil/CE-FIOCRUZ-66007CE/2022	EPI_ISL_10708219	2022-01-28	HOSPITAL JOSE MARIA PHILOMENO GOMES	Analytical Competence Molecular Epidemiology Lab/ACME	Oswaldo Cruz Foundation	Ceara (FIOCRUZ CE)	Fabio Miyajima et al	?	?	?
Brazil/CE-NVBS9817GENOV401905889163/2021	EPI_ISL_8761695	2021-11-10	DASA	DASA	Rodrigo Guarischi et al	?	?	?
Brazil/DF-IAL6922/2021	EPI_ISL_7550076	2021-12-01	LACEN do Distrito Federal	Instituto Adolfo Lutz	Interdiciplinary Procedures Center	Strategic Laboratory	Claudio Tavares Sacchi et al	?	?	?
Brazil/DF-NVBS11057GENOV828523573616/2021	EPI_ISL_8124024	2021-12-09	DASA	DASA	Rodrigo Guarischi et al	?	?	?
Brazil/DF-NVBS9877GENOV828379539903/2021	EPI_ISL_8761699	2021-11-09	DASA	DASA	Rodrigo Guarischi et al	?	?	?
Brazil/DF-NVBS9988GENOV828340910489/2021	EPI_ISL_8761798	2021-11-01	DASA	DASA	Rodrigo Guarischi et al	?	?	?
Brazil/GO-Cov2-IPTSP-806/2021	EPI_ISL_9521224	2021-12-13	IPTSP	LGBio (Laboratorio de Genetica & Biodiversidade)	Mariana Pires de Campos Telles et al	?	?	?
Brazil/GO-DNAGYN-1051/2022	EPI_ISL_10430953	2022-01-31	DNAGYN	LGBio (Laboratorio de Genetica & Biodiversidade)	Mariana Pires de Campos Telles et al	?	?	?
Brazil/GO-DNAGYN-881/2022	EPI_ISL_9983790	2022-01-26	DNAGYN	LGBio (Laboratorio de Genetica & Biodiversidade)	Mariana Pires de Campos Telles et al	?	?	?
Brazil/GO-DNAGYN-897/2022	EPI_ISL_9983805	2022-01-24	DNAGYN	LGBio (Laboratorio de Genetica & Biodiversidade)	Mariana Pires de Campos Telles et al	?	?	?
Brazil/GO-DNAGYN-924/2022	EPI_ISL_9983831	2022-01-26	DNAGYN	LGBio (Laboratorio de Genetica & Biodiversidade)	Mariana Pires de Campos Telles et al	?	?	?
Brazil/GO-FIOCRUZ-4768/2022	EPI_ISL_10521618	2022-01-03	Laboratorio Central de Saude Publica do Estado de Goias (LACEN/GO)	Laboratory of Respiratory Viruses and Measles	Oswaldo Cruz Institute	FIOCRUZ	Paola Resende et al	?	?	?
Brazil/GO-FIOCRUZ-4774/2022	EPI_ISL_10521702	2022-01-05	Laboratorio Central de Saude Publica do Estado de Goias (LACEN/GO)	Laboratory of Respiratory Viruses and Measles	Oswaldo Cruz Institute	FIOCRUZ	Paola Resende et al	?	?	?
Brazil/GO-FIOCRUZ-4778/2022	EPI_ISL_10521622	2022-01-04	Laboratorio Central de Saude Publica do Estado de Goias (LACEN/GO)	Laboratory of Respiratory Viruses and Measles	Oswaldo Cruz Institute	FIOCRUZ	Paola Resende et al	?	?	?
Brazil/GO-FIOCRUZ-4779/2022	EPI_ISL_10521623	2022-01-05	Laboratorio Central de Saude Publica do Estado de Goias (LACEN/GO)	Laboratory of Respiratory Viruses and Measles	Oswaldo Cruz Institute	FIOCRUZ	Paola Resende et al	?	?	?
Brazil/GO-FIOCRUZ-4780/2022	EPI_ISL_10521624	2022-01-04	Laboratorio Central de Saude Publica do Estado de Goias (LACEN/GO)	Laboratory of Respiratory Viruses and Measles	Oswaldo Cruz Institute	FIOCRUZ	Paola Resende et al	?	?	?
Brazil/GO-FIOCRUZ-4782/2022	EPI_ISL_10521611	2022-01-04	Laboratorio Central de Saude Publica do Estado de Goias (LACEN/GO)	Laboratory of Respiratory Viruses and Measles	Oswaldo Cruz Institute	FIOCRUZ	Paola Resende et al	?	?	?
Brazil/GO-FIOCRUZ-4787/2022	EPI_ISL_10521625	2022-01-04	Laboratorio Central de Saude Publica do Estado de Goias (LACEN/GO)	Laboratory of Respiratory Viruses and Measles	Oswaldo Cruz Institute	FIOCRUZ	Paola Resende et al	?	?	?
Brazil/GO-FIOCRUZ-4792/2022	EPI_ISL_10521627	2022-01-05	Laboratorio Central de Saude Publica do Estado de Goias (LACEN/GO)	Laboratory of Respiratory Viruses and Measles	Oswaldo Cruz Institute	FIOCRUZ	Paola Resende et al	?	?	?
Brazil/GO-FIOCRUZ-4799/2022	EPI_ISL_10521631	2022-01-04	Laboratorio Central de Saude Publica do Estado de Goias (LACEN/GO)	Laboratory of Respiratory Viruses and Measles	Oswaldo Cruz Institute	FIOCRUZ	Paola Resende et al	?	?	?
Brazil/GO-FIOCRUZ-4803/2022	EPI_ISL_10521633	2022-01-03	Laboratorio Central de Saude Publica do Estado de Goias (LACEN/GO)	Laboratory of Respiratory Viruses and Measles	Oswaldo Cruz Institute	FIOCRUZ	Paola Resende et al	?	?	?
Brazil/GO-FIOCRUZ-4810/2022	EPI_ISL_10521638	2022-01-04	Laboratorio Central de Saude Publica do Estado de Goias (LACEN/GO)	Laboratory of Respiratory Viruses and Measles	Oswaldo Cruz Institute	FIOCRUZ	Paola Resende et al	?	?	?
Brazil/GO-FIOCRUZ-4813/2022	EPI_ISL_10521640	2022-01-04	Laboratorio Central de Saude Publica do Estado de Goias (LACEN/GO)	Laboratory of Respiratory Viruses and Measles	Oswaldo Cruz Institute	FIOCRUZ	Paola Resende et al	?	?	?
Brazil/GO-FIOCRUZ-4814/2022	EPI_ISL_10521641	2022-01-05	Laboratorio Central de Saude Publica do Estado de Goias (LACEN/GO)	Laboratory of Respiratory Viruses and Measles	Oswaldo Cruz Institute	FIOCRUZ	Paola Resende et al	?	?	?
Brazil/GO-FIOCRUZ-4816/2022	EPI_ISL_10521644	2022-01-05	Laboratorio Central de Saude Publica do Estado de Goias (LACEN/GO)	Laboratory of Respiratory Viruses and Measles	Oswaldo Cruz Institute	FIOCRUZ	Paola Resende et al	?	?	?
Brazil/GO-FIOCRUZ-4818/2022	EPI_ISL_10521646	2022-01-05	Laboratorio Central de Saude Publica do Estado de Goias (LACEN/GO)	Laboratory of Respiratory Viruses and Measles	Oswaldo Cruz Institute	FIOCRUZ	Paola Resende et al	?	?	?
Brazil/GO-FIOCRUZ-4821/2022	EPI_ISL_10521647	2022-01-05	Laboratorio Central de Saude Publica do Estado de Goias (LACEN/GO)	Laboratory of Respiratory Viruses and Measles	Oswaldo Cruz Institute	FIOCRUZ	Paola Resende et al	?	?	?
Brazil/GO-FIOCRUZ-4827/2022	EPI_ISL_10521701	2022-01-07	Laboratorio Central de Saude Publica do Estado de Goias (LACEN/GO)	Laboratory of Respiratory Viruses and Measles	Oswaldo Cruz Institute	FIOCRUZ	Paola Resende et al	?	?	?
Brazil/GO-FIOCRUZ-4829/2022	EPI_ISL_10521617	2022-01-07	Laboratorio Central de Saude Publica do Estado de Goias (LACEN/GO)	Laboratory of Respiratory Viruses and Measles	Oswaldo Cruz Institute	FIOCRUZ	Paola Resende et al	?	?	?
Brazil/GO-FIOCRUZ-4832/2022	EPI_ISL_10521650	2022-01-07	Laboratorio Central de Saude Publica do Estado de Goias (LACEN/GO)	Laboratory of Respiratory Viruses and Measles	Oswaldo Cruz Institute	FIOCRUZ	Paola Resende et al	?	?	?
Brazil/GO-FIOCRUZ-4837/2022	EPI_ISL_10521616	2022-01-13	Laboratorio Central de Saude Publica do Estado de Goias (LACEN/GO)	Laboratory of Respiratory Viruses and Measles	Oswaldo Cruz Institute	FIOCRUZ	Paola Resende et al	?	?	?
Brazil/GO-FIOCRUZ-4838/2022	EPI_ISL_10521652	2022-01-13	Laboratorio Central de Saude Publica do Estado de Goias (LACEN/GO)	Laboratory of Respiratory Viruses and Measles	Oswaldo Cruz Institute	FIOCRUZ	Paola Resende et al	?	?	?
Brazil/GO-FIOCRUZ-4839/2022	EPI_ISL_10521610	2022-01-13	Laboratorio Central de Saude Publica do Estado de Goias (LACEN/GO)	Laboratory of Respiratory Viruses and Measles	Oswaldo Cruz Institute	FIOCRUZ	Paola Resende et al	?	?	?
Brazil/GO-FIOCRUZ-4841/2022	EPI_ISL_10521612	2022-01-13	Laboratorio Central de Saude Publica do Estado de Goias (LACEN/GO)	Laboratory of Respiratory Viruses and Measles	Oswaldo Cruz Institute	FIOCRUZ	Paola Resende et al	?	?	?
Brazil/GO-FIOCRUZ-4849/2022	EPI_ISL_10521656	2022-01-13	Laboratorio Central de Saude Publica do Estado de Goias (LACEN/GO)	Laboratory of Respiratory Viruses and Measles	Oswaldo Cruz Institute	FIOCRUZ	Paola Resende et al	?	?	?
Brazil/GO-FIOCRUZ-4857/2022	EPI_ISL_10521704	2022-01-13	Laboratorio Central de Saude Publica do Estado de Goias (LACEN/GO)	Laboratory of Respiratory Viruses and Measles	Oswaldo Cruz Institute	FIOCRUZ	Paola Resende et al	?	?	?
Brazil/GO-FIOCRUZ-4858/2022	EPI_ISL_10521660	2022-01-13	Laboratorio Central de Saude Publica do Estado de Goias (LACEN/GO)	Laboratory of Respiratory Viruses and Measles	Oswaldo Cruz Institute	FIOCRUZ	Paola Resende et al	?	?	?
Brazil/GO-FIOCRUZ-4861/2022	EPI_ISL_10521661	2022-01-13	Laboratorio Central de Saude Publica do Estado de Goias (LACEN/GO)	Laboratory of Respiratory Viruses and Measles	Oswaldo Cruz Institute	FIOCRUZ	Paola Resende et al	?	?	?
Brazil/GO-FIOCRUZ-4884/2022	EPI_ISL_10521668	2022-01-14	Laboratorio Central de Saude Publica do Estado de Goias (LACEN/GO)	Laboratory of Respiratory Viruses and Measles	Oswaldo Cruz Institute	FIOCRUZ	Paola Resende et al	?	?	?
Brazil/GO-FIOCRUZ-4886/2022	EPI_ISL_10521689	2022-01-14	Laboratorio Central de Saude Publica do Estado de Goias (LACEN/GO)	Laboratory of Respiratory Viruses and Measles	Oswaldo Cruz Institute	FIOCRUZ	Paola Resende et al	?	?	?
Brazil/GO-FIOCRUZ-4894/2022	EPI_ISL_10656919	2022-01-14	Laboratorio Central de Saude Publica do Estado de Goias (LACEN/GO)	Laboratory of Respiratory Viruses and Measles	Oswaldo Cruz Institute	FIOCRUZ	Paola Resende et al	?	?	?
Brazil/GO-FIOCRUZ-4899/2022	EPI_ISL_10656924	2022-01-14	Laboratorio Central de Saude Publica do Estado de Goias (LACEN/GO)	Laboratory of Respiratory Viruses and Measles	Oswaldo Cruz Institute	FIOCRUZ	Paola Resende et al	?	?	?
Brazil/GO-FIOCRUZ-4906/2022	EPI_ISL_10656931	2022-01-14	Laboratorio Central de Saude Publica do Estado de Goias (LACEN/GO)	Laboratory of Respiratory Viruses and Measles	Oswaldo Cruz Institute	FIOCRUZ	Paola Resende et al	?	?	?
Brazil/GO-FIOCRUZ-65273/2021	EPI_ISL_8325195	2021-11-05	Laboratorio Central de Saude Publica do Estado de Goias (LACEN/GO)	Laboratory of Respiratory Viruses and Measles	Oswaldo Cruz Institute	FIOCRUZ	Paola Resende et al	?	?	?
Brazil/GO-FIOCRUZ-67093/2021	EPI_ISL_10656940	2021-12-29	Laboratorio Central de Saude Publica do Estado de Goias (LACEN/GO)	Laboratory of Respiratory Viruses and Measles	Oswaldo Cruz Institute	FIOCRUZ	Paola Resende et al	?	?	?
Brazil/GO-FIOCRUZ-67094/2021	EPI_ISL_10656941	2021-12-29	Laboratorio Central de Saude Publica do Estado de Goias (LACEN/GO)	Laboratory of Respiratory Viruses and Measles	Oswaldo Cruz Institute	FIOCRUZ	Paola Resende et al	?	?	?
Brazil/GO-HLAGYN-1962820_R2/2021	EPI_ISL_9568561	2021-12-08	HLAGYN - Laboratorio de Imunologia de Transplantes de Goias	HLAGYN - Laboratorio de Imunologia de Transplantes de Goias	Fernando Antonio Vinhal dos Santos et al	?	?	?
Brazil/GO-HLAGYN-1970354/2021	EPI_ISL_9568562	2021-12-17	HLAGYN - Laboratorio de Imunologia de Transplantes de Goias	HLAGYN - Laboratorio de Imunologia de Transplantes de Goias	Fernando Antonio Vinhal dos Santos et al	?	?	?
Brazil/GO-HLAGYN-1970410/2021	EPI_ISL_9568563	2021-12-17	HLAGYN - Laboratorio de Imunologia de Transplantes de Goias	HLAGYN - Laboratorio de Imunologia de Transplantes de Goias	Fernando Antonio Vinhal dos Santos et al	?	?	?
Brazil/GO-HLAGYN-1973003/2021	EPI_ISL_9568532	2021-12-21	HLAGYN - Laboratorio de Imunologia de Transplantes de Goias	HLAGYN - Laboratorio de Imunologia de Transplantes de Goias	Fernando Antonio Vinhal dos Santos et al	?	?	?
Brazil/GO-HLAGYN-1984601/2021	EPI_ISL_9568565	2021-12-29	HLAGYN - Laboratorio de Imunologia de Transplantes de Goias	HLAGYN - Laboratorio de Imunologia de Transplantes de Goias	Fernando Antonio Vinhal dos Santos et al	?	?	?
Brazil/GO-HLAGYN-1987029/2021	EPI_ISL_9568567	2021-12-30	HLAGYN - Laboratorio de Imunologia de Transplantes de Goias	HLAGYN - Laboratorio de Imunologia de Transplantes de Goias	Fernando Antonio Vinhal dos Santos et al	?	?	?
Brazil/GO-HLAGYN-1987103/2021	EPI_ISL_9568568	2021-12-30	HLAGYN - Laboratorio de Imunologia de Transplantes de Goias	HLAGYN - Laboratorio de Imunologia de Transplantes de Goias	Fernando Antonio Vinhal dos Santos et al	?	?	?
Brazil/GO-HLAGYN-1987599/2021	EPI_ISL_9568571	2021-12-30	HLAGYN - Laboratorio de Imunologia de Transplantes de Goias	HLAGYN - Laboratorio de Imunologia de Transplantes de Goias	Fernando Antonio Vinhal dos Santos et al	?	?	?
Brazil/GO-HLAGYN-1987627/2021	EPI_ISL_9568566	2021-12-29	HLAGYN - Laboratorio de Imunologia de Transplantes de Goias	HLAGYN - Laboratorio de Imunologia de Transplantes de Goias	Fernando Antonio Vinhal dos Santos et al	?	?	?
Brazil/GO-HLAGYN-1987719/2021	EPI_ISL_9568572	2021-12-30	HLAGYN - Laboratorio de Imunologia de Transplantes de Goias	HLAGYN - Laboratorio de Imunologia de Transplantes de Goias	Fernando Antonio Vinhal dos Santos et al	?	?	?
Brazil/GO-HLAGYN-1987722/2021	EPI_ISL_9568560	2021-12-30	HLAGYN - Laboratorio de Imunologia de Transplantes de Goias	HLAGYN - Laboratorio de Imunologia de Transplantes de Goias	Fernando Antonio Vinhal dos Santos et al	?	?	?
Brazil/GO-HLAGYN-1988187/2021	EPI_ISL_9568578	2021-12-30	HLAGYN - Laboratorio de Imunologia de Transplantes de Goias	HLAGYN - Laboratorio de Imunologia de Transplantes de Goias	Fernando Antonio Vinhal dos Santos et al	?	?	?
Brazil/GO-HLAGYN-1998455/2022	EPI_ISL_9568582	2022-01-04	HLAGYN - Laboratorio de Imunologia de Transplantes de Goias	HLAGYN - Laboratorio de Imunologia de Transplantes de Goias	Fernando Antonio Vinhal dos Santos et al	?	?	?
Brazil/GO-HLAGYN-2063055/2022	EPI_ISL_9568599	2022-01-17	HLAGYN - Laboratorio de Imunologia de Transplantes de Goias	HLAGYN - Laboratorio de Imunologia de Transplantes de Goias	Fernando Antonio Vinhal dos Santos et al	?	?	?
Brazil/GO-IPTSP-846/2022	EPI_ISL_9983759	2022-01-18	IPTSP	LGBio (Laboratorio de Genetica & Biodiversidade)	Mariana Pires de Campos Telles et al	?	?	?
Brazil/GO-LACEN-989/2022	EPI_ISL_9983896	2022-01-18	LACEN	LGBio (Laboratorio de Genetica & Biodiversidade)	Mariana Pires de Campos Telles et al	?	?	?
Brazil/GO-LACEN-990/2022	EPI_ISL_9983897	2022-01-19	LACEN	LGBio (Laboratorio de Genetica & Biodiversidade)	Mariana Pires de Campos Telles et al	?	?	?
Brazil/MA-NVBS7683GENOV45616546511/2021	EPI_ISL_7365993	2021-10-01	DASA	DASA	Rodrigo Guarischi et al	?	?	?
Brazil/MA-NVBS9732GENOV701340652965/2021	EPI_ISL_8761806	2021-11-03	DASA	DASA	Rodrigo Guarischi et al	?	?	?
Brazil/MG-FIOCRUZ-869/2022	EPI_ISL_9747766	2022-01-06	Laboratorio Municipal de Biologia Molecular	Instituto Rene Rachou / Fiocruz Minas	Thais Silva et al	?	?	?
Brazil/MG-FIOCRUZ-881/2022	EPI_ISL_9747771	2022-01-13	Instituto Rene Rachou / Fiocruz Minas	Instituto Rene Rachou / Fiocruz Minas	on behalf of the Fiocruz COVID-19 Genomic Surveillance Network et al	?	?	?
Brazil/MG-FIOCRUZ-893/2022	EPI_ISL_9747783	2022-01-21	Instituto Rene Rachou / Fiocruz Minas	Instituto Rene Rachou / Fiocruz Minas	on behalf of the Fiocruz COVID-19 Genomic Surveillance Network et al	?	?	?
Brazil/MG-FIOCRUZ-AR-159/2021	EPI_ISL_7132936	2021-09-28	FundaÃ§Ã£o Ezequiel Dias	Instituto Rene Rachou / Fiocruz Minas	Thais Silva et al	?	?	?
Brazil/MG-FIOCRUZ-AR-438/2021	EPI_ISL_9747804	2021-12-14	Fundacao Ezequiel Dias	Instituto Rene Rachou / Fiocruz Minas	on behalf of the Fiocruz COVID-19 Genomic Surveillance Network et al	?	?	?
Brazil/MG-NVBS5573GENOV700932640328/2021	EPI_ISL_6982039	2021-08-13	DASA	DASA	Rodrigo Guarischi et al	?	?	?
Brazil/MS-FIOCRUZ-ILMD2202860/2021	EPI_ISL_9800509	2021-10-10	LaboratÃ³rio Central de SaÃºde PÃºblica de Mato Grosso do Sul â€“ LACEN/MS	LaboratÃ³rio de Ecologia de DoenÃ§as TransmissÃ­veis na AmazÃ´nia	Instituto LeÃ´nidas e Maria Deane - Fiocruz AmazÃ´nia	Luiz Henrique Ferraz Demarchi et al	?	?	?
Brazil/MS-FIOCRUZ-ILMD2203037/2021	EPI_ISL_9800454	2021-12-01	LaboratÃ³rio Central de SaÃºde PÃºblica de Mato Grosso do Sul â€“ LACEN/MS	LaboratÃ³rio de Ecologia de DoenÃ§as TransmissÃ­veis na AmazÃ´nia	Instituto LeÃ´nidas e Maria Deane - Fiocruz AmazÃ´nia	Luiz Henrique Ferraz Demarchi et al	?	?	?
Brazil/MS-FIOCRUZ-ILMD2203046/2021	EPI_ISL_9800337	2021-12-02	LaboratÃ³rio Central de SaÃºde PÃºblica de Mato Grosso do Sul â€“ LACEN/MS	LaboratÃ³rio de Ecologia de DoenÃ§as TransmissÃ­veis na AmazÃ´nia	Instituto LeÃ´nidas e Maria Deane - Fiocruz AmazÃ´nia	Luiz Henrique Ferraz Demarchi et al	?	?	?
Brazil/MS-IAL6920/2021	EPI_ISL_7565751	2021-12-02	LACEN do Estado do Mato Grosso do Sul	Instituto Adolfo Lutz	Interdiciplinary Procedures Center	Strategic Laboratory	Claudio Tavares Sacchi et al	?	?	?
Brazil/PA-FIOCRUZ-63212/2021	EPI_ISL_8013108	2021-11-27	Laboratorio Central de Saude Publica do Estado do Para (LACEN/PA)	Laboratory of Respiratory Viruses and Measles	Oswaldo Cruz Institute	FIOCRUZ	Paola Resende et al	?	?	?
Brazil/PA-FIOCRUZ-63213/2021	EPI_ISL_8013120	2021-11-27	Laboratorio Central de Saude Publica do Estado do Para (LACEN/PA)	Laboratory of Respiratory Viruses and Measles	Oswaldo Cruz Institute	FIOCRUZ	Paola Resende et al	?	?	?
Brazil/PA-FIOCRUZ-63222/2021	EPI_ISL_8013107	2021-11-30	Laboratorio Central de Saude Publica do Estado do Para (LACEN/PA)	Laboratory of Respiratory Viruses and Measles	Oswaldo Cruz Institute	FIOCRUZ	Paola Resende et al	?	?	?
Brazil/PA-FIOCRUZ-64495/2021	EPI_ISL_8332183	2021-11-04	Laboratorio Central de Saude Publica do Estado do Para (LACEN/PA)	Laboratory of Respiratory Viruses and Measles	Oswaldo Cruz Institute	FIOCRUZ	Paola Resende et al	?	?	?
Brazil/PA-FIOCRUZ-64496/2021	EPI_ISL_8332184	2021-11-03	Laboratorio Central de Saude Publica do Estado do Para (LACEN/PA)	Laboratory of Respiratory Viruses and Measles	Oswaldo Cruz Institute	FIOCRUZ	Paola Resende et al	?	?	?
Brazil/PA-FIOCRUZ-64498/2021	EPI_ISL_8332186	2021-11-04	Laboratorio Central de Saude Publica do Estado do Para (LACEN/PA)	Laboratory of Respiratory Viruses and Measles	Oswaldo Cruz Institute	FIOCRUZ	Paola Resende et al	?	?	?
Brazil/PA-FIOCRUZ-64510/2021	EPI_ISL_8332198	2021-11-09	Laboratorio Central de Saude Publica do Estado do Para (LACEN/PA)	Laboratory of Respiratory Viruses and Measles	Oswaldo Cruz Institute	FIOCRUZ	Paola Resende et al	?	?	?
Brazil/PA-FIOCRUZ-64592/2021	EPI_ISL_8332271	2021-11-17	Laboratorio Central de Saude Publica do Estado do Para (LACEN/PA)	Laboratory of Respiratory Viruses and Measles	Oswaldo Cruz Institute	FIOCRUZ	Paola Resende et al	?	?	?
Brazil/PA-FIOCRUZ-64593/2021	EPI_ISL_8332272	2021-11-17	Laboratorio Central de Saude Publica do Estado do Para (LACEN/PA)	Laboratory of Respiratory Viruses and Measles	Oswaldo Cruz Institute	FIOCRUZ	Paola Resende et al	?	?	?
Brazil/PA-FIOCRUZ-64597/2021	EPI_ISL_8332276	2021-11-16	Laboratorio Central de Saude Publica do Estado do Para (LACEN/PA)	Laboratory of Respiratory Viruses and Measles	Oswaldo Cruz Institute	FIOCRUZ	Paola Resende et al	?	?	?
Brazil/PA-FIOCRUZ-64600/2021	EPI_ISL_8332279	2021-11-16	Laboratorio Central de Saude Publica do Estado do Para (LACEN/PA)	Laboratory of Respiratory Viruses and Measles	Oswaldo Cruz Institute	FIOCRUZ	Paola Resende et al	?	?	?
Brazil/PA-FIOCRUZ-64652/2021	EPI_ISL_8266326	2021-11-23	Laboratorio Central de Saude Publica do Estado do Para (LACEN/PA)	Laboratory of Respiratory Viruses and Measles	Oswaldo Cruz Institute	FIOCRUZ	Paola Resende et al	?	?	?
Brazil/PA-FIOCRUZ-64669/2021	EPI_ISL_8266304	2021-11-24	Laboratorio Central de Saude Publica do Estado do Para (LACEN/PA)	Laboratory of Respiratory Viruses and Measles	Oswaldo Cruz Institute	FIOCRUZ	Paola Resende et al	?	?	?
Brazil/PA-FIOCRUZ-64683/2021	EPI_ISL_8266353	2021-12-06	Laboratorio Central de Saude Publica do Estado do Para (LACEN/PA)	Laboratory of Respiratory Viruses and Measles	Oswaldo Cruz Institute	FIOCRUZ	Paola Resende et al	?	?	?
Brazil/PA-IEC-181415/2022	EPI_ISL_9411948	2022-01-12	Evandro Chagas Institute	Evandro Chagas Institute	Mirleide Cordeiro dos Santos et al	?	?	?
Brazil/PA-IEC-181419/2022	EPI_ISL_9411950	2022-01-12	Evandro Chagas Institute	Evandro Chagas Institute	Mirleide Cordeiro dos Santos et al	?	?	?
Brazil/PA-IEC-181513/2022	EPI_ISL_9411953	2022-01-18	Evandro Chagas Institute	Evandro Chagas Institute	Mirleide Cordeiro dos Santos et al	?	?	?
Brazil/PA-IEC-181551/2022	EPI_ISL_9411954	2022-01-17	Evandro Chagas Institute	Evandro Chagas Institute	Mirleide Cordeiro dos Santos et al	?	?	?
Brazil/PA-IEC-181591/2022	EPI_ISL_9411956	2022-01-20	Evandro Chagas Institute	Evandro Chagas Institute	Mirleide Cordeiro dos Santos et al	?	?	?
Brazil/PA-IEC-181627/2022	EPI_ISL_9411959	2022-01-24	Evandro Chagas Institute	Evandro Chagas Institute	Mirleide Cordeiro dos Santos et al	?	?	?
Brazil/PB-FIOCRUZ-2069/2022	EPI_ISL_9571821	2022-01-04	Laboratorio Central de Saude Publica do Estado da Paraiba (LACEN/PB)	Laboratory of Respiratory Viruses and Measles	Oswaldo Cruz Institute	FIOCRUZ	Paola Resende et al	?	?	?
Brazil/PB-FIOCRUZ-2599/2022	EPI_ISL_9671635	2022-01-11	Laboratorio Central de Saude Publica do Estado da Paraiba (LACEN/PB)	Laboratory of Respiratory Viruses and Measles	Oswaldo Cruz Institute	FIOCRUZ	Paola Resende et al	?	?	?
Brazil/PB-FIOCRUZ-2613/2022	EPI_ISL_9671538	2022-01-11	Laboratorio Central de Saude Publica do Estado da Paraiba (LACEN/PB)	Laboratory of Respiratory Viruses and Measles	Oswaldo Cruz Institute	FIOCRUZ	Paola Resende et al	?	?	?
Brazil/PB-FIOCRUZ-2614/2022	EPI_ISL_9671473	2022-01-11	Laboratorio Central de Saude Publica do Estado da Paraiba (LACEN/PB)	Laboratory of Respiratory Viruses and Measles	Oswaldo Cruz Institute	FIOCRUZ	Paola Resende et al	?	?	?
Brazil/PB-FIOCRUZ-2627/2022	EPI_ISL_9671615	2022-01-11	Laboratorio Central de Saude Publica do Estado da Paraiba (LACEN/PB)	Laboratory of Respiratory Viruses and Measles	Oswaldo Cruz Institute	FIOCRUZ	Paola Resende et al	?	?	?
Brazil/PB-FIOCRUZ-2632/2022	EPI_ISL_9671616	2022-01-11	Laboratorio Central de Saude Publica do Estado da Paraiba (LACEN/PB)	Laboratory of Respiratory Viruses and Measles	Oswaldo Cruz Institute	FIOCRUZ	Paola Resende et al	?	?	?
Brazil/PB-FIOCRUZ-2637/2022	EPI_ISL_9671543	2022-01-11	Laboratorio Central de Saude Publica do Estado da Paraiba (LACEN/PB)	Laboratory of Respiratory Viruses and Measles	Oswaldo Cruz Institute	FIOCRUZ	Paola Resende et al	?	?	?
Brazil/PB-FIOCRUZ-2638/2022	EPI_ISL_9671480	2022-01-11	Laboratorio Central de Saude Publica do Estado da Paraiba (LACEN/PB)	Laboratory of Respiratory Viruses and Measles	Oswaldo Cruz Institute	FIOCRUZ	Paola Resende et al	?	?	?
Brazil/PB-FIOCRUZ-2640/2022	EPI_ISL_9671483	2022-01-11	Laboratorio Central de Saude Publica do Estado da Paraiba (LACEN/PB)	Laboratory of Respiratory Viruses and Measles	Oswaldo Cruz Institute	FIOCRUZ	Paola Resende et al	?	?	?
Brazil/PB-FIOCRUZ-2641/2022	EPI_ISL_9671482	2022-01-11	Laboratorio Central de Saude Publica do Estado da Paraiba (LACEN/PB)	Laboratory of Respiratory Viruses and Measles	Oswaldo Cruz Institute	FIOCRUZ	Paola Resende et al	?	?	?
Brazil/PB-FIOCRUZ-2642/2022	EPI_ISL_9671481	2022-01-11	Laboratorio Central de Saude Publica do Estado da Paraiba (LACEN/PB)	Laboratory of Respiratory Viruses and Measles	Oswaldo Cruz Institute	FIOCRUZ	Paola Resende et al	?	?	?
Brazil/PB-FIOCRUZ-2643/2022	EPI_ISL_9671547	2022-01-10	Laboratorio Central de Saude Publica do Estado da Paraiba (LACEN/PB)	Laboratory of Respiratory Viruses and Measles	Oswaldo Cruz Institute	FIOCRUZ	Paola Resende et al	?	?	?
Brazil/PB-FIOCRUZ-2651/2022	EPI_ISL_9671549	2022-01-10	Laboratorio Central de Saude Publica do Estado da Paraiba (LACEN/PB)	Laboratory of Respiratory Viruses and Measles	Oswaldo Cruz Institute	FIOCRUZ	Paola Resende et al	?	?	?
Brazil/PB-FIOCRUZ-2669/2022	EPI_ISL_9671501	2022-01-10	Laboratorio Central de Saude Publica do Estado da Paraiba (LACEN/PB)	Laboratory of Respiratory Viruses and Measles	Oswaldo Cruz Institute	FIOCRUZ	Paola Resende et al	?	?	?
Brazil/PB-FIOCRUZ-2708/2022	EPI_ISL_9671577	2022-01-10	Laboratorio Central de Saude Publica do Estado da Paraiba (LACEN/PB)	Laboratory of Respiratory Viruses and Measles	Oswaldo Cruz Institute	FIOCRUZ	Paola Resende et al	?	?	?
Brazil/PB-FIOCRUZ-2709/2022	EPI_ISL_9671591	2022-01-08	Laboratorio Central de Saude Publica do Estado da Paraiba (LACEN/PB)	Laboratory of Respiratory Viruses and Measles	Oswaldo Cruz Institute	FIOCRUZ	Paola Resende et al	?	?	?
Brazil/PB-FIOCRUZ-2712/2022	EPI_ISL_9671590	2022-01-09	Laboratorio Central de Saude Publica do Estado da Paraiba (LACEN/PB)	Laboratory of Respiratory Viruses and Measles	Oswaldo Cruz Institute	FIOCRUZ	Paola Resende et al	?	?	?
Brazil/PB-FIOCRUZ-2714/2022	EPI_ISL_9671602	2022-01-08	Laboratorio Central de Saude Publica do Estado da Paraiba (LACEN/PB)	Laboratory of Respiratory Viruses and Measles	Oswaldo Cruz Institute	FIOCRUZ	Paola Resende et al	?	?	?
Brazil/PB-FIOCRUZ-2715/2022	EPI_ISL_9671601	2022-01-08	Laboratorio Central de Saude Publica do Estado da Paraiba (LACEN/PB)	Laboratory of Respiratory Viruses and Measles	Oswaldo Cruz Institute	FIOCRUZ	Paola Resende et al	?	?	?
Brazil/PB-FIOCRUZ-2716/2022	EPI_ISL_9671603	2022-01-08	Laboratorio Central de Saude Publica do Estado da Paraiba (LACEN/PB)	Laboratory of Respiratory Viruses and Measles	Oswaldo Cruz Institute	FIOCRUZ	Paola Resende et al	?	?	?
Brazil/PB-FIOCRUZ-2717/2022	EPI_ISL_9671593	2022-01-09	Laboratorio Central de Saude Publica do Estado da Paraiba (LACEN/PB)	Laboratory of Respiratory Viruses and Measles	Oswaldo Cruz Institute	FIOCRUZ	Paola Resende et al	?	?	?
Brazil/PB-FIOCRUZ-2718/2022	EPI_ISL_9671584	2022-01-10	Laboratorio Central de Saude Publica do Estado da Paraiba (LACEN/PB)	Laboratory of Respiratory Viruses and Measles	Oswaldo Cruz Institute	FIOCRUZ	Paola Resende et al	?	?	?
Brazil/PB-FIOCRUZ-2723/2022	EPI_ISL_9671586	2022-01-08	Laboratorio Central de Saude Publica do Estado da Paraiba (LACEN/PB)	Laboratory of Respiratory Viruses and Measles	Oswaldo Cruz Institute	FIOCRUZ	Paola Resende et al	?	?	?
Brazil/PB-FIOCRUZ-2729/2022	EPI_ISL_9671535	2022-01-09	Laboratorio Central de Saude Publica do Estado da Paraiba (LACEN/PB)	Laboratory of Respiratory Viruses and Measles	Oswaldo Cruz Institute	FIOCRUZ	Paola Resende et al	?	?	?
Brazil/PB-FIOCRUZ-2737/2022	EPI_ISL_9671630	2022-01-07	Laboratorio Central de Saude Publica do Estado da Paraiba (LACEN/PB)	Laboratory of Respiratory Viruses and Measles	Oswaldo Cruz Institute	FIOCRUZ	Paola Resende et al	?	?	?
Brazil/PB-FIOCRUZ-2746/2022	EPI_ISL_9671613	2022-01-11	Laboratorio Central de Saude Publica do Estado da Paraiba (LACEN/PB)	Laboratory of Respiratory Viruses and Measles	Oswaldo Cruz Institute	FIOCRUZ	Paola Resende et al	?	?	?
Brazil/PB-FIOCRUZ-2749/2022	EPI_ISL_9671618	2022-01-11	Laboratorio Central de Saude Publica do Estado da Paraiba (LACEN/PB)	Laboratory of Respiratory Viruses and Measles	Oswaldo Cruz Institute	FIOCRUZ	Paola Resende et al	?	?	?
Brazil/PB-FIOCRUZ-2751/2022	EPI_ISL_9671626	2022-01-11	Laboratorio Central de Saude Publica do Estado da Paraiba (LACEN/PB)	Laboratory of Respiratory Viruses and Measles	Oswaldo Cruz Institute	FIOCRUZ	Paola Resende et al	?	?	?
Brazil/PB-FIOCRUZ-2753/2022	EPI_ISL_9671617	2022-01-11	Laboratorio Central de Saude Publica do Estado da Paraiba (LACEN/PB)	Laboratory of Respiratory Viruses and Measles	Oswaldo Cruz Institute	FIOCRUZ	Paola Resende et al	?	?	?
Brazil/PB-FIOCRUZ-2756/2022	EPI_ISL_9671552	2022-01-09	Laboratorio Central de Saude Publica do Estado da Paraiba (LACEN/PB)	Laboratory of Respiratory Viruses and Measles	Oswaldo Cruz Institute	FIOCRUZ	Paola Resende et al	?	?	?
Brazil/PB-FIOCRUZ-2759/2022	EPI_ISL_9671573	2022-01-10	Laboratorio Central de Saude Publica do Estado da Paraiba (LACEN/PB)	Laboratory of Respiratory Viruses and Measles	Oswaldo Cruz Institute	FIOCRUZ	Paola Resende et al	?	?	?
Brazil/PB-FIOCRUZ-66888/2021	EPI_ISL_9671563	2021-11-29	Laboratorio Central de Saude Publica do Estado da Paraiba (LACEN/PB)	Laboratory of Respiratory Viruses and Measles	Oswaldo Cruz Institute	FIOCRUZ	Paola Resende et al	?	?	?
Brazil/PE-FIOCRUZ-IAM8151/2022	EPI_ISL_10070043	2022-01-27	LACEN/PE	WallauLab on behalf of Fiocruz COVID-19 Genomic Surveillance Network	Marcelo Henrique dos Santos Paiva et al	?	?	?
Brazil/PE-FIOCRUZ-IAM8359/2022	EPI_ISL_10070180	2022-01-25	LACEN/PE	WallauLab on behalf of Fiocruz COVID-19 Genomic Surveillance Network	Marcelo Henrique dos Santos Paiva et al	?	?	?
Brazil/PE-FIOCRUZ-IAM8360/2022	EPI_ISL_10070181	2022-01-25	LACEN/PE	WallauLab on behalf of Fiocruz COVID-19 Genomic Surveillance Network	Marcelo Henrique dos Santos Paiva et al	?	?	?
Brazil/PI-NVBS9783GENOV701340198906/2021	EPI_ISL_8761904	2021-11-01	DASA	DASA	Rodrigo Guarischi et al	?	?	?
Brazil/PR-FIOCRUZ-2855/2022	EPI_ISL_9671645	2022-01-14	Laboratorio Central de Saude Publica do Estado do Parana (LACEN/PR)	Laboratory of Respiratory Viruses and Measles	Oswaldo Cruz Institute	FIOCRUZ	Paola Resende et al	?	?	?
Brazil/PR-FIOCRUZ-2863/2022	EPI_ISL_9671657	2022-01-11	Laboratorio Central de Saude Publica do Estado do Parana (LACEN/PR)	Laboratory of Respiratory Viruses and Measles	Oswaldo Cruz Institute	FIOCRUZ	Paola Resende et al	?	?	?
Brazil/PR-FIOCRUZ-66689/2021	EPI_ISL_9231123	2021-12-22	Laboratorio Central de Saude Publica do Estado do Parana (LACEN/PR)	Laboratory of Respiratory Viruses and Measles	Oswaldo Cruz Institute	FIOCRUZ	Paola Resende et al	?	?	?
Brazil/PR-FIOCRUZ-66897/2021	EPI_ISL_9671658	2021-12-29	Laboratorio Central de Saude Publica do Estado do Parana (LACEN/PR)	Laboratory of Respiratory Viruses and Measles	Oswaldo Cruz Institute	FIOCRUZ	Paola Resende et al	?	?	?
Brazil/PR-FIOCRUZ-66898/2021	EPI_ISL_9671653	2021-12-21	Laboratorio Central de Saude Publica do Estado do Parana (LACEN/PR)	Laboratory of Respiratory Viruses and Measles	Oswaldo Cruz Institute	FIOCRUZ	Paola Resende et al	?	?	?
Brazil/PR-NVBS10016GENOV045388349013/2021	EPI_ISL_8761927	2021-11-03	DASA	DASA	Rodrigo Guarischi et al	?	?	?
Brazil/PR-NVBS12112GENOV701807696167/2021	EPI_ISL_9754623	2021-12-28	DASA	DASA	Rodrigo Guarischi et al	?	?	?
Brazil/PR-NVBS5887GENOV828118282701/2021	EPI_ISL_6982952	2021-09-14	DASA	DASA	Rodrigo Guarischi et al	?	?	?
Brazil/PR-NVBS7557GENOV828221475328/2021	EPI_ISL_7366019	2021-10-06	DASA	DASA	Rodrigo Guarischi et al	?	?	?
Brazil/PR-NVBS7571GENOV828242765675/2021	EPI_ISL_7366033	2021-10-09	DASA	DASA	Rodrigo Guarischi et al	?	?	?
Brazil/PR-NVBS7583GENOV828246145435/2021	EPI_ISL_7366041	2021-10-11	DASA	DASA	Rodrigo Guarischi et al	?	?	?
Brazil/RJ-FIOCRUZ-1045/2022	EPI_ISL_10322337	2022-01-11	Laboratory of Respiratory Viruses and Measles	Oswaldo Cruz Institute	FIOCRUZ	Laboratory of Respiratory Viruses and Measles	Oswaldo Cruz Institute	FIOCRUZ	Paola Resende et al	?	?	?
Brazil/RJ-FIOCRUZ-1141/2022	EPI_ISL_9225877	2022-01-12	Laboratory of Respiratory Viruses and Measles	Oswaldo Cruz Institute	FIOCRUZ	Laboratory of Respiratory Viruses and Measles	Oswaldo Cruz Institute	FIOCRUZ	Paola Resende et al	?	?	?
Brazil/RJ-FIOCRUZ-1156/2022	EPI_ISL_9225934	2022-01-12	Laboratory of Respiratory Viruses and Measles	Oswaldo Cruz Institute	FIOCRUZ	Laboratory of Respiratory Viruses and Measles	Oswaldo Cruz Institute	FIOCRUZ	Paola Resende et al	?	?	?
Brazil/RJ-FIOCRUZ-1236/2022	EPI_ISL_9671722	2022-01-13	Laboratory of Respiratory Viruses and Measles	Oswaldo Cruz Institute	FIOCRUZ	Laboratory of Respiratory Viruses and Measles	Oswaldo Cruz Institute	FIOCRUZ	Paola Resende et al	?	?	?
Brazil/RJ-FIOCRUZ-1263/2022	EPI_ISL_9671698	2022-01-13	Laboratory of Respiratory Viruses and Measles	Oswaldo Cruz Institute	FIOCRUZ	Laboratory of Respiratory Viruses and Measles	Oswaldo Cruz Institute	FIOCRUZ	Paola Resende et al	?	?	?
Brazil/RJ-FIOCRUZ-1284/2022	EPI_ISL_9571653	2022-01-10	Laboratory of Respiratory Viruses and Measles	Oswaldo Cruz Institute	FIOCRUZ	Laboratory of Respiratory Viruses and Measles	Oswaldo Cruz Institute	FIOCRUZ	Paola Resende et al	?	?	?
Brazil/RJ-FIOCRUZ-1309/2022	EPI_ISL_9571764	2022-01-11	Laboratory of Respiratory Viruses and Measles	Oswaldo Cruz Institute	FIOCRUZ	Laboratory of Respiratory Viruses and Measles	Oswaldo Cruz Institute	FIOCRUZ	Paola Resende et al	?	?	?
Brazil/RJ-FIOCRUZ-1326/2022	EPI_ISL_9571657	2022-01-12	Laboratory of Respiratory Viruses and Measles	Oswaldo Cruz Institute	FIOCRUZ	Laboratory of Respiratory Viruses and Measles	Oswaldo Cruz Institute	FIOCRUZ	Paola Resende et al	?	?	?
Brazil/RJ-FIOCRUZ-1332/2022	EPI_ISL_9571658	2022-01-12	Laboratory of Respiratory Viruses and Measles	Oswaldo Cruz Institute	FIOCRUZ	Laboratory of Respiratory Viruses and Measles	Oswaldo Cruz Institute	FIOCRUZ	Paola Resende et al	?	?	?
Brazil/RJ-FIOCRUZ-1365/2022	EPI_ISL_9225886	2022-01-13	Laboratory of Respiratory Viruses and Measles	Oswaldo Cruz Institute	FIOCRUZ	Laboratory of Respiratory Viruses and Measles	Oswaldo Cruz Institute	FIOCRUZ	Paola Resende et al	?	?	?
Brazil/RJ-FIOCRUZ-1369/2022	EPI_ISL_9225758	2022-01-13	Laboratory of Respiratory Viruses and Measles	Oswaldo Cruz Institute	FIOCRUZ	Laboratory of Respiratory Viruses and Measles	Oswaldo Cruz Institute	FIOCRUZ	Paola Resende et al	?	?	?
Brazil/RJ-FIOCRUZ-1374/2022	EPI_ISL_9225925	2022-01-13	Laboratory of Respiratory Viruses and Measles	Oswaldo Cruz Institute	FIOCRUZ	Laboratory of Respiratory Viruses and Measles	Oswaldo Cruz Institute	FIOCRUZ	Paola Resende et al	?	?	?
Brazil/RJ-FIOCRUZ-1376/2022	EPI_ISL_9225715	2022-01-13	Laboratory of Respiratory Viruses and Measles	Oswaldo Cruz Institute	FIOCRUZ	Laboratory of Respiratory Viruses and Measles	Oswaldo Cruz Institute	FIOCRUZ	Paola Resende et al	?	?	?
Brazil/RJ-FIOCRUZ-1384/2022	EPI_ISL_9225736	2022-01-13	Laboratory of Respiratory Viruses and Measles	Oswaldo Cruz Institute	FIOCRUZ	Laboratory of Respiratory Viruses and Measles	Oswaldo Cruz Institute	FIOCRUZ	Paola Resende et al	?	?	?
Brazil/RJ-FIOCRUZ-1454/2022	EPI_ISL_9571738	2022-01-17	Laboratory of Respiratory Viruses and Measles	Oswaldo Cruz Institute	FIOCRUZ	Laboratory of Respiratory Viruses and Measles	Oswaldo Cruz Institute	FIOCRUZ	Paola Resende et al	?	?	?
Brazil/RJ-FIOCRUZ-1531/2022	EPI_ISL_9571671	2022-01-14	Laboratory of Respiratory Viruses and Measles	Oswaldo Cruz Institute	FIOCRUZ	Laboratory of Respiratory Viruses and Measles	Oswaldo Cruz Institute	FIOCRUZ	Paola Resende et al	?	?	?
Brazil/RJ-FIOCRUZ-1532/2022	EPI_ISL_9571672	2022-01-14	Laboratory of Respiratory Viruses and Measles	Oswaldo Cruz Institute	FIOCRUZ	Laboratory of Respiratory Viruses and Measles	Oswaldo Cruz Institute	FIOCRUZ	Paola Resende et al	?	?	?
Brazil/RJ-FIOCRUZ-1604/2022	EPI_ISL_9571788	2022-01-14	Laboratory of Respiratory Viruses and Measles	Oswaldo Cruz Institute	FIOCRUZ	Laboratory of Respiratory Viruses and Measles	Oswaldo Cruz Institute	FIOCRUZ	Paola Resende et al	?	?	?
Brazil/RJ-FIOCRUZ-1613/2022	EPI_ISL_9571684	2022-01-15	Laboratory of Respiratory Viruses and Measles	Oswaldo Cruz Institute	FIOCRUZ	Laboratory of Respiratory Viruses and Measles	Oswaldo Cruz Institute	FIOCRUZ	Paola Resende et al	?	?	?
Brazil/RJ-FIOCRUZ-1820/2022	EPI_ISL_9671747	2022-01-18	Laboratory of Respiratory Viruses and Measles	Oswaldo Cruz Institute	FIOCRUZ	Laboratory of Respiratory Viruses and Measles	Oswaldo Cruz Institute	FIOCRUZ	Paola Resende et al	?	?	?
Brazil/RJ-FIOCRUZ-1965/2022	EPI_ISL_9671719	2022-01-19	Laboratory of Respiratory Viruses and Measles	Oswaldo Cruz Institute	FIOCRUZ	Laboratory of Respiratory Viruses and Measles	Oswaldo Cruz Institute	FIOCRUZ	Paola Resende et al	?	?	?
Brazil/RJ-FIOCRUZ-1971/2022	EPI_ISL_9671739	2022-01-19	Laboratory of Respiratory Viruses and Measles	Oswaldo Cruz Institute	FIOCRUZ	Laboratory of Respiratory Viruses and Measles	Oswaldo Cruz Institute	FIOCRUZ	Paola Resende et al	?	?	?
Brazil/RJ-FIOCRUZ-2023/2022	EPI_ISL_9671729	2022-01-21	Laboratory of Respiratory Viruses and Measles	Oswaldo Cruz Institute	FIOCRUZ	Laboratory of Respiratory Viruses and Measles	Oswaldo Cruz Institute	FIOCRUZ	Paola Resende et al	?	?	?
Brazil/RJ-FIOCRUZ-2031/2022	EPI_ISL_9671735	2022-01-22	Laboratory of Respiratory Viruses and Measles	Oswaldo Cruz Institute	FIOCRUZ	Laboratory of Respiratory Viruses and Measles	Oswaldo Cruz Institute	FIOCRUZ	Paola Resende et al	?	?	?
Brazil/RJ-FIOCRUZ-2043/2022	EPI_ISL_9671733	2022-01-24	Laboratory of Respiratory Viruses and Measles	Oswaldo Cruz Institute	FIOCRUZ	Laboratory of Respiratory Viruses and Measles	Oswaldo Cruz Institute	FIOCRUZ	Paola Resende et al	?	?	?
Brazil/RJ-FIOCRUZ-2268/2022	EPI_ISL_9671741	2022-01-25	Laboratory of Respiratory Viruses and Measles	Oswaldo Cruz Institute	FIOCRUZ	Laboratory of Respiratory Viruses and Measles	Oswaldo Cruz Institute	FIOCRUZ	Paola Resende et al	?	?	?
Brazil/RJ-FIOCRUZ-2270/2022	EPI_ISL_9671738	2022-01-25	Laboratory of Respiratory Viruses and Measles	Oswaldo Cruz Institute	FIOCRUZ	Laboratory of Respiratory Viruses and Measles	Oswaldo Cruz Institute	FIOCRUZ	Paola Resende et al	?	?	?
Brazil/RJ-FIOCRUZ-2334/2022	EPI_ISL_9571624	2022-01-05	Laboratorio Central de Saude Publica do Estado do Rio de Janeiro (LACEN/RJ)	Laboratory of Respiratory Viruses and Measles	Oswaldo Cruz Institute	FIOCRUZ	Paola Resende et al	?	?	?
Brazil/RJ-FIOCRUZ-2354/2022	EPI_ISL_9671731	2022-01-25	Laboratory of Respiratory Viruses and Measles	Oswaldo Cruz Institute	FIOCRUZ	Laboratory of Respiratory Viruses and Measles	Oswaldo Cruz Institute	FIOCRUZ	Paola Resende et al	?	?	?
Brazil/RJ-FIOCRUZ-2380/2022	EPI_ISL_9754653	2022-01-25	Laboratory of Respiratory Viruses and Measles	Oswaldo Cruz Institute	FIOCRUZ	Laboratory of Respiratory Viruses and Measles	Oswaldo Cruz Institute	FIOCRUZ	Paola Resende et al	?	?	?
Brazil/RJ-FIOCRUZ-249/2022	EPI_ISL_9225815	2022-01-04	Laboratory of Respiratory Viruses and Measles	Oswaldo Cruz Institute	FIOCRUZ	Laboratory of Respiratory Viruses and Measles	Oswaldo Cruz Institute	FIOCRUZ	Paola Resende et al	?	?	?
Brazil/RJ-FIOCRUZ-2584/2022	EPI_ISL_9671732	2022-01-26	Laboratory of Respiratory Viruses and Measles	Oswaldo Cruz Institute	FIOCRUZ	Laboratory of Respiratory Viruses and Measles	Oswaldo Cruz Institute	FIOCRUZ	Paola Resende et al	?	?	?
Brazil/RJ-FIOCRUZ-263/2022	EPI_ISL_9225764	2022-01-04	Laboratory of Respiratory Viruses and Measles	Oswaldo Cruz Institute	FIOCRUZ	Laboratory of Respiratory Viruses and Measles	Oswaldo Cruz Institute	FIOCRUZ	Paola Resende et al	?	?	?
Brazil/RJ-FIOCRUZ-264/2022	EPI_ISL_9225814	2022-01-04	Laboratory of Respiratory Viruses and Measles	Oswaldo Cruz Institute	FIOCRUZ	Laboratory of Respiratory Viruses and Measles	Oswaldo Cruz Institute	FIOCRUZ	Paola Resende et al	?	?	?
Brazil/RJ-FIOCRUZ-2923/2022	EPI_ISL_10322375	2022-01-28	Laboratory of Respiratory Viruses and Measles	Oswaldo Cruz Institute	FIOCRUZ	Laboratory of Respiratory Viruses and Measles	Oswaldo Cruz Institute	FIOCRUZ	Paola Resende et al	?	?	?
Brazil/RJ-FIOCRUZ-2924/2022	EPI_ISL_9919837	2022-01-28	Laboratory of Respiratory Viruses and Measles	Oswaldo Cruz Institute	FIOCRUZ	Laboratory of Respiratory Viruses and Measles	Oswaldo Cruz Institute	FIOCRUZ	Paola Resende et al	?	?	?
Brazil/RJ-FIOCRUZ-2927/2022	EPI_ISL_9919839	2022-01-28	Laboratory of Respiratory Viruses and Measles	Oswaldo Cruz Institute	FIOCRUZ	Laboratory of Respiratory Viruses and Measles	Oswaldo Cruz Institute	FIOCRUZ	Paola Resende et al	?	?	?
Brazil/RJ-FIOCRUZ-296/2022	EPI_ISL_9225859	2022-01-05	Laboratory of Respiratory Viruses and Measles	Oswaldo Cruz Institute	FIOCRUZ	Laboratory of Respiratory Viruses and Measles	Oswaldo Cruz Institute	FIOCRUZ	Paola Resende et al	?	?	?
Brazil/RJ-FIOCRUZ-299/2022	EPI_ISL_9225860	2022-01-05	Laboratory of Respiratory Viruses and Measles	Oswaldo Cruz Institute	FIOCRUZ	Laboratory of Respiratory Viruses and Measles	Oswaldo Cruz Institute	FIOCRUZ	Paola Resende et al	?	?	?
Brazil/RJ-FIOCRUZ-3252/2022	EPI_ISL_10322384	2022-01-29	Laboratory of Respiratory Viruses and Measles	Oswaldo Cruz Institute	FIOCRUZ	Laboratory of Respiratory Viruses and Measles	Oswaldo Cruz Institute	FIOCRUZ	Paola Resende et al	?	?	?
Brazil/RJ-FIOCRUZ-3264/2022	EPI_ISL_10322380	2022-01-29	Laboratory of Respiratory Viruses and Measles	Oswaldo Cruz Institute	FIOCRUZ	Laboratory of Respiratory Viruses and Measles	Oswaldo Cruz Institute	FIOCRUZ	Paola Resende et al	?	?	?
Brazil/RJ-FIOCRUZ-3266/2022	EPI_ISL_10322319	2022-01-29	Laboratory of Respiratory Viruses and Measles	Oswaldo Cruz Institute	FIOCRUZ	Laboratory of Respiratory Viruses and Measles	Oswaldo Cruz Institute	FIOCRUZ	Paola Resende et al	?	?	?
Brazil/RJ-FIOCRUZ-3269/2022	EPI_ISL_10322315	2022-01-29	Laboratory of Respiratory Viruses and Measles	Oswaldo Cruz Institute	FIOCRUZ	Laboratory of Respiratory Viruses and Measles	Oswaldo Cruz Institute	FIOCRUZ	Paola Resende et al	?	?	?
Brazil/RJ-FIOCRUZ-3454/2022	EPI_ISL_9919598	2022-01-04	Laboratorio Central de Saude Publica do Estado do Rio de Janeiro (LACEN/RJ)	Laboratory of Respiratory Viruses and Measles	Oswaldo Cruz Institute	FIOCRUZ	Paola Resende et al	?	?	?
Brazil/RJ-FIOCRUZ-346/2022	EPI_ISL_8797044	2022-01-05	Laboratory of Respiratory Viruses and Measles	Oswaldo Cruz Institute	FIOCRUZ	Laboratory of Respiratory Viruses and Measles	Oswaldo Cruz Institute	FIOCRUZ	Paola Resende et al	?	?	?
Brazil/RJ-FIOCRUZ-348/2022	EPI_ISL_9225902	2022-01-05	Laboratory of Respiratory Viruses and Measles	Oswaldo Cruz Institute	FIOCRUZ	Laboratory of Respiratory Viruses and Measles	Oswaldo Cruz Institute	FIOCRUZ	Paola Resende et al	?	?	?
Brazil/RJ-FIOCRUZ-3606/2022	EPI_ISL_10322242	2022-01-11	Laboratorio Central de Saude Publica do Estado do Rio de Janeiro (LACEN/RJ)	Laboratory of Respiratory Viruses and Measles	Oswaldo Cruz Institute	FIOCRUZ	Paola Resende et al	?	?	?
Brazil/RJ-FIOCRUZ-3615/2022	EPI_ISL_10322349	2022-01-12	Laboratorio Central de Saude Publica do Estado do Rio de Janeiro (LACEN/RJ)	Laboratory of Respiratory Viruses and Measles	Oswaldo Cruz Institute	FIOCRUZ	Paola Resende et al	?	?	?
Brazil/RJ-FIOCRUZ-3622/2022	EPI_ISL_10322352	2022-01-14	Laboratorio Central de Saude Publica do Estado do Rio de Janeiro (LACEN/RJ)	Laboratory of Respiratory Viruses and Measles	Oswaldo Cruz Institute	FIOCRUZ	Paola Resende et al	?	?	?
Brazil/RJ-FIOCRUZ-3624/2022	EPI_ISL_10322356	2022-01-15	Laboratorio Central de Saude Publica do Estado do Rio de Janeiro (LACEN/RJ)	Laboratory of Respiratory Viruses and Measles	Oswaldo Cruz Institute	FIOCRUZ	Paola Resende et al	?	?	?
Brazil/RJ-FIOCRUZ-3676/2022	EPI_ISL_10322391	2022-02-03	Laboratory of Respiratory Viruses and Measles	Oswaldo Cruz Institute	FIOCRUZ	Laboratory of Respiratory Viruses and Measles	Oswaldo Cruz Institute	FIOCRUZ	Paola Resende et al	?	?	?
Brazil/RJ-FIOCRUZ-3720/2022	EPI_ISL_10322369	2022-01-19	Laboratorio Central de Saude Publica do Estado do Rio de Janeiro (LACEN/RJ)	Laboratory of Respiratory Viruses and Measles	Oswaldo Cruz Institute	FIOCRUZ	Paola Resende et al	?	?	?
Brazil/RJ-FIOCRUZ-3721/2022	EPI_ISL_10322365	2022-01-19	Laboratorio Central de Saude Publica do Estado do Rio de Janeiro (LACEN/RJ)	Laboratory of Respiratory Viruses and Measles	Oswaldo Cruz Institute	FIOCRUZ	Paola Resende et al	?	?	?
Brazil/RJ-FIOCRUZ-3723/2022	EPI_ISL_10322361	2022-01-18	Laboratorio Central de Saude Publica do Estado do Rio de Janeiro (LACEN/RJ)	Laboratory of Respiratory Viruses and Measles	Oswaldo Cruz Institute	FIOCRUZ	Paola Resende et al	?	?	?
Brazil/RJ-FIOCRUZ-3724/2022	EPI_ISL_10322362	2022-01-18	Laboratorio Central de Saude Publica do Estado do Rio de Janeiro (LACEN/RJ)	Laboratory of Respiratory Viruses and Measles	Oswaldo Cruz Institute	FIOCRUZ	Paola Resende et al	?	?	?
Brazil/RJ-FIOCRUZ-3731/2022	EPI_ISL_10322358	2022-01-17	Laboratorio Central de Saude Publica do Estado do Rio de Janeiro (LACEN/RJ)	Laboratory of Respiratory Viruses and Measles	Oswaldo Cruz Institute	FIOCRUZ	Paola Resende et al	?	?	?
Brazil/RJ-FIOCRUZ-3736/2022	EPI_ISL_10322371	2022-01-21	Laboratorio Central de Saude Publica do Estado do Rio de Janeiro (LACEN/RJ)	Laboratory of Respiratory Viruses and Measles	Oswaldo Cruz Institute	FIOCRUZ	Paola Resende et al	?	?	?
Brazil/RJ-FIOCRUZ-3892/2022	EPI_ISL_10322396	2022-02-06	Laboratory of Respiratory Viruses and Measles	Oswaldo Cruz Institute	FIOCRUZ	Laboratory of Respiratory Viruses and Measles	Oswaldo Cruz Institute	FIOCRUZ	Paola Resende et al	?	?	?
Brazil/RJ-FIOCRUZ-394/2022	EPI_ISL_9225787	2022-01-05	Laboratory of Respiratory Viruses and Measles	Oswaldo Cruz Institute	FIOCRUZ	Laboratory of Respiratory Viruses and Measles	Oswaldo Cruz Institute	FIOCRUZ	Paola Resende et al	?	?	?
Brazil/RJ-FIOCRUZ-3952/2022	EPI_ISL_10322407	2022-01-24	Laboratorio Central de Saude Publica do Estado do Rio de Janeiro (LACEN/RJ)	Laboratory of Respiratory Viruses and Measles	Oswaldo Cruz Institute	FIOCRUZ	Paola Resende et al	?	?	?
Brazil/RJ-FIOCRUZ-3953/2022	EPI_ISL_10322406	2022-01-24	Laboratorio Central de Saude Publica do Estado do Rio de Janeiro (LACEN/RJ)	Laboratory of Respiratory Viruses and Measles	Oswaldo Cruz Institute	FIOCRUZ	Paola Resende et al	?	?	?
Brazil/RJ-FIOCRUZ-3955/2022	EPI_ISL_10322402	2022-01-24	Laboratorio Central de Saude Publica do Estado do Rio de Janeiro (LACEN/RJ)	Laboratory of Respiratory Viruses and Measles	Oswaldo Cruz Institute	FIOCRUZ	Paola Resende et al	?	?	?
Brazil/RJ-FIOCRUZ-400/2022	EPI_ISL_9225745	2022-01-05	Laboratory of Respiratory Viruses and Measles	Oswaldo Cruz Institute	FIOCRUZ	Laboratory of Respiratory Viruses and Measles	Oswaldo Cruz Institute	FIOCRUZ	Paola Resende et al	?	?	?
Brazil/RJ-FIOCRUZ-403/2022	EPI_ISL_9225741	2022-01-05	Laboratory of Respiratory Viruses and Measles	Oswaldo Cruz Institute	FIOCRUZ	Laboratory of Respiratory Viruses and Measles	Oswaldo Cruz Institute	FIOCRUZ	Paola Resende et al	?	?	?
Brazil/RJ-FIOCRUZ-411/2022	EPI_ISL_9225755	2022-01-05	Laboratory of Respiratory Viruses and Measles	Oswaldo Cruz Institute	FIOCRUZ	Laboratory of Respiratory Viruses and Measles	Oswaldo Cruz Institute	FIOCRUZ	Paola Resende et al	?	?	?
Brazil/RJ-FIOCRUZ-414/2022	EPI_ISL_9225809	2022-01-05	Laboratory of Respiratory Viruses and Measles	Oswaldo Cruz Institute	FIOCRUZ	Laboratory of Respiratory Viruses and Measles	Oswaldo Cruz Institute	FIOCRUZ	Paola Resende et al	?	?	?
Brazil/RJ-FIOCRUZ-415/2022	EPI_ISL_9225883	2022-01-05	Laboratory of Respiratory Viruses and Measles	Oswaldo Cruz Institute	FIOCRUZ	Laboratory of Respiratory Viruses and Measles	Oswaldo Cruz Institute	FIOCRUZ	Paola Resende et al	?	?	?
Brazil/RJ-FIOCRUZ-420/2022	EPI_ISL_9225783	2022-01-06	Laboratory of Respiratory Viruses and Measles	Oswaldo Cruz Institute	FIOCRUZ	Laboratory of Respiratory Viruses and Measles	Oswaldo Cruz Institute	FIOCRUZ	Paola Resende et al	?	?	?
Brazil/RJ-FIOCRUZ-426/2022	EPI_ISL_9225875	2022-01-05	Laboratory of Respiratory Viruses and Measles	Oswaldo Cruz Institute	FIOCRUZ	Laboratory of Respiratory Viruses and Measles	Oswaldo Cruz Institute	FIOCRUZ	Paola Resende et al	?	?	?
Brazil/RJ-FIOCRUZ-455/2022	EPI_ISL_8797040	2022-01-05	Laboratory of Respiratory Viruses and Measles	Oswaldo Cruz Institute	FIOCRUZ	Laboratory of Respiratory Viruses and Measles	Oswaldo Cruz Institute	FIOCRUZ	Paola Resende et al	?	?	?
Brazil/RJ-FIOCRUZ-4752/2022	EPI_ISL_10521714	2022-01-28	Laboratorio Central de Saude Publica do Estado do Rio de Janeiro (LACEN/RJ)	Laboratory of Respiratory Viruses and Measles	Oswaldo Cruz Institute	FIOCRUZ	Paola Resende et al	?	?	?
Brazil/RJ-FIOCRUZ-4760/2022	EPI_ISL_10521708	2022-02-03	Laboratorio Central de Saude Publica do Estado do Rio de Janeiro (LACEN/RJ)	Laboratory of Respiratory Viruses and Measles	Oswaldo Cruz Institute	FIOCRUZ	Paola Resende et al	?	?	?
Brazil/RJ-FIOCRUZ-577/2022	EPI_ISL_8797028	2022-01-05	Laboratorio Central de Saude Publica do Estado do Rio de Janeiro (LACEN/RJ)	Laboratory of Respiratory Viruses and Measles	Oswaldo Cruz Institute	FIOCRUZ	Paola Resende et al	?	?	?
Brazil/RJ-FIOCRUZ-597/2022	EPI_ISL_8797048	2022-01-10	Laboratory of Respiratory Viruses and Measles	Oswaldo Cruz Institute	FIOCRUZ	Laboratory of Respiratory Viruses and Measles	Oswaldo Cruz Institute	FIOCRUZ	Paola Resende et al	?	?	?
Brazil/RJ-FIOCRUZ-65318/2021	EPI_ISL_8332308	2021-12-23	Laboratorio Central de Saude Publica do Estado do Rio de Janeiro (LACEN/RJ)	Laboratory of Respiratory Viruses and Measles	Oswaldo Cruz Institute	FIOCRUZ	Paola Resende et al	?	?	?
Brazil/RJ-FIOCRUZ-66295/2021	EPI_ISL_8430505	2021-12-27	Laboratorio Central de Saude Publica do Estado do Rio de Janeiro (LACEN/RJ)	Laboratory of Respiratory Viruses and Measles	Oswaldo Cruz Institute	FIOCRUZ	Paola Resende et al	?	?	?
Brazil/RJ-FIOCRUZ-66308/2021	EPI_ISL_8430518	2021-12-28	Laboratorio Central de Saude Publica do Estado do Rio de Janeiro (LACEN/RJ)	Laboratory of Respiratory Viruses and Measles	Oswaldo Cruz Institute	FIOCRUZ	Paola Resende et al	?	?	?
Brazil/RJ-FIOCRUZ-66324/2021	EPI_ISL_8430530	2021-12-28	Laboratorio Central de Saude Publica do Estado do Rio de Janeiro (LACEN/RJ)	Laboratory of Respiratory Viruses and Measles	Oswaldo Cruz Institute	FIOCRUZ	Paola Resende et al	?	?	?
Brazil/RJ-FIOCRUZ-936/2022	EPI_ISL_10322332	2022-01-10	Laboratory of Respiratory Viruses and Measles	Oswaldo Cruz Institute	FIOCRUZ	Laboratory of Respiratory Viruses and Measles	Oswaldo Cruz Institute	FIOCRUZ	Paola Resende et al	?	?	?
Brazil/RJ-FIOCRUZ-998/2022	EPI_ISL_9225785	2022-01-11	Laboratory of Respiratory Viruses and Measles	Oswaldo Cruz Institute	FIOCRUZ	Laboratory of Respiratory Viruses and Measles	Oswaldo Cruz Institute	FIOCRUZ	Paola Resende et al	?	?	?
Brazil/RJ-LNN07515/2022	EPI_ISL_9321071	2022-01-04	Laboratorio Central Noel Nutels	Bioinformatics Laboratory / LNCC	Alessandra P Lamarca et al	?	?	?
Brazil/RJ-LNN07517/2022	EPI_ISL_9321073	2022-01-04	Laboratorio Central Noel Nutels	Bioinformatics Laboratory / LNCC	Alessandra P Lamarca et al	?	?	?
Brazil/RJ-LNN07525/2021	EPI_ISL_9321081	2021-12-30	Laboratorio Central Noel Nutels	Bioinformatics Laboratory / LNCC	Alessandra P Lamarca et al	?	?	?
Brazil/RJ-LNN07527/2021	EPI_ISL_9321083	2021-12-30	Laboratorio Central Noel Nutels	Bioinformatics Laboratory / LNCC	Alessandra P Lamarca et al	?	?	?
Brazil/RJ-LNN07531/2021	EPI_ISL_9321087	2021-12-31	Laboratorio Central Noel Nutels	Bioinformatics Laboratory / LNCC	Alessandra P Lamarca et al	?	?	?
Brazil/RJ-LNN07534/2021	EPI_ISL_9321090	2021-12-29	Laboratorio Central Noel Nutels	Bioinformatics Laboratory / LNCC	Alessandra P Lamarca et al	?	?	?
Brazil/RJ-LNN07538/2021	EPI_ISL_9321094	2021-12-29	Laboratorio Central Noel Nutels	Bioinformatics Laboratory / LNCC	Alessandra P Lamarca et al	?	?	?
Brazil/RJ-LNN07539/2021	EPI_ISL_9321095	2021-12-29	Laboratorio Central Noel Nutels	Bioinformatics Laboratory / LNCC	Alessandra P Lamarca et al	?	?	?
Brazil/RJ-LNN07551/2021	EPI_ISL_9321106	2021-12-29	Laboratorio Central Noel Nutels	Bioinformatics Laboratory / LNCC	Alessandra P Lamarca et al	?	?	?
Brazil/RJ-LNN07574/2021	EPI_ISL_9321126	2021-12-29	Laboratorio Central Noel Nutels	Bioinformatics Laboratory / LNCC	Alessandra P Lamarca et al	?	?	?
Brazil/RJ-LNN07578/2022	EPI_ISL_9321130	2022-01-02	Laboratorio Central Noel Nutels	Bioinformatics Laboratory / LNCC	Alessandra P Lamarca et al	?	?	?
Brazil/RJ-LNN07580/2022	EPI_ISL_9321131	2022-01-03	Laboratorio Central Noel Nutels	Bioinformatics Laboratory / LNCC	Alessandra P Lamarca et al	?	?	?
Brazil/RJ-LNN07619/2022	EPI_ISL_9321146	2022-01-03	Laboratorio Central Noel Nutels	Bioinformatics Laboratory / LNCC	Alessandra P Lamarca et al	?	?	?
Brazil/RJ-LNN07621/2022	EPI_ISL_9321148	2022-01-03	Laboratorio Central Noel Nutels	Bioinformatics Laboratory / LNCC	Alessandra P Lamarca et al	?	?	?
Brazil/RJ-LNN07623/2021	EPI_ISL_9321150	2021-12-29	Laboratorio Central Noel Nutels	Bioinformatics Laboratory / LNCC	Alessandra P Lamarca et al	?	?	?
Brazil/RJ-LNN07624/2021	EPI_ISL_9321151	2021-12-30	Laboratorio Central Noel Nutels	Bioinformatics Laboratory / LNCC	Alessandra P Lamarca et al	?	?	?
Brazil/RJ-LNN07652/2021	EPI_ISL_9321156	2021-12-29	Laboratorio Central Noel Nutels	Bioinformatics Laboratory / LNCC	Alessandra P Lamarca et al	?	?	?
Brazil/RJ-LNN07654/2021	EPI_ISL_9321157	2021-12-29	Laboratorio Central Noel Nutels	Bioinformatics Laboratory / LNCC	Alessandra P Lamarca et al	?	?	?
Brazil/RJ-LNN07712/2022	EPI_ISL_9321165	2022-01-02	Laboratorio Central Noel Nutels	Bioinformatics Laboratory / LNCC	Alessandra P Lamarca et al	?	?	?
Brazil/RJ-LNN07713/2022	EPI_ISL_9321166	2022-01-02	Laboratorio Central Noel Nutels	Bioinformatics Laboratory / LNCC	Alessandra P Lamarca et al	?	?	?
Brazil/RJ-LNN07714/2022	EPI_ISL_9321167	2022-01-02	Laboratorio Central Noel Nutels	Bioinformatics Laboratory / LNCC	Alessandra P Lamarca et al	?	?	?
Brazil/RJ-LNN07716/2022	EPI_ISL_9321169	2022-01-02	Laboratorio Central Noel Nutels	Bioinformatics Laboratory / LNCC	Alessandra P Lamarca et al	?	?	?
Brazil/RJ-LNN07795/2021	EPI_ISL_9321180	2021-12-28	Laboratorio Central Noel Nutels	Bioinformatics Laboratory / LNCC	Alessandra P Lamarca et al	?	?	?
Brazil/RJ-LNN07799/2021	EPI_ISL_9321184	2021-12-29	Laboratorio Central Noel Nutels	Bioinformatics Laboratory / LNCC	Alessandra P Lamarca et al	?	?	?
Brazil/RJ-LNN07804/2021	EPI_ISL_9321189	2021-12-29	Laboratorio Central Noel Nutels	Bioinformatics Laboratory / LNCC	Alessandra P Lamarca et al	?	?	?
Brazil/RJ-LNN07827/2021	EPI_ISL_9321211	2021-12-28	Laboratorio Central Noel Nutels	Bioinformatics Laboratory / LNCC	Alessandra P Lamarca et al	?	?	?
Brazil/RJ-LNN07829/2021	EPI_ISL_9321213	2021-12-28	Laboratorio Central Noel Nutels	Bioinformatics Laboratory / LNCC	Alessandra P Lamarca et al	?	?	?
Brazil/RJ-LNN07838/2021	EPI_ISL_9321222	2021-12-28	Laboratorio Central Noel Nutels	Bioinformatics Laboratory / LNCC	Alessandra P Lamarca et al	?	?	?
Brazil/RJ-LNN07876/2022	EPI_ISL_9321249	2022-01-03	Unidade de apoio ao diagnostico da COVID - UNADIG	Bioinformatics Laboratory / LNCC	Alessandra P Lamarca et al	?	?	?
Brazil/RJ-LNN07880/2022	EPI_ISL_9321253	2022-01-03	Unidade de apoio ao diagnostico da COVID - UNADIG	Bioinformatics Laboratory / LNCC	Alessandra P Lamarca et al	?	?	?
Brazil/RJ-LNN07882/2022	EPI_ISL_9321255	2022-01-03	Unidade de apoio ao diagnostico da COVID - UNADIG	Bioinformatics Laboratory / LNCC	Alessandra P Lamarca et al	?	?	?
Brazil/RJ-LNN07883/2022	EPI_ISL_9321256	2022-01-03	Unidade de apoio ao diagnostico da COVID - UNADIG	Bioinformatics Laboratory / LNCC	Alessandra P Lamarca et al	?	?	?
Brazil/RJ-LNN07886/2022	EPI_ISL_9321259	2022-01-04	Unidade de apoio ao diagnostico da COVID - UNADIG	Bioinformatics Laboratory / LNCC	Alessandra P Lamarca et al	?	?	?
Brazil/RJ-LNN07887/2022	EPI_ISL_9321260	2022-01-03	Unidade de apoio ao diagnostico da COVID - UNADIG	Bioinformatics Laboratory / LNCC	Alessandra P Lamarca et al	?	?	?
Brazil/RJ-LNN07896/2022	EPI_ISL_9321269	2022-01-04	Unidade de apoio ao diagnostico da COVID - UNADIG	Bioinformatics Laboratory / LNCC	Alessandra P Lamarca et al	?	?	?
Brazil/RJ-LNN07898/2022	EPI_ISL_9321271	2022-01-04	Unidade de apoio ao diagnostico da COVID - UNADIG	Bioinformatics Laboratory / LNCC	Alessandra P Lamarca et al	?	?	?
Brazil/RJ-LNN07899/2022	EPI_ISL_9321272	2022-01-04	Unidade de apoio ao diagnostico da COVID - UNADIG	Bioinformatics Laboratory / LNCC	Alessandra P Lamarca et al	?	?	?
Brazil/RJ-LNN07910/2022	EPI_ISL_9321283	2022-01-04	Unidade de apoio ao diagnostico da COVID - UNADIG	Bioinformatics Laboratory / LNCC	Alessandra P Lamarca et al	?	?	?
Brazil/RJ-LNN07915/2022	EPI_ISL_9321288	2022-01-04	Unidade de apoio ao diagnostico da COVID - UNADIG	Bioinformatics Laboratory / LNCC	Alessandra P Lamarca et al	?	?	?
Brazil/RJ-LNN07917/2022	EPI_ISL_9321290	2022-01-05	Unidade de apoio ao diagnostico da COVID - UNADIG	Bioinformatics Laboratory / LNCC	Alessandra P Lamarca et al	?	?	?
Brazil/RJ-LNN07921/2022	EPI_ISL_9321294	2022-01-05	Unidade de apoio ao diagnostico da COVID - UNADIG	Bioinformatics Laboratory / LNCC	Alessandra P Lamarca et al	?	?	?
Brazil/RJ-LNN07936/2022	EPI_ISL_9321309	2022-01-04	Unidade de apoio ao diagnostico da COVID - UNADIG	Bioinformatics Laboratory / LNCC	Alessandra P Lamarca et al	?	?	?
Brazil/RJ-LNN07954/2021	EPI_ISL_9321327	2021-12-28	Unidade de apoio ao diagnostico da COVID - UNADIG	Bioinformatics Laboratory / LNCC	Alessandra P Lamarca et al	?	?	?
Brazil/RJ-LNN07959/2021	EPI_ISL_9321332	2021-12-28	Unidade de apoio ao diagnostico da COVID - UNADIG	Bioinformatics Laboratory / LNCC	Alessandra P Lamarca et al	?	?	?
Brazil/RJ-LNN07971/2021	EPI_ISL_9321344	2021-12-29	Unidade de apoio ao diagnostico da COVID - UNADIG	Bioinformatics Laboratory / LNCC	Alessandra P Lamarca et al	?	?	?
Brazil/RJ-LNN07975/2021	EPI_ISL_9321348	2021-12-29	Unidade de apoio ao diagnostico da COVID - UNADIG	Bioinformatics Laboratory / LNCC	Alessandra P Lamarca et al	?	?	?
Brazil/RJ-LNN07976/2021	EPI_ISL_9321349	2021-12-28	Unidade de apoio ao diagnostico da COVID - UNADIG	Bioinformatics Laboratory / LNCC	Alessandra P Lamarca et al	?	?	?
Brazil/RJ-LNN07981/2021	EPI_ISL_9321354	2021-12-29	Unidade de apoio ao diagnostico da COVID - UNADIG	Bioinformatics Laboratory / LNCC	Alessandra P Lamarca et al	?	?	?
Brazil/RJ-LNN07983/2021	EPI_ISL_9321356	2021-12-28	Unidade de apoio ao diagnostico da COVID - UNADIG	Bioinformatics Laboratory / LNCC	Alessandra P Lamarca et al	?	?	?
Brazil/RJ-LNN07984/2021	EPI_ISL_9321357	2021-12-29	Unidade de apoio ao diagnostico da COVID - UNADIG	Bioinformatics Laboratory / LNCC	Alessandra P Lamarca et al	?	?	?
Brazil/RJ-LNN07985/2021	EPI_ISL_9321358	2021-12-29	Unidade de apoio ao diagnostico da COVID - UNADIG	Bioinformatics Laboratory / LNCC	Alessandra P Lamarca et al	?	?	?
Brazil/RJ-LNN07989/2021	EPI_ISL_9321362	2021-12-28	Unidade de apoio ao diagnostico da COVID - UNADIG	Bioinformatics Laboratory / LNCC	Alessandra P Lamarca et al	?	?	?
Brazil/RJ-LNN07995/2021	EPI_ISL_9321368	2021-12-29	Unidade de apoio ao diagnostico da COVID - UNADIG	Bioinformatics Laboratory / LNCC	Alessandra P Lamarca et al	?	?	?
Brazil/RJ-LNN07996/2021	EPI_ISL_9321369	2021-12-29	Unidade de apoio ao diagnostico da COVID - UNADIG	Bioinformatics Laboratory / LNCC	Alessandra P Lamarca et al	?	?	?
Brazil/RJ-LNN07999/2021	EPI_ISL_9321372	2021-12-29	Unidade de apoio ao diagnostico da COVID - UNADIG	Bioinformatics Laboratory / LNCC	Alessandra P Lamarca et al	?	?	?
Brazil/RJ-LNN08004/2022	EPI_ISL_9321377	2022-01-04	Unidade de apoio ao diagnostico da COVID - UNADIG	Bioinformatics Laboratory / LNCC	Alessandra P Lamarca et al	?	?	?
Brazil/RJ-LNN08005/2022	EPI_ISL_9321378	2022-01-03	Unidade de apoio ao diagnostico da COVID - UNADIG	Bioinformatics Laboratory / LNCC	Alessandra P Lamarca et al	?	?	?
Brazil/RJ-LNN08006/2022	EPI_ISL_9321379	2022-01-02	Unidade de apoio ao diagnostico da COVID - UNADIG	Bioinformatics Laboratory / LNCC	Alessandra P Lamarca et al	?	?	?
Brazil/RJ-LNN08007/2022	EPI_ISL_9321380	2022-01-02	Unidade de apoio ao diagnostico da COVID - UNADIG	Bioinformatics Laboratory / LNCC	Alessandra P Lamarca et al	?	?	?
Brazil/RJ-LNN08008/2022	EPI_ISL_9321381	2022-01-02	Unidade de apoio ao diagnostico da COVID - UNADIG	Bioinformatics Laboratory / LNCC	Alessandra P Lamarca et al	?	?	?
Brazil/RJ-LNN08012/2022	EPI_ISL_9321384	2022-01-04	Unidade de apoio ao diagnostico da COVID - UNADIG	Bioinformatics Laboratory / LNCC	Alessandra P Lamarca et al	?	?	?
Brazil/RJ-LNN08017/2022	EPI_ISL_9321388	2022-01-04	Unidade de apoio ao diagnostico da COVID - UNADIG	Bioinformatics Laboratory / LNCC	Alessandra P Lamarca et al	?	?	?
Brazil/RJ-LNN08018/2022	EPI_ISL_9321389	2022-01-04	Unidade de apoio ao diagnostico da COVID - UNADIG	Bioinformatics Laboratory / LNCC	Alessandra P Lamarca et al	?	?	?
Brazil/RJ-LNN08031/2022	EPI_ISL_9321400	2022-01-04	Unidade de apoio ao diagnostico da COVID - UNADIG	Bioinformatics Laboratory / LNCC	Alessandra P Lamarca et al	?	?	?
Brazil/RJ-LNN08034/2022	EPI_ISL_9321403	2022-01-04	Unidade de apoio ao diagnostico da COVID - UNADIG	Bioinformatics Laboratory / LNCC	Alessandra P Lamarca et al	?	?	?
Brazil/RJ-LNN08040/2022	EPI_ISL_9321409	2022-01-04	Unidade de apoio ao diagnostico da COVID - UNADIG	Bioinformatics Laboratory / LNCC	Alessandra P Lamarca et al	?	?	?
Brazil/RJ-LNN08047/2022	EPI_ISL_9321416	2022-01-04	Unidade de apoio ao diagnostico da COVID - UNADIG	Bioinformatics Laboratory / LNCC	Alessandra P Lamarca et al	?	?	?
Brazil/RJ-LNN08054/2022	EPI_ISL_9321423	2022-01-04	Unidade de apoio ao diagnostico da COVID - UNADIG	Bioinformatics Laboratory / LNCC	Alessandra P Lamarca et al	?	?	?
Brazil/RJ-LNN08056/2022	EPI_ISL_9321425	2022-01-04	Unidade de apoio ao diagnostico da COVID - UNADIG	Bioinformatics Laboratory / LNCC	Alessandra P Lamarca et al	?	?	?
Brazil/RJ-LNN08071/2022	EPI_ISL_9321440	2022-01-04	Unidade de apoio ao diagnostico da COVID - UNADIG	Bioinformatics Laboratory / LNCC	Alessandra P Lamarca et al	?	?	?
Brazil/RJ-LNN08083/2022	EPI_ISL_10704860	2022-01-21	Laboratorio Central Noel Nutels	Bioinformatics Laboratory / LNCC	Alessandra P Lamarca et al	?	?	?
Brazil/RJ-LNN08090/2022	EPI_ISL_10704866	2022-01-25	Laboratorio Central Noel Nutels	Bioinformatics Laboratory / LNCC	Alessandra P Lamarca et al	?	?	?
Brazil/RJ-LNN08133/2022	EPI_ISL_10704908	2022-01-27	Laboratorio Central Noel Nutels	Bioinformatics Laboratory / LNCC	Alessandra P Lamarca et al	?	?	?
Brazil/RJ-LNN08139/2022	EPI_ISL_10704914	2022-01-17	Laboratorio Central Noel Nutels	Bioinformatics Laboratory / LNCC	Alessandra P Lamarca et al	?	?	?
Brazil/RJ-LNN08140/2022	EPI_ISL_10704915	2022-01-19	Laboratorio Central Noel Nutels	Bioinformatics Laboratory / LNCC	Alessandra P Lamarca et al	?	?	?
Brazil/RJ-LNN08141/2022	EPI_ISL_10704916	2022-01-18	Laboratorio Central Noel Nutels	Bioinformatics Laboratory / LNCC	Alessandra P Lamarca et al	?	?	?
Brazil/RJ-LNN08142/2022	EPI_ISL_10704917	2022-01-19	Laboratorio Central Noel Nutels	Bioinformatics Laboratory / LNCC	Alessandra P Lamarca et al	?	?	?
Brazil/RJ-LNN08145/2022	EPI_ISL_10704920	2022-01-19	Laboratorio Central Noel Nutels	Bioinformatics Laboratory / LNCC	Alessandra P Lamarca et al	?	?	?
Brazil/RJ-LNN08160/2022	EPI_ISL_10704934	2022-01-17	Laboratorio Central Noel Nutels	Bioinformatics Laboratory / LNCC	Alessandra P Lamarca et al	?	?	?
Brazil/RJ-LNN08163/2022	EPI_ISL_10704937	2022-01-17	Laboratorio Central Noel Nutels	Bioinformatics Laboratory / LNCC	Alessandra P Lamarca et al	?	?	?
Brazil/RJ-LNN08183/2022	EPI_ISL_10704956	2022-01-18	Laboratorio Central Noel Nutels	Bioinformatics Laboratory / LNCC	Alessandra P Lamarca et al	?	?	?
Brazil/RJ-LNN08209/2022	EPI_ISL_10704978	2022-02-02	Laboratorio Central Noel Nutels	Bioinformatics Laboratory / LNCC	Alessandra P Lamarca et al	?	?	?
Brazil/RJ-LNN08234/2022	EPI_ISL_10704998	2022-02-02	Laboratorio Central Noel Nutels	Bioinformatics Laboratory / LNCC	Alessandra P Lamarca et al	?	?	?
Brazil/RJ-LNN08235/2022	EPI_ISL_10704999	2022-02-02	Laboratorio Central Noel Nutels	Bioinformatics Laboratory / LNCC	Alessandra P Lamarca et al	?	?	?
Brazil/RJ-LNN08236/2022	EPI_ISL_10705000	2022-02-02	Laboratorio Central Noel Nutels	Bioinformatics Laboratory / LNCC	Alessandra P Lamarca et al	?	?	?
Brazil/RJ-LNN08311/2022	EPI_ISL_10705072	2022-01-22	Laboratorio Central Noel Nutels	Bioinformatics Laboratory / LNCC	Alessandra P Lamarca et al	?	?	?
Brazil/RJ-LNN08312/2022	EPI_ISL_10705073	2022-01-22	Laboratorio Central Noel Nutels	Bioinformatics Laboratory / LNCC	Alessandra P Lamarca et al	?	?	?
Brazil/RJ-LNN08333/2022	EPI_ISL_10705094	2022-01-24	Unidade de apoio ao diagnostico da COVID - UNADIG	Bioinformatics Laboratory / LNCC	Alessandra P Lamarca et al	?	?	?
Brazil/RJ-LNN08336/2022	EPI_ISL_10705097	2022-01-14	Unidade de apoio ao diagnostico da COVID - UNADIG	Bioinformatics Laboratory / LNCC	Alessandra P Lamarca et al	?	?	?
Brazil/RJ-LNN08348/2022	EPI_ISL_10705102	2022-01-25	Unidade de apoio ao diagnostico da COVID - UNADIG	Bioinformatics Laboratory / LNCC	Alessandra P Lamarca et al	?	?	?
Brazil/RJ-NVBS6499GENOV700941591239/2021	EPI_ISL_6994245	2021-09-14	DASA	DASA	Rodrigo Guarischi et al	?	?	?
Brazil/RJ-NVBS6573GENOV828087307733/2021	EPI_ISL_6994609	2021-09-09	DASA	DASA	Rodrigo Guarischi et al	?	?	?
Brazil/RJ-NVBS9485GENOV700955963060/2021	EPI_ISL_7365088	2021-11-03	DASA	DASA	Rodrigo Guarischi et al	?	?	?
Brazil/RJ-NVBS9596GENOV700957756608/2021	EPI_ISL_7365277	2021-11-09	DASA	DASA	Rodrigo Guarischi et al	?	?	?
Brazil/RN-FIOCRUZ-4710/2022	EPI_ISL_10521750	2022-01-04	Laboratorio Central de Saude Publica do Estado do Rio Grande do Norte (LACEN/RN)	Laboratory of Respiratory Viruses and Measles	Oswaldo Cruz Institute	FIOCRUZ	Paola Resende et al	?	?	?
Brazil/RN-FIOCRUZ-4720/2022	EPI_ISL_10521731	2022-01-04	Laboratorio Central de Saude Publica do Estado do Rio Grande do Norte (LACEN/RN)	Laboratory of Respiratory Viruses and Measles	Oswaldo Cruz Institute	FIOCRUZ	Paola Resende et al	?	?	?
Brazil/RN-FIOCRUZ-4728/2022	EPI_ISL_10521757	2022-01-05	Laboratorio Central de Saude Publica do Estado do Rio Grande do Norte (LACEN/RN)	Laboratory of Respiratory Viruses and Measles	Oswaldo Cruz Institute	FIOCRUZ	Paola Resende et al	?	?	?
Brazil/RN-FIOCRUZ-5349/2022	EPI_ISL_10657041	2022-01-10	Laboratorio Central de Saude Publica do Estado do Rio Grande do Norte (LACEN/RN)	Laboratory of Respiratory Viruses and Measles	Oswaldo Cruz Institute	FIOCRUZ	Paola Resende et al	?	?	?
Brazil/RN-FIOCRUZ-66109/2021	EPI_ISL_8325351	2021-12-20	Laboratorio Central de Saude Publica do Estado do Rio Grande do Norte (LACEN/RN)	Laboratory of Respiratory Viruses and Measles	Oswaldo Cruz Institute	FIOCRUZ	Paola Resende et al	?	?	?
Brazil/RN-NVBS10926GENOV045952285068/2021	EPI_ISL_8765677	2021-11-03	DASA	DASA	Rodrigo Guarischi et al	?	?	?
Brazil/RO-FIOCRUZ-ILMD2201459/2022	EPI_ISL_9414762	2022-01-07	LABORATÃ“RIO DE VIROLOGIA MOLECULAR FIOCRUZ/RO	LaboratÃ³rio de Ecologia de DoenÃ§as TransmissÃ­veis na AmazÃ´nia	Instituto LeÃ´nidas e Maria Deane - Fiocruz AmazÃ´nia	Deusilene Souza Vieira Dallâ€™Acqua et al	?	?	?
Brazil/RO-FIOCRUZ-ILMD2202442/2022	EPI_ISL_9636794	2022-01-07	LABORATÃ“RIO DE VIROLOGIA MOLECULAR FIOCRUZ/RO	LaboratÃ³rio de Ecologia de DoenÃ§as TransmissÃ­veis na AmazÃ´nia	Instituto LeÃ´nidas e Maria Deane - Fiocruz AmazÃ´nia	Deusilene Souza Vieira Dallâ€™Acqua et al	?	?	?
Brazil/RO-FIOCRUZ-ILMD2202443/2022	EPI_ISL_9636795	2022-01-07	LABORATÃ“RIO DE VIROLOGIA MOLECULAR FIOCRUZ/RO	LaboratÃ³rio de Ecologia de DoenÃ§as TransmissÃ­veis na AmazÃ´nia	Instituto LeÃ´nidas e Maria Deane - Fiocruz AmazÃ´nia	Deusilene Souza Vieira Dallâ€™Acqua et al	?	?	?
Brazil/RO-FIOCRUZ-ILMD2202445/2022	EPI_ISL_9636797	2022-01-07	LABORATÃ“RIO DE VIROLOGIA MOLECULAR FIOCRUZ/RO	LaboratÃ³rio de Ecologia de DoenÃ§as TransmissÃ­veis na AmazÃ´nia	Instituto LeÃ´nidas e Maria Deane - Fiocruz AmazÃ´nia	Deusilene Souza Vieira Dallâ€™Acqua et al	?	?	?
Brazil/RO-FIOCRUZ-ILMD2202452/2022	EPI_ISL_9636804	2022-01-07	LABORATÃ“RIO DE VIROLOGIA MOLECULAR FIOCRUZ/RO	LaboratÃ³rio de Ecologia de DoenÃ§as TransmissÃ­veis na AmazÃ´nia	Instituto LeÃ´nidas e Maria Deane - Fiocruz AmazÃ´nia	Deusilene Souza Vieira Dallâ€™Acqua et al	?	?	?
Brazil/RO-FIOCRUZ-ILMD2202469/2021	EPI_ISL_9636821	2021-12-20	LABORATÃ“RIO DE VIROLOGIA MOLECULAR FIOCRUZ/RO	LaboratÃ³rio de Ecologia de DoenÃ§as TransmissÃ­veis na AmazÃ´nia	Instituto LeÃ´nidas e Maria Deane - Fiocruz AmazÃ´nia	Deusilene Souza Vieira Dallâ€™Acqua et al	?	?	?
Brazil/RO-FIOCRUZ-ILMD2202472/2021	EPI_ISL_9636824	2021-12-21	LABORATÃ“RIO DE VIROLOGIA MOLECULAR FIOCRUZ/RO	LaboratÃ³rio de Ecologia de DoenÃ§as TransmissÃ­veis na AmazÃ´nia	Instituto LeÃ´nidas e Maria Deane - Fiocruz AmazÃ´nia	Deusilene Souza Vieira Dallâ€™Acqua et al	?	?	?
Brazil/RO-FIOCRUZ-ILMD2202503/2022	EPI_ISL_9636855	2022-01-08	LABORATÃ“RIO DE VIROLOGIA MOLECULAR FIOCRUZ/RO	LaboratÃ³rio de Ecologia de DoenÃ§as TransmissÃ­veis na AmazÃ´nia	Instituto LeÃ´nidas e Maria Deane - Fiocruz AmazÃ´nia	Deusilene Souza Vieira Dallâ€™Acqua et al	?	?	?
Brazil/RS-FIOCRUZ-3029/2022	EPI_ISL_9919621	2022-01-06	Laboratorio Central de Saude Publica do Estado do Rio Grande do Sul (LACEN/RS)	Laboratory of Respiratory Viruses and Measles	Oswaldo Cruz Institute	FIOCRUZ	Paola Resende et al	?	?	?
Brazil/RS-FIOCRUZ-3033/2022	EPI_ISL_9919718	2022-01-06	Laboratorio Central de Saude Publica do Estado do Rio Grande do Sul (LACEN/RS)	Laboratory of Respiratory Viruses and Measles	Oswaldo Cruz Institute	FIOCRUZ	Paola Resende et al	?	?	?
Brazil/RS-FIOCRUZ-3044/2022	EPI_ISL_9919684	2022-01-06	Laboratorio Central de Saude Publica do Estado do Rio Grande do Sul (LACEN/RS)	Laboratory of Respiratory Viruses and Measles	Oswaldo Cruz Institute	FIOCRUZ	Paola Resende et al	?	?	?
Brazil/RS-FIOCRUZ-3065/2022	EPI_ISL_9919687	2022-01-06	Laboratorio Central de Saude Publica do Estado do Rio Grande do Sul (LACEN/RS)	Laboratory of Respiratory Viruses and Measles	Oswaldo Cruz Institute	FIOCRUZ	Paola Resende et al	?	?	?
Brazil/RS-FIOCRUZ-3077/2022	EPI_ISL_9919678	2022-01-06	Laboratorio Central de Saude Publica do Estado do Rio Grande do Sul (LACEN/RS)	Laboratory of Respiratory Viruses and Measles	Oswaldo Cruz Institute	FIOCRUZ	Paola Resende et al	?	?	?
Brazil/RS-FIOCRUZ-3087/2022	EPI_ISL_9919691	2022-01-06	Laboratorio Central de Saude Publica do Estado do Rio Grande do Sul (LACEN/RS)	Laboratory of Respiratory Viruses and Measles	Oswaldo Cruz Institute	FIOCRUZ	Paola Resende et al	?	?	?
Brazil/RS-FIOCRUZ-3099/2022	EPI_ISL_9919600	2022-01-06	Laboratorio Central de Saude Publica do Estado do Rio Grande do Sul (LACEN/RS)	Laboratory of Respiratory Viruses and Measles	Oswaldo Cruz Institute	FIOCRUZ	Paola Resende et al	?	?	?
Brazil/RS-FIOCRUZ-3117/2022	EPI_ISL_9919694	2022-01-04	Laboratorio Central de Saude Publica do Estado do Rio Grande do Sul (LACEN/RS)	Laboratory of Respiratory Viruses and Measles	Oswaldo Cruz Institute	FIOCRUZ	Paola Resende et al	?	?	?
Brazil/RS-FIOCRUZ-3141/2022	EPI_ISL_9919747	2022-01-03	Laboratorio Central de Saude Publica do Estado do Rio Grande do Sul (LACEN/RS)	Laboratory of Respiratory Viruses and Measles	Oswaldo Cruz Institute	FIOCRUZ	Paola Resende et al	?	?	?
Brazil/RS-FIOCRUZ-4492/2022	EPI_ISL_10521822	2022-01-24	Laboratorio Central de Saude Publica do Estado do Rio Grande do Sul (LACEN/RS)	Laboratory of Respiratory Viruses and Measles	Oswaldo Cruz Institute	FIOCRUZ	Paola Resende et al	?	?	?
Brazil/RS-FIOCRUZ-4499/2022	EPI_ISL_10521805	2022-01-24	Laboratorio Central de Saude Publica do Estado do Rio Grande do Sul (LACEN/RS)	Laboratory of Respiratory Viruses and Measles	Oswaldo Cruz Institute	FIOCRUZ	Paola Resende et al	?	?	?
Brazil/RS-FIOCRUZ-4504/2022	EPI_ISL_10521797	2022-01-26	Laboratorio Central de Saude Publica do Estado do Rio Grande do Sul (LACEN/RS)	Laboratory of Respiratory Viruses and Measles	Oswaldo Cruz Institute	FIOCRUZ	Paola Resende et al	?	?	?
Brazil/RS-FIOCRUZ-66944/2021	EPI_ISL_9919663	2021-12-29	Laboratorio Central de Saude Publica do Estado do Rio Grande do Sul (LACEN/RS)	Laboratory of Respiratory Viruses and Measles	Oswaldo Cruz Institute	FIOCRUZ	Paola Resende et al	?	?	?
Brazil/SC-FIOCRUZ-1728/2022	EPI_ISL_9225630	2022-01-03	Laboratorio Central de Saude Publica do Estado de Santa Catarina (LACEN/SC)	Laboratory of Respiratory Viruses and Measles	Oswaldo Cruz Institute	FIOCRUZ	Paola Resende et al	?	?	?
Brazil/SC-FIOCRUZ-1729/2022	EPI_ISL_9225606	2022-01-03	Laboratorio Central de Saude Publica do Estado de Santa Catarina (LACEN/SC)	Laboratory of Respiratory Viruses and Measles	Oswaldo Cruz Institute	FIOCRUZ	Paola Resende et al	?	?	?
Brazil/SC-FIOCRUZ-1750/2022	EPI_ISL_9225637	2022-01-05	Laboratorio Central de Saude Publica do Estado de Santa Catarina (LACEN/SC)	Laboratory of Respiratory Viruses and Measles	Oswaldo Cruz Institute	FIOCRUZ	Paola Resende et al	?	?	?
Brazil/SC-FIOCRUZ-1751/2022	EPI_ISL_9225615	2022-01-05	Laboratorio Central de Saude Publica do Estado de Santa Catarina (LACEN/SC)	Laboratory of Respiratory Viruses and Measles	Oswaldo Cruz Institute	FIOCRUZ	Paola Resende et al	?	?	?
Brazil/SC-FIOCRUZ-1755/2022	EPI_ISL_9225673	2022-01-06	Laboratorio Central de Saude Publica do Estado de Santa Catarina (LACEN/SC)	Laboratory of Respiratory Viruses and Measles	Oswaldo Cruz Institute	FIOCRUZ	Paola Resende et al	?	?	?
Brazil/SC-FIOCRUZ-1758/2022	EPI_ISL_9225674	2022-01-06	Laboratorio Central de Saude Publica do Estado de Santa Catarina (LACEN/SC)	Laboratory of Respiratory Viruses and Measles	Oswaldo Cruz Institute	FIOCRUZ	Paola Resende et al	?	?	?
Brazil/SC-FIOCRUZ-1760/2022	EPI_ISL_9225695	2022-01-08	Laboratorio Central de Saude Publica do Estado de Santa Catarina (LACEN/SC)	Laboratory of Respiratory Viruses and Measles	Oswaldo Cruz Institute	FIOCRUZ	Paola Resende et al	?	?	?
Brazil/SC-FIOCRUZ-1761/2022	EPI_ISL_9225639	2022-01-08	Laboratorio Central de Saude Publica do Estado de Santa Catarina (LACEN/SC)	Laboratory of Respiratory Viruses and Measles	Oswaldo Cruz Institute	FIOCRUZ	Paola Resende et al	?	?	?
Brazil/SC-FIOCRUZ-1763/2022	EPI_ISL_9225660	2022-01-09	Laboratorio Central de Saude Publica do Estado de Santa Catarina (LACEN/SC)	Laboratory of Respiratory Viruses and Measles	Oswaldo Cruz Institute	FIOCRUZ	Paola Resende et al	?	?	?
Brazil/SC-FIOCRUZ-1764/2022	EPI_ISL_9225681	2022-01-08	Laboratorio Central de Saude Publica do Estado de Santa Catarina (LACEN/SC)	Laboratory of Respiratory Viruses and Measles	Oswaldo Cruz Institute	FIOCRUZ	Paola Resende et al	?	?	?
Brazil/SC-FIOCRUZ-1770/2022	EPI_ISL_9225690	2022-01-06	Laboratorio Central de Saude Publica do Estado de Santa Catarina (LACEN/SC)	Laboratory of Respiratory Viruses and Measles	Oswaldo Cruz Institute	FIOCRUZ	Paola Resende et al	?	?	?
Brazil/SC-FIOCRUZ-1778/2022	EPI_ISL_9225614	2022-01-09	Laboratorio Central de Saude Publica do Estado de Santa Catarina (LACEN/SC)	Laboratory of Respiratory Viruses and Measles	Oswaldo Cruz Institute	FIOCRUZ	Paola Resende et al	?	?	?
Brazil/SC-FIOCRUZ-1781/2022	EPI_ISL_9225656	2022-01-10	Laboratorio Central de Saude Publica do Estado de Santa Catarina (LACEN/SC)	Laboratory of Respiratory Viruses and Measles	Oswaldo Cruz Institute	FIOCRUZ	Paola Resende et al	?	?	?
Brazil/SC-FIOCRUZ-2188/2022	EPI_ISL_9571576	2022-01-04	Laboratorio Central de Saude Publica do Estado de Santa Catarina (LACEN/SC)	Laboratory of Respiratory Viruses and Measles	Oswaldo Cruz Institute	FIOCRUZ	Paola Resende et al	?	?	?
Brazil/SC-FIOCRUZ-2202/2022	EPI_ISL_9571597	2022-01-04	Laboratorio Central de Saude Publica do Estado de Santa Catarina (LACEN/SC)	Laboratory of Respiratory Viruses and Measles	Oswaldo Cruz Institute	FIOCRUZ	Paola Resende et al	?	?	?
Brazil/SC-FIOCRUZ-3178/2022	EPI_ISL_9919788	2022-01-08	Laboratorio Central de Saude Publica do Estado de Santa Catarina (LACEN/SC)	Laboratory of Respiratory Viruses and Measles	Oswaldo Cruz Institute	FIOCRUZ	Paola Resende et al	?	?	?
Brazil/SC-FIOCRUZ-3182/2022	EPI_ISL_9919775	2022-01-09	Laboratorio Central de Saude Publica do Estado de Santa Catarina (LACEN/SC)	Laboratory of Respiratory Viruses and Measles	Oswaldo Cruz Institute	FIOCRUZ	Paola Resende et al	?	?	?
Brazil/SC-FIOCRUZ-3186/2022	EPI_ISL_9919787	2022-01-10	Laboratorio Central de Saude Publica do Estado de Santa Catarina (LACEN/SC)	Laboratory of Respiratory Viruses and Measles	Oswaldo Cruz Institute	FIOCRUZ	Paola Resende et al	?	?	?
Brazil/SC-FIOCRUZ-3956/2022	EPI_ISL_10322414	2022-01-17	Laboratorio Central de Saude Publica do Estado de Santa Catarina (LACEN/SC)	Laboratory of Respiratory Viruses and Measles	Oswaldo Cruz Institute	FIOCRUZ	Paola Resende et al	?	?	?
Brazil/SC-FIOCRUZ-3996/2022	EPI_ISL_10322422	2022-01-24	Laboratorio Central de Saude Publica do Estado de Santa Catarina (LACEN/SC)	Laboratory of Respiratory Viruses and Measles	Oswaldo Cruz Institute	FIOCRUZ	Paola Resende et al	?	?	?
Brazil/SC-FIOCRUZ-4003/2022	EPI_ISL_10322447	2022-01-25	Laboratorio Central de Saude Publica do Estado de Santa Catarina (LACEN/SC)	Laboratory of Respiratory Viruses and Measles	Oswaldo Cruz Institute	FIOCRUZ	Paola Resende et al	?	?	?
Brazil/SC-FIOCRUZ-4086/2022	EPI_ISL_10322429	2022-01-13	Laboratorio Central de Saude Publica do Estado de Santa Catarina (LACEN/SC)	Laboratory of Respiratory Viruses and Measles	Oswaldo Cruz Institute	FIOCRUZ	Paola Resende et al	?	?	?
Brazil/SC-FIOCRUZ-4090/2022	EPI_ISL_10322444	2022-01-11	Laboratorio Central de Saude Publica do Estado de Santa Catarina (LACEN/SC)	Laboratory of Respiratory Viruses and Measles	Oswaldo Cruz Institute	FIOCRUZ	Paola Resende et al	?	?	?
Brazil/SC-FIOCRUZ-4350/2022	EPI_ISL_10521840	2022-02-06	Laboratorio Central de Saude Publica do Estado de Santa Catarina (LACEN/SC)	Laboratory of Respiratory Viruses and Measles	Oswaldo Cruz Institute	FIOCRUZ	Paola Resende et al	?	?	?
Brazil/SC-FIOCRUZ-63883-1P/2021	EPI_ISL_8430488	2021-12-14	Laboratorio Central de Saude Publica do Estado de Santa Catarina (LACEN/SC)	Laboratory of Respiratory Viruses and Measles	Oswaldo Cruz Institute	FIOCRUZ	Paola Resende et al	?	?	?
Brazil/SC-FIOCRUZ-64791/2021	EPI_ISL_8151603	2021-12-07	Laboratorio Central de Saude Publica do Estado de Santa Catarina (LACEN/SC)	Laboratory of Respiratory Viruses and Measles	Oswaldo Cruz Institute	FIOCRUZ	Paola Resende et al	?	?	?
Brazil/SC-FIOCRUZ-64793/2021	EPI_ISL_8151580	2021-12-07	Laboratorio Central de Saude Publica do Estado de Santa Catarina (LACEN/SC)	Laboratory of Respiratory Viruses and Measles	Oswaldo Cruz Institute	FIOCRUZ	Paola Resende et al	?	?	?
Brazil/SC-FIOCRUZ-65156/2021	EPI_ISL_8266389	2021-12-13	Laboratorio Central de Saude Publica do Estado de Santa Catarina (LACEN/SC)	Laboratory of Respiratory Viruses and Measles	Oswaldo Cruz Institute	FIOCRUZ	Paola Resende et al	?	?	?
Brazil/SC-FIOCRUZ-65161/2021	EPI_ISL_8266436	2021-12-13	Laboratorio Central de Saude Publica do Estado de Santa Catarina (LACEN/SC)	Laboratory of Respiratory Viruses and Measles	Oswaldo Cruz Institute	FIOCRUZ	Paola Resende et al	?	?	?
Brazil/SC-FIOCRUZ-65162/2021	EPI_ISL_8266430	2021-12-13	Laboratorio Central de Saude Publica do Estado de Santa Catarina (LACEN/SC)	Laboratory of Respiratory Viruses and Measles	Oswaldo Cruz Institute	FIOCRUZ	Paola Resende et al	?	?	?
Brazil/SC-FIOCRUZ-65176/2021	EPI_ISL_8266426	2021-12-10	Laboratorio Central de Saude Publica do Estado de Santa Catarina (LACEN/SC)	Laboratory of Respiratory Viruses and Measles	Oswaldo Cruz Institute	FIOCRUZ	Paola Resende et al	?	?	?
Brazil/SC-FIOCRUZ-66737/2021	EPI_ISL_9225662	2021-12-29	Laboratorio Central de Saude Publica do Estado de Santa Catarina (LACEN/SC)	Laboratory of Respiratory Viruses and Measles	Oswaldo Cruz Institute	FIOCRUZ	Paola Resende et al	?	?	?
Brazil/SC-FIOCRUZ-66828/2021	EPI_ISL_9571584	2021-12-28	Laboratorio Central de Saude Publica do Estado de Santa Catarina (LACEN/SC)	Laboratory of Respiratory Viruses and Measles	Oswaldo Cruz Institute	FIOCRUZ	Paola Resende et al	?	?	?
Brazil/SC-NVBS6770GENOV045616324348/2021	EPI_ISL_6997720	2021-09-13	DASA	DASA	Rodrigo Guarischi et al	?	?	?
Brazil/SC-UFSC-04-56/2022	EPI_ISL_10077588	2022-01-23	SMS - SANTO AMARO DA IMPERATRIZ	LaboratÃ³rio de BioinformÃ¡tica - Universidade Federal de Santa Catarina	Glauber Wagner et al,?,?,? Brazil/SC-UFSC-04-63/2022,EPI_ISL_10077595,2022-01-24,SMS - SANTO AMARO DA IMPERATRIZ,LaboratÃ³rio de BioinformÃ¡tica - Universidade Federal de Santa Catarina,Glauber Wagner et al	?	?	?
Brazil/SC-UFSC-04-92/2022	EPI_ISL_10077619	2022-01-24	SMS - ÃGUA DOCE	LaboratÃ³rio de BioinformÃ¡tica - Universidade Federal de Santa Catarina	Glauber Wagner et al,?,?,? Brazil/SC-UFSC-05-109/2022,EPI_ISL_10363936,2022-01-31,SMS - CHAPECO,LaboratÃ³rio de BioinformÃ¡tica - Universidade Federal de Santa Catarina,Glauber Wagner et al	?	?	?
Brazil/SC-UFSC-05-37/2022	EPI_ISL_10363878	2022-02-01	SMS - CAMBORIU	LaboratÃ³rio de BioinformÃ¡tica - Universidade Federal de Santa Catarina	Glauber Wagner et al,?,?,? Brazil/SC-UFSC-05-44/2022,EPI_ISL_10363884,2022-02-02,HOSPITAL REGIONAL DE ARARANGUA,LaboratÃ³rio de BioinformÃ¡tica - Universidade Federal de Santa Catarina,Glauber Wagner et al	?	?	?
Brazil/SC-UFSC-05-56/2022	EPI_ISL_10363896	2022-02-03	SMS - BRUSQUE	LaboratÃ³rio de BioinformÃ¡tica - Universidade Federal de Santa Catarina	Glauber Wagner et al,?,?,? Brazil/SC-UFSC-05-66/2022,EPI_ISL_10363905,2022-02-03,LABORATORIO MUNICIPAL DE FLORIANOPOLIS - LAMUF,LaboratÃ³rio de BioinformÃ¡tica - Universidade Federal de Santa Catarina,Glauber Wagner et al	?	?	?
Brazil/SC-UFSC-05-67/2022	EPI_ISL_10363906	2022-02-03	SMS - ASCURRA	LaboratÃ³rio de BioinformÃ¡tica - Universidade Federal de Santa Catarina	Glauber Wagner et al,?,?,? Brazil/SC-UFSC-05-86/2022,EPI_ISL_10363923,2022-02-04,SMS - SAO JOSE,LaboratÃ³rio de BioinformÃ¡tica - Universidade Federal de Santa Catarina,Glauber Wagner et al	?	?	?
Brazil/SC-UFSC-05-96/2022	EPI_ISL_10363930	2022-01-31	SMS - JOACABA	LaboratÃ³rio de BioinformÃ¡tica - Universidade Federal de Santa Catarina	Glauber Wagner et al,?,?,? Brazil/SE-FIOCRUZ-2303/2022,EPI_ISL_9571532,2022-01-12,Laboratorio Central de Saude Publica do Estado de Sergipe (LACEN/SE),Laboratory of Respiratory Viruses and Measles, Oswaldo Cruz Institute, FIOCRUZ,Paola Resende et al,?,?,? Brazil/SE-FIOCRUZ-2312/2022,EPI_ISL_9571542,2022-01-12,Laboratorio Central de Saude Publica do Estado de Sergipe (LACEN/SE),Laboratory of Respiratory Viruses and Measles, Oswaldo Cruz Institute, FIOCRUZ,Paola Resende et al,?,?,? Brazil/SE-FIOCRUZ-2313/2022,EPI_ISL_9571539,2022-01-12,Laboratorio Central de Saude Publica do Estado de Sergipe (LACEN/SE),Laboratory of Respiratory Viruses and Measles, Oswaldo Cruz Institute, FIOCRUZ,Paola Resende et al,?,?,? Brazil/SE-FIOCRUZ-2321/2022,EPI_ISL_9571521,2022-01-11,Laboratorio Central de Saude Publica do Estado de Sergipe (LACEN/SE),Laboratory of Respiratory Viruses and Measles, Oswaldo Cruz Institute, FIOCRUZ,Paola Resende et al,?,?,? Brazil/SE-FIOCRUZ-2326/2022,EPI_ISL_9571526,2022-01-11,Laboratorio Central de Saude Publica do Estado de Sergipe (LACEN/SE),Laboratory of Respiratory Viruses and Measles, Oswaldo Cruz Institute, FIOCRUZ,Paola Resende et al,?,?,? Brazil/SP-BT57082/2022,EPI_ISL_9414806,2022-01-11,Instituto de Biotecnologia - UNESP-Botucatu-SP,Instituto de Biotecnologia - UNESP-Botucatu-SP,FÃ¡bio Sossai Possebon et al,?,?,? Brazil/SP-BTCov121/2022,EPI_ISL_9414783,2022-01-06,Instituto de Biotecnologia - UNESP-Botucatu-SP,Instituto de Biotecnologia - UNESP-Botucatu-SP,FÃ¡bio Sossai Possebon et al,?,?,? Brazil/SP-BTCov148/2022,EPI_ISL_9414790,2022-01-06,Instituto de Biotecnologia - UNESP-Botucatu-SP,Instituto de Biotecnologia - UNESP-Botucatu-SP,FÃ¡bio Sossai Possebon et al,?,?,? Brazil/SP-BTCov150/2022,EPI_ISL_9414791,2022-01-06,Instituto de Biotecnologia - UNESP-Botucatu-SP,Instituto de Biotecnologia - UNESP-Botucatu-SP,FÃ¡bio Sossai Possebon et al,?,?,? Brazil/SP-BTCov151/2022,EPI_ISL_9414792,2022-01-06,Instituto de Biotecnologia - UNESP-Botucatu-SP,Instituto de Biotecnologia - UNESP-Botucatu-SP,FÃ¡bio Sossai Possebon et al,?,?,? Brazil/SP-BTCov156/2022,EPI_ISL_9414793,2022-01-06,Instituto de Biotecnologia - UNESP-Botucatu-SP,Instituto de Biotecnologia - UNESP-Botucatu-SP,FÃ¡bio Sossai Possebon et al,?,?,? Brazil/SP-BTCov160/2022,EPI_ISL_9414794,2022-01-06,Instituto de Biotecnologia - UNESP-Botucatu-SP,Instituto de Biotecnologia - UNESP-Botucatu-SP,FÃ¡bio Sossai Possebon et al,?,?,? Brazil/SP-BTCov47/2022,EPI_ISL_9414797,2022-01-03,Instituto de Biotecnologia - UNESP-Botucatu-SP,Instituto de Biotecnologia - UNESP-Botucatu-SP,FÃ¡bio Sossai Possebon et al,?,?,? Brazil/SP-FIOCRUZ-64190CE/2022,EPI_ISL_10708211,2022-01-19,UBS ANUNCIATA DE LUCIA,Analytical Competence Molecular Epidemiology Lab/ACME, Oswaldo Cruz Foundation, Ceara (FIOCRUZ CE),Fabio Miyajima et al,?,?,? Brazil/SP-HIAE-ID1025/2021,EPI_ISL_7699344,2021-12-11,LATE - LaboratÃ³rio de TÃ©cnicas Especiais - Hospital Israelita Albert Einstein,LATE - LaboratÃ³rio de TÃ©cnicas Especiais - Hospital Israelita Albert Einstein,Deyvid Amgarten et al,?,?,? Brazil/SP-HIAE-ID1027/2021,EPI_ISL_7699349,2021-12-08,LATE - LaboratÃ³rio de TÃ©cnicas Especiais - Hospital Israelita Albert Einstein,LATE - LaboratÃ³rio de TÃ©cnicas Especiais - Hospital Israelita Albert Einstein,Deyvid Amgarten et al,?,?,? Brazil/SP-HIAE-ID1034/2021,EPI_ISL_8151799,2021-12-18,LATE - LaboratÃ³rio de TÃ©cnicas Especiais - Hospital Israelita Albert Einstein,LATE - LaboratÃ³rio de TÃ©cnicas Especiais - Hospital Israelita Albert Einstein,Deyvid Amgarten et al,?,?,? Brazil/SP-HIAE-ID1036/2021,EPI_ISL_8151801,2021-12-20,LATE - LaboratÃ³rio de TÃ©cnicas Especiais - Hospital Israelita Albert Einstein,LATE - LaboratÃ³rio de TÃ©cnicas Especiais - Hospital Israelita Albert Einstein,Deyvid Amgarten et al,?,?,? Brazil/SP-HIAE-ID1039/2021,EPI_ISL_8151804,2021-12-21,LATE - LaboratÃ³rio de TÃ©cnicas Especiais - Hospital Israelita Albert Einstein,LATE - LaboratÃ³rio de TÃ©cnicas Especiais - Hospital Israelita Albert Einstein,Deyvid Amgarten et al,?,?,? Brazil/SP-HIAE-ID1051/2021,EPI_ISL_8317591,2021-12-22,LATE - LaboratÃ³rio de TÃ©cnicas Especiais - Hospital Israelita Albert Einstein,LATE - LaboratÃ³rio de TÃ©cnicas Especiais - Hospital Israelita Albert Einstein,Deyvid Amgarten et al,?,?,? Brazil/SP-HIAE-ID1054/2021,EPI_ISL_8317594,2021-12-22,LATE - LaboratÃ³rio de TÃ©cnicas Especiais - Hospital Israelita Albert Einstein,LATE - LaboratÃ³rio de TÃ©cnicas Especiais - Hospital Israelita Albert Einstein,Deyvid Amgarten et al,?,?,? Brazil/SP-HIAE-ID1057/2021,EPI_ISL_8317597,2021-12-22,LATE - LaboratÃ³rio de TÃ©cnicas Especiais - Hospital Israelita Albert Einstein,LATE - LaboratÃ³rio de TÃ©cnicas Especiais - Hospital Israelita Albert Einstein,Deyvid Amgarten et al,?,?,? Brazil/SP-HIAE-ID1061/2021,EPI_ISL_9265877,2021-12-28,LATE - LaboratÃ³rio de TÃ©cnicas Especiais - Hospital Israelita Albert Einstein,LATE - LaboratÃ³rio de TÃ©cnicas Especiais - Hospital Israelita Albert Einstein,Deyvid Amgarten et al,?,?,? Brazil/SP-HIAE-ID1065/2021,EPI_ISL_9265881,2021-12-29,LATE - LaboratÃ³rio de TÃ©cnicas Especiais - Hospital Israelita Albert Einstein,LATE - LaboratÃ³rio de TÃ©cnicas Especiais - Hospital Israelita Albert Einstein,Deyvid Amgarten et al,?,?,? Brazil/SP-HIAE-ID1071/2021,EPI_ISL_9265887,2021-12-31,LATE - LaboratÃ³rio de TÃ©cnicas Especiais - Hospital Israelita Albert Einstein,LATE - LaboratÃ³rio de TÃ©cnicas Especiais - Hospital Israelita Albert Einstein,Deyvid Amgarten et al,?,?,? Brazil/SP-HIAE-ID1076/2021,EPI_ISL_9265892,2021-12-30,LATE - LaboratÃ³rio de TÃ©cnicas Especiais - Hospital Israelita Albert Einstein,LATE - LaboratÃ³rio de TÃ©cnicas Especiais - Hospital Israelita Albert Einstein,Deyvid Amgarten et al,?,?,? Brazil/SP-HIAE-ID1077/2022,EPI_ISL_9265893,2022-01-03,LATE - LaboratÃ³rio de TÃ©cnicas Especiais - Hospital Israelita Albert Einstein,LATE - LaboratÃ³rio de TÃ©cnicas Especiais - Hospital Israelita Albert Einstein,Deyvid Amgarten et al,?,?,? Brazil/SP-HIAE-ID1082/2021,EPI_ISL_9265898,2021-12-30,LATE - LaboratÃ³rio de TÃ©cnicas Especiais - Hospital Israelita Albert Einstein,LATE - LaboratÃ³rio de TÃ©cnicas Especiais - Hospital Israelita Albert Einstein,Deyvid Amgarten et al,?,?,? Brazil/SP-HIAE-ID1086/2021,EPI_ISL_9265902,2021-12-29,LATE - LaboratÃ³rio de TÃ©cnicas Especiais - Hospital Israelita Albert Einstein,LATE - LaboratÃ³rio de TÃ©cnicas Especiais - Hospital Israelita Albert Einstein,Deyvid Amgarten et al,?,?,? Brazil/SP-HIAE-ID1089/2021,EPI_ISL_9265905,2021-12-29,LATE - LaboratÃ³rio de TÃ©cnicas Especiais - Hospital Israelita Albert Einstein,LATE - LaboratÃ³rio de TÃ©cnicas Especiais - Hospital Israelita Albert Einstein,Deyvid Amgarten et al,?,?,? Brazil/SP-HIAE-ID1091/2021,EPI_ISL_9265907,2021-12-29,LATE - LaboratÃ³rio de TÃ©cnicas Especiais - Hospital Israelita Albert Einstein,LATE - LaboratÃ³rio de TÃ©cnicas Especiais - Hospital Israelita Albert Einstein,Deyvid Amgarten et al,?,?,? Brazil/SP-HIAE-ID1094/2021,EPI_ISL_9265910,2021-12-29,LATE - LaboratÃ³rio de TÃ©cnicas Especiais - Hospital Israelita Albert Einstein,LATE - LaboratÃ³rio de TÃ©cnicas Especiais - Hospital Israelita Albert Einstein,Deyvid Amgarten et al,?,?,? Brazil/SP-HIAE-ID1097/2021,EPI_ISL_9265913,2021-12-23,LATE - LaboratÃ³rio de TÃ©cnicas Especiais - Hospital Israelita Albert Einstein,LATE - LaboratÃ³rio de TÃ©cnicas Especiais - Hospital Israelita Albert Einstein,Deyvid Amgarten et al,?,?,? Brazil/SP-HIAE-ID1099/2021,EPI_ISL_9265915,2021-12-29,LATE - LaboratÃ³rio de TÃ©cnicas Especiais - Hospital Israelita Albert Einstein,LATE - LaboratÃ³rio de TÃ©cnicas Especiais - Hospital Israelita Albert Einstein,Deyvid Amgarten et al,?,?,? Brazil/SP-HIAE-ID1100/2021,EPI_ISL_9265916,2021-12-28,LATE - LaboratÃ³rio de TÃ©cnicas Especiais - Hospital Israelita Albert Einstein,LATE - LaboratÃ³rio de TÃ©cnicas Especiais - Hospital Israelita Albert Einstein,Deyvid Amgarten et al,?,?,? Brazil/SP-HIAE-ID1103/2021,EPI_ISL_9265919,2021-12-30,LATE - LaboratÃ³rio de TÃ©cnicas Especiais - Hospital Israelita Albert Einstein,LATE - LaboratÃ³rio de TÃ©cnicas Especiais - Hospital Israelita Albert Einstein,Deyvid Amgarten et al,?,?,? Brazil/SP-HIAE-ID1106/2021,EPI_ISL_9265922,2021-12-27,LATE - LaboratÃ³rio de TÃ©cnicas Especiais - Hospital Israelita Albert Einstein,LATE - LaboratÃ³rio de TÃ©cnicas Especiais - Hospital Israelita Albert Einstein,Deyvid Amgarten et al,?,?,? Brazil/SP-HIAE-ID1107/2021,EPI_ISL_9265923,2021-12-29,LATE - LaboratÃ³rio de TÃ©cnicas Especiais - Hospital Israelita Albert Einstein,LATE - LaboratÃ³rio de TÃ©cnicas Especiais - Hospital Israelita Albert Einstein,Deyvid Amgarten et al,?,?,? Brazil/SP-HIAE-ID1108/2021,EPI_ISL_9265924,2021-12-30,LATE - LaboratÃ³rio de TÃ©cnicas Especiais - Hospital Israelita Albert Einstein,LATE - LaboratÃ³rio de TÃ©cnicas Especiais - Hospital Israelita Albert Einstein,Deyvid Amgarten et al,?,?,? Brazil/SP-HIAE-ID1114/2021,EPI_ISL_9265930,2021-12-28,LATE - LaboratÃ³rio de TÃ©cnicas Especiais - Hospital Israelita Albert Einstein,LATE - LaboratÃ³rio de TÃ©cnicas Especiais - Hospital Israelita Albert Einstein,Deyvid Amgarten et al,?,?,? Brazil/SP-HIAE-ID1131/2022,EPI_ISL_9265948,2022-01-04,LATE - LaboratÃ³rio de TÃ©cnicas Especiais - Hospital Israelita Albert Einstein,LATE - LaboratÃ³rio de TÃ©cnicas Especiais - Hospital Israelita Albert Einstein,Deyvid Amgarten et al,?,?,? Brazil/SP-HIAE-ID1134/2022,EPI_ISL_9265951,2022-01-06,LATE - LaboratÃ³rio de TÃ©cnicas Especiais - Hospital Israelita Albert Einstein,LATE - LaboratÃ³rio de TÃ©cnicas Especiais - Hospital Israelita Albert Einstein,Deyvid Amgarten et al,?,?,? Brazil/SP-HIAE-ID1135/2022,EPI_ISL_9265952,2022-01-05,LATE - LaboratÃ³rio de TÃ©cnicas Especiais - Hospital Israelita Albert Einstein,LATE - LaboratÃ³rio de TÃ©cnicas Especiais - Hospital Israelita Albert Einstein,Deyvid Amgarten et al,?,?,? Brazil/SP-HIAE-ID1149/2022,EPI_ISL_9265965,2022-01-08,LATE - LaboratÃ³rio de TÃ©cnicas Especiais - Hospital Israelita Albert Einstein,LATE - LaboratÃ³rio de TÃ©cnicas Especiais - Hospital Israelita Albert Einstein,Deyvid Amgarten et al,?,?,? Brazil/SP-HIAE-ID1152/2022,EPI_ISL_9265968,2022-01-05,LATE - LaboratÃ³rio de TÃ©cnicas Especiais - Hospital Israelita Albert Einstein,LATE - LaboratÃ³rio de TÃ©cnicas Especiais - Hospital Israelita Albert Einstein,Deyvid Amgarten et al,?,?,? Brazil/SP-HIAE-ID1155/2022,EPI_ISL_9265971,2022-01-04,LATE - LaboratÃ³rio de TÃ©cnicas Especiais - Hospital Israelita Albert Einstein,LATE - LaboratÃ³rio de TÃ©cnicas Especiais - Hospital Israelita Albert Einstein,Deyvid Amgarten et al,?,?,? Brazil/SP-HIAE-ID1161/2022,EPI_ISL_9265977,2022-01-09,LATE - LaboratÃ³rio de TÃ©cnicas Especiais - Hospital Israelita Albert Einstein,LATE - LaboratÃ³rio de TÃ©cnicas Especiais - Hospital Israelita Albert Einstein,Deyvid Amgarten et al,?,?,? Brazil/SP-HIAE-ID1169/2022,EPI_ISL_9265985,2022-01-03,LATE - LaboratÃ³rio de TÃ©cnicas Especiais - Hospital Israelita Albert Einstein,LATE - LaboratÃ³rio de TÃ©cnicas Especiais - Hospital Israelita Albert Einstein,Deyvid Amgarten et al,?,?,? Brazil/SP-HIAE-ID1170/2022,EPI_ISL_9265986,2022-01-05,LATE - LaboratÃ³rio de TÃ©cnicas Especiais - Hospital Israelita Albert Einstein,LATE - LaboratÃ³rio de TÃ©cnicas Especiais - Hospital Israelita Albert Einstein,Deyvid Amgarten et al,?,?,? Brazil/SP-HIAE-ID1172/2022,EPI_ISL_9265988,2022-01-08,LATE - LaboratÃ³rio de TÃ©cnicas Especiais - Hospital Israelita Albert Einstein,LATE - LaboratÃ³rio de TÃ©cnicas Especiais - Hospital Israelita Albert Einstein,Deyvid Amgarten et al,?,?,? Brazil/SP-HIAE-ID1175/2022,EPI_ISL_9265991,2022-01-08,LATE - LaboratÃ³rio de TÃ©cnicas Especiais - Hospital Israelita Albert Einstein,LATE - LaboratÃ³rio de TÃ©cnicas Especiais - Hospital Israelita Albert Einstein,Deyvid Amgarten et al,?,?,? Brazil/SP-HIAE-ID1176/2022,EPI_ISL_9265992,2022-01-08,LATE - LaboratÃ³rio de TÃ©cnicas Especiais - Hospital Israelita Albert Einstein,LATE - LaboratÃ³rio de TÃ©cnicas Especiais - Hospital Israelita Albert Einstein,Deyvid Amgarten et al,?,?,? Brazil/SP-HIAE-ID1177/2022,EPI_ISL_9265993,2022-01-03,LATE - LaboratÃ³rio de TÃ©cnicas Especiais - Hospital Israelita Albert Einstein,LATE - LaboratÃ³rio de TÃ©cnicas Especiais - Hospital Israelita Albert Einstein,Deyvid Amgarten et al,?,?,? Brazil/SP-HIAE-ID1179/2022,EPI_ISL_9265995,2022-01-08,LATE - LaboratÃ³rio de TÃ©cnicas Especiais - Hospital Israelita Albert Einstein,LATE - LaboratÃ³rio de TÃ©cnicas Especiais - Hospital Israelita Albert Einstein,Deyvid Amgarten et al,?,?,? Brazil/SP-HIAE-ID1182/2022,EPI_ISL_9265998,2022-01-06,LATE - LaboratÃ³rio de TÃ©cnicas Especiais - Hospital Israelita Albert Einstein,LATE - LaboratÃ³rio de TÃ©cnicas Especiais - Hospital Israelita Albert Einstein,Deyvid Amgarten et al,?,?,? Brazil/SP-HIAE-ID1187/2022,EPI_ISL_9266003,2022-01-01,LATE - LaboratÃ³rio de TÃ©cnicas Especiais - Hospital Israelita Albert Einstein,LATE - LaboratÃ³rio de TÃ©cnicas Especiais - Hospital Israelita Albert Einstein,Deyvid Amgarten et al,?,?,? Brazil/SP-HIAE-ID1188/2022,EPI_ISL_9266004,2022-01-05,LATE - LaboratÃ³rio de TÃ©cnicas Especiais - Hospital Israelita Albert Einstein,LATE - LaboratÃ³rio de TÃ©cnicas Especiais - Hospital Israelita Albert Einstein,Deyvid Amgarten et al,?,?,? Brazil/SP-HIAE-ID1190/2022,EPI_ISL_9266006,2022-01-09,LATE - LaboratÃ³rio de TÃ©cnicas Especiais - Hospital Israelita Albert Einstein,LATE - LaboratÃ³rio de TÃ©cnicas Especiais - Hospital Israelita Albert Einstein,Deyvid Amgarten et al,?,?,? Brazil/SP-HIAE-ID1193/2022,EPI_ISL_9266009,2022-01-05,LATE - LaboratÃ³rio de TÃ©cnicas Especiais - Hospital Israelita Albert Einstein,LATE - LaboratÃ³rio de TÃ©cnicas Especiais - Hospital Israelita Albert Einstein,Deyvid Amgarten et al,?,?,? Brazil/SP-HIAE-ID1194/2022,EPI_ISL_9266010,2022-01-06,LATE - LaboratÃ³rio de TÃ©cnicas Especiais - Hospital Israelita Albert Einstein,LATE - LaboratÃ³rio de TÃ©cnicas Especiais - Hospital Israelita Albert Einstein,Deyvid Amgarten et al,?,?,? Brazil/SP-HIAE-ID1195/2022,EPI_ISL_9266011,2022-01-07,LATE - LaboratÃ³rio de TÃ©cnicas Especiais - Hospital Israelita Albert Einstein,LATE - LaboratÃ³rio de TÃ©cnicas Especiais - Hospital Israelita Albert Einstein,Deyvid Amgarten et al,?,?,? Brazil/SP-HIAE-ID1196/2022,EPI_ISL_9266012,2022-01-05,LATE - LaboratÃ³rio de TÃ©cnicas Especiais - Hospital Israelita Albert Einstein,LATE - LaboratÃ³rio de TÃ©cnicas Especiais - Hospital Israelita Albert Einstein,Deyvid Amgarten et al,?,?,? Brazil/SP-HIAE-ID1208/2022,EPI_ISL_9266023,2022-01-16,LATE - LaboratÃ³rio de TÃ©cnicas Especiais - Hospital Israelita Albert Einstein,LATE - LaboratÃ³rio de TÃ©cnicas Especiais - Hospital Israelita Albert Einstein,Deyvid Amgarten et al,?,?,? Brazil/SP-HIAE-ID1210/2022,EPI_ISL_9266026,2022-01-16,LATE - LaboratÃ³rio de TÃ©cnicas Especiais - Hospital Israelita Albert Einstein,LATE - LaboratÃ³rio de TÃ©cnicas Especiais - Hospital Israelita Albert Einstein,Deyvid Amgarten et al,?,?,? Brazil/SP-HIAE-ID1211/2022,EPI_ISL_9266027,2022-01-16,LATE - LaboratÃ³rio de TÃ©cnicas Especiais - Hospital Israelita Albert Einstein,LATE - LaboratÃ³rio de TÃ©cnicas Especiais - Hospital Israelita Albert Einstein,Deyvid Amgarten et al,?,?,? Brazil/SP-HIAE-ID1212/2022,EPI_ISL_9266028,2022-01-16,LATE - LaboratÃ³rio de TÃ©cnicas Especiais - Hospital Israelita Albert Einstein,LATE - LaboratÃ³rio de TÃ©cnicas Especiais - Hospital Israelita Albert Einstein,Deyvid Amgarten et al,?,?,? Brazil/SP-HIAE-ID1214/2022,EPI_ISL_9266030,2022-01-16,LATE - LaboratÃ³rio de TÃ©cnicas Especiais - Hospital Israelita Albert Einstein,LATE - LaboratÃ³rio de TÃ©cnicas Especiais - Hospital Israelita Albert Einstein,Deyvid Amgarten et al,?,?,? Brazil/SP-HIAE-ID1216/2022,EPI_ISL_9266032,2022-01-15,LATE - LaboratÃ³rio de TÃ©cnicas Especiais - Hospital Israelita Albert Einstein,LATE - LaboratÃ³rio de TÃ©cnicas Especiais - Hospital Israelita Albert Einstein,Deyvid Amgarten et al,?,?,? Brazil/SP-HIAE-ID1217/2022,EPI_ISL_9266033,2022-01-15,LATE - LaboratÃ³rio de TÃ©cnicas Especiais - Hospital Israelita Albert Einstein,LATE - LaboratÃ³rio de TÃ©cnicas Especiais - Hospital Israelita Albert Einstein,Deyvid Amgarten et al,?,?,? Brazil/SP-HIAE-ID1224/2022,EPI_ISL_9266039,2022-01-14,LATE - LaboratÃ³rio de TÃ©cnicas Especiais - Hospital Israelita Albert Einstein,LATE - LaboratÃ³rio de TÃ©cnicas Especiais - Hospital Israelita Albert Einstein,Deyvid Amgarten et al,?,?,? Brazil/SP-HIAE-ID1225/2022,EPI_ISL_9266040,2022-01-14,LATE - LaboratÃ³rio de TÃ©cnicas Especiais - Hospital Israelita Albert Einstein,LATE - LaboratÃ³rio de TÃ©cnicas Especiais - Hospital Israelita Albert Einstein,Deyvid Amgarten et al,?,?,? Brazil/SP-HIAE-ID1232/2022,EPI_ISL_9266047,2022-01-12,LATE - LaboratÃ³rio de TÃ©cnicas Especiais - Hospital Israelita Albert Einstein,LATE - LaboratÃ³rio de TÃ©cnicas Especiais - Hospital Israelita Albert Einstein,Deyvid Amgarten et al,?,?,? Brazil/SP-HIAE-ID1234/2022,EPI_ISL_9266049,2022-01-12,LATE - LaboratÃ³rio de TÃ©cnicas Especiais - Hospital Israelita Albert Einstein,LATE - LaboratÃ³rio de TÃ©cnicas Especiais - Hospital Israelita Albert Einstein,Deyvid Amgarten et al,?,?,? Brazil/SP-HIAE-ID1236/2022,EPI_ISL_9266051,2022-01-12,LATE - LaboratÃ³rio de TÃ©cnicas Especiais - Hospital Israelita Albert Einstein,LATE - LaboratÃ³rio de TÃ©cnicas Especiais - Hospital Israelita Albert Einstein,Deyvid Amgarten et al,?,?,? Brazil/SP-HIAE-ID1241/2022,EPI_ISL_9266056,2022-01-11,LATE - LaboratÃ³rio de TÃ©cnicas Especiais - Hospital Israelita Albert Einstein,LATE - LaboratÃ³rio de TÃ©cnicas Especiais - Hospital Israelita Albert Einstein,Deyvid Amgarten et al,?,?,? Brazil/SP-HIAE-ID1244/2022,EPI_ISL_9266059,2022-01-11,LATE - LaboratÃ³rio de TÃ©cnicas Especiais - Hospital Israelita Albert Einstein,LATE - LaboratÃ³rio de TÃ©cnicas Especiais - Hospital Israelita Albert Einstein,Deyvid Amgarten et al,?,?,? Brazil/SP-HIAE-ID1246/2022,EPI_ISL_9266061,2022-01-11,LATE - LaboratÃ³rio de TÃ©cnicas Especiais - Hospital Israelita Albert Einstein,LATE - LaboratÃ³rio de TÃ©cnicas Especiais - Hospital Israelita Albert Einstein,Deyvid Amgarten et al,?,?,? Brazil/SP-HIAE-ID1247/2022,EPI_ISL_9266062,2022-01-11,LATE - LaboratÃ³rio de TÃ©cnicas Especiais - Hospital Israelita Albert Einstein,LATE - LaboratÃ³rio de TÃ©cnicas Especiais - Hospital Israelita Albert Einstein,Deyvid Amgarten et al,?,?,? Brazil/SP-HIAE-ID1255/2022,EPI_ISL_9266070,2022-01-10,LATE - LaboratÃ³rio de TÃ©cnicas Especiais - Hospital Israelita Albert Einstein,LATE - LaboratÃ³rio de TÃ©cnicas Especiais - Hospital Israelita Albert Einstein,Deyvid Amgarten et al,?,?,? Brazil/SP-HIAE-ID1257/2022,EPI_ISL_9266072,2022-01-09,LATE - LaboratÃ³rio de TÃ©cnicas Especiais - Hospital Israelita Albert Einstein,LATE - LaboratÃ³rio de TÃ©cnicas Especiais - Hospital Israelita Albert Einstein,Deyvid Amgarten et al,?,?,? Brazil/SP-HIAE-ID1258/2022,EPI_ISL_9266073,2022-01-08,LATE - LaboratÃ³rio de TÃ©cnicas Especiais - Hospital Israelita Albert Einstein,LATE - LaboratÃ³rio de TÃ©cnicas Especiais - Hospital Israelita Albert Einstein,Deyvid Amgarten et al,?,?,? Brazil/SP-HIAE-ID1259/2022,EPI_ISL_9266074,2022-01-06,LATE - LaboratÃ³rio de TÃ©cnicas Especiais - Hospital Israelita Albert Einstein,LATE - LaboratÃ³rio de TÃ©cnicas Especiais - Hospital Israelita Albert Einstein,Deyvid Amgarten et al,?,?,? Brazil/SP-HIAE-ID1263/2022,EPI_ISL_9672936,2022-01-27,LATE - LaboratÃ³rio de TÃ©cnicas Especiais - Hospital Israelita Albert Einstein,LATE - LaboratÃ³rio de TÃ©cnicas Especiais - Hospital Israelita Albert Einstein,Deyvid Amgarten et al,?,?,? Brazil/SP-HIAE-ID1264/2022,EPI_ISL_9672937,2022-01-25,LATE - LaboratÃ³rio de TÃ©cnicas Especiais - Hospital Israelita Albert Einstein,LATE - LaboratÃ³rio de TÃ©cnicas Especiais - Hospital Israelita Albert Einstein,Deyvid Amgarten et al,?,?,? Brazil/SP-HIAE-ID1266/2022,EPI_ISL_10490281,2022-01-24,LATE - LaboratÃ³rio de TÃ©cnicas Especiais - Hospital Israelita Albert Einstein,LATE - LaboratÃ³rio de TÃ©cnicas Especiais - Hospital Israelita Albert Einstein,Deyvid Amgarten et al,?,?,? Brazil/SP-HIAE-ID1268/2022,EPI_ISL_10490283,2022-01-26,LATE - LaboratÃ³rio de TÃ©cnicas Especiais - Hospital Israelita Albert Einstein,LATE - LaboratÃ³rio de TÃ©cnicas Especiais - Hospital Israelita Albert Einstein,Deyvid Amgarten et al,?,?,? Brazil/SP-HIAE-ID1271/2022,EPI_ISL_10490286,2022-01-11,LATE - LaboratÃ³rio de TÃ©cnicas Especiais - Hospital Israelita Albert Einstein,LATE - LaboratÃ³rio de TÃ©cnicas Especiais - Hospital Israelita Albert Einstein,Deyvid Amgarten et al,?,?,? Brazil/SP-HIAE-ID1282/2022,EPI_ISL_10490297,2022-01-25,LATE - LaboratÃ³rio de TÃ©cnicas Especiais - Hospital Israelita Albert Einstein,LATE - LaboratÃ³rio de TÃ©cnicas Especiais - Hospital Israelita Albert Einstein,Deyvid Amgarten et al,?,?,? Brazil/SP-HIAE-ID1283/2022,EPI_ISL_10490298,2022-01-27,LATE - LaboratÃ³rio de TÃ©cnicas Especiais - Hospital Israelita Albert Einstein,LATE - LaboratÃ³rio de TÃ©cnicas Especiais - Hospital Israelita Albert Einstein,Deyvid Amgarten et al,?,?,? Brazil/SP-HIAE-ID1286/2022,EPI_ISL_10490301,2022-01-29,LATE - LaboratÃ³rio de TÃ©cnicas Especiais - Hospital Israelita Albert Einstein,LATE - LaboratÃ³rio de TÃ©cnicas Especiais - Hospital Israelita Albert Einstein,Deyvid Amgarten et al,?,?,? Brazil/SP-HIAE-ID1288/2022,EPI_ISL_10490303,2022-01-28,LATE - LaboratÃ³rio de TÃ©cnicas Especiais - Hospital Israelita Albert Einstein,LATE - LaboratÃ³rio de TÃ©cnicas Especiais - Hospital Israelita Albert Einstein,Deyvid Amgarten et al,?,?,? Brazil/SP-HIAE-ID1292/2022,EPI_ISL_10490307,2022-01-25,LATE - LaboratÃ³rio de TÃ©cnicas Especiais - Hospital Israelita Albert Einstein,LATE - LaboratÃ³rio de TÃ©cnicas Especiais - Hospital Israelita Albert Einstein,Deyvid Amgarten et al,?,?,? Brazil/SP-HIAE-ID1294/2022,EPI_ISL_10490308,2022-01-26,LATE - LaboratÃ³rio de TÃ©cnicas Especiais - Hospital Israelita Albert Einstein,LATE - LaboratÃ³rio de TÃ©cnicas Especiais - Hospital Israelita Albert Einstein,Deyvid Amgarten et al,?,?,? Brazil/SP-HIAE-ID1296/2022,EPI_ISL_10490310,2022-01-28,LATE - LaboratÃ³rio de TÃ©cnicas Especiais - Hospital Israelita Albert Einstein,LATE - LaboratÃ³rio de TÃ©cnicas Especiais - Hospital Israelita Albert Einstein,Deyvid Amgarten et al,?,?,? Brazil/SP-HIAE-ID1317/2022,EPI_ISL_10490331,2022-01-21,LATE - LaboratÃ³rio de TÃ©cnicas Especiais - Hospital Israelita Albert Einstein,LATE - LaboratÃ³rio de TÃ©cnicas Especiais - Hospital Israelita Albert Einstein,Deyvid Amgarten et al,?,?,? Brazil/SP-HIAE-ID1324/2022,EPI_ISL_10490338,2022-01-31,LATE - LaboratÃ³rio de TÃ©cnicas Especiais - Hospital Israelita Albert Einstein,LATE - LaboratÃ³rio de TÃ©cnicas Especiais - Hospital Israelita Albert Einstein,Deyvid Amgarten et al,?,?,? Brazil/SP-HIAE-ID1326/2022,EPI_ISL_10490340,2022-01-28,LATE - LaboratÃ³rio de TÃ©cnicas Especiais - Hospital Israelita Albert Einstein,LATE - LaboratÃ³rio de TÃ©cnicas Especiais - Hospital Israelita Albert Einstein,Deyvid Amgarten et al,?,?,? Brazil/SP-HIAE-ID1331/2022,EPI_ISL_10490345,2022-01-28,LATE - LaboratÃ³rio de TÃ©cnicas Especiais - Hospital Israelita Albert Einstein,LATE - LaboratÃ³rio de TÃ©cnicas Especiais - Hospital Israelita Albert Einstein,Deyvid Amgarten et al,?,?,? Brazil/SP-HIAE-ID1335/2022,EPI_ISL_10490349,2022-02-10,LATE - LaboratÃ³rio de TÃ©cnicas Especiais - Hospital Israelita Albert Einstein,LATE - LaboratÃ³rio de TÃ©cnicas Especiais - Hospital Israelita Albert Einstein,Deyvid Amgarten et al,?,?,? Brazil/SP-HIAE-ID1352/2022,EPI_ISL_10490366,2022-02-10,LATE - LaboratÃ³rio de TÃ©cnicas Especiais - Hospital Israelita Albert Einstein,LATE - LaboratÃ³rio de TÃ©cnicas Especiais - Hospital Israelita Albert Einstein,Deyvid Amgarten et al,?,?,? Brazil/SP-HIAE-ID1376/2022,EPI_ISL_10490390,2022-02-10,LATE - LaboratÃ³rio de TÃ©cnicas Especiais - Hospital Israelita Albert Einstein,LATE - LaboratÃ³rio de TÃ©cnicas Especiais - Hospital Israelita Albert Einstein,Deyvid Amgarten et al,?,?,? Brazil/SP-HIAE-ID1397/2022,EPI_ISL_10490411,2022-02-10,LATE - LaboratÃ³rio de TÃ©cnicas Especiais - Hospital Israelita Albert Einstein,LATE - LaboratÃ³rio de TÃ©cnicas Especiais - Hospital Israelita Albert Einstein,Deyvid Amgarten et al,?,?,? Brazil/SP-HIAE-ID1400/2022,EPI_ISL_10490414,2022-02-07,LATE - LaboratÃ³rio de TÃ©cnicas Especiais - Hospital Israelita Albert Einstein,LATE - LaboratÃ³rio de TÃ©cnicas Especiais - Hospital Israelita Albert Einstein,Deyvid Amgarten et al,?,?,? Brazil/SP-HIAE-ID1410/2022,EPI_ISL_10490424,2022-02-10,LATE - LaboratÃ³rio de TÃ©cnicas Especiais - Hospital Israelita Albert Einstein,LATE - LaboratÃ³rio de TÃ©cnicas Especiais - Hospital Israelita Albert Einstein,Deyvid Amgarten et al,?,?,? Brazil/SP-HIAE-ID1418/2022,EPI_ISL_10490432,2022-02-09,LATE - LaboratÃ³rio de TÃ©cnicas Especiais - Hospital Israelita Albert Einstein,LATE - LaboratÃ³rio de TÃ©cnicas Especiais - Hospital Israelita Albert Einstein,Deyvid Amgarten et al,?,?,? Brazil/SP-HIAE-ID1425/2022,EPI_ISL_10490439,2022-02-09,LATE - LaboratÃ³rio de TÃ©cnicas Especiais - Hospital Israelita Albert Einstein,LATE - LaboratÃ³rio de TÃ©cnicas Especiais - Hospital Israelita Albert Einstein,Deyvid Amgarten et al,?,?,? Brazil/SP-HIAE-ID1426/2022,EPI_ISL_10490440,2022-02-12,LATE - LaboratÃ³rio de TÃ©cnicas Especiais - Hospital Israelita Albert Einstein,LATE - LaboratÃ³rio de TÃ©cnicas Especiais - Hospital Israelita Albert Einstein,Deyvid Amgarten et al,?,?,? Brazil/SP-HIAE-ID1428/2022,EPI_ISL_10490442,2022-02-08,LATE - LaboratÃ³rio de TÃ©cnicas Especiais - Hospital Israelita Albert Einstein,LATE - LaboratÃ³rio de TÃ©cnicas Especiais - Hospital Israelita Albert Einstein,Deyvid Amgarten et al,?,?,? Brazil/SP-IAL-6101/2021,EPI_ISL_7982752,2021-10-22,Instituto Adolfo Lutz - Regional de Sao Jose do Rio Preto,Instituto Adolfo Lutz, Interdiciplinary Procedures Center, Strategic Laboratory,Claudio Tavares Sacchi et al,?,?,? Brazil/SP-IAL-6104/2021,EPI_ISL_7982754,2021-10-13,Instituto Adolfo Lutz - Regional de Taubate,Instituto Adolfo Lutz, Interdiciplinary Procedures Center, Strategic Laboratory,Claudio Tavares Sacchi et al,?,?,? Brazil/SP-IAL-6479/2021,EPI_ISL_6913917,2021-11-27,Grupo CR Diagnosticos,Instituto Adolfo Lutz Strategic Laboratory,Claudio Tavares Sacchi et al,?,?,? Brazil/SP-IAL-6744/2021,EPI_ISL_7898652,2021-11-22,Instituto Adolfo Lutz Central,Instituto Adolfo Lutz, Interdiciplinary Procedures Center, Strategic Laboratory,Claudio Tavares Sacchi et al,?,?,? Brazil/SP-IAL-6749/2021,EPI_ISL_7898655,2021-11-23,Instituto Adolfo Lutz Central,Instituto Adolfo Lutz, Interdiciplinary Procedures Center, Strategic Laboratory,Claudio Tavares Sacchi et al,?,?,? Brazil/SP-IAL-6830/2021,EPI_ISL_7550075,2021-12-04,Instituto Adolfo Lutz - Regional de Rio Claro,Instituto Adolfo Lutz, Interdiciplinary Procedures Center, Strategic Laboratory,Claudio Tavares Sacchi et al,?,?,? Brazil/SP-IAL-6919/2021,EPI_ISL_7565750,2021-04-12,Instituto Adolfo Lutz Central,Instituto Adolfo Lutz, Interdiciplinary Procedures Center, Strategic Laboratory,Claudio Tavares Sacchi et al,?,?,? Brazil/SP-IAL-8412/2021,EPI_ISL_8501824,2021-12-26,Instituto Adolfo Lutz - Regional de Presidente Prudente,Instituto Adolfo Lutz, Interdiciplinary Procedures Center, Strategic Laboratory,Claudio Tavares Sacchi et al,?,?,? Brazil/SP-IB_132022/2021,EPI_ISL_4746886,2021-09-09,HOSPITAL DE CAMPANHA COVID 19 MUNICIPIO DE TAUBATE,Instituto Butantan,Dimas Tadeu Covas et al,?,?,? Brazil/SP-IB_141199/2021,EPI_ISL_7132192,2021-11-16,BIOFAST,Instituto Butantan,Dimas Tadeu Covas et al,?,?,? Brazil/SP-IB_141206/2021,EPI_ISL_7132198,2021-11-15,AFIP,Instituto Butantan,Dimas Tadeu Covas et al,?,?,? Brazil/SP-IB_141207/2021,EPI_ISL_7132199,2021-11-16,AFIP,Instituto Butantan,Dimas Tadeu Covas et al,?,?,? Brazil/SP-IB_141219/2021,EPI_ISL_7132209,2021-11-19,HOSPITAL MUNICIPAL DE ILHABELA GOV MARIO COVAS JR,Instituto Butantan,Dimas Tadeu Covas et al,?,?,? Brazil/SP-IB_141237/2021,EPI_ISL_7132220,2021-11-16,HOSPITAL MUNICIPAL DE ILHABELA GOV MARIO COVAS JR,Instituto Butantan,Dimas Tadeu Covas et al,?,?,? Brazil/SP-IB_141244/2021,EPI_ISL_7132222,2021-11-16,CENTRO DE SAUDE SOUSAS,Instituto Butantan,Dimas Tadeu Covas et al,?,?,? Brazil/SP-IB_141245/2021,EPI_ISL_7132223,2021-11-15,HOSPITAL MUNICIPAL DR MARIO GATTI CAMPINAS,Instituto Butantan,Dimas Tadeu Covas et al,?,?,? Brazil/SP-IB_141246/2021,EPI_ISL_7132224,2021-11-15,HOSPITAL MUNICIPAL DR MARIO GATTI CAMPINAS,Instituto Butantan,Dimas Tadeu Covas et al,?,?,? Brazil/SP-IB_141249/2021,EPI_ISL_7132227,2021-11-15,HOSPITAL MUNICIPAL DR JOSE DE CARVALHO FLORENCE,Instituto Butantan,Dimas Tadeu Covas et al,?,?,? Brazil/SP-IB_141250/2021,EPI_ISL_7132228,2021-11-14,PRONTO ATENDIMENTO VILA PADRE ANCHIETA,Instituto Butantan,Dimas Tadeu Covas et al,?,?,? Brazil/SP-IB_141872/2021,EPI_ISL_7665229,2021-11-23,HOSPITAL MUNICIPAL DE ILHABELA GOV MARIO COVAS JR,Instituto Butantan,Dimas Tadeu Covas et al,?,?,? Brazil/SP-IB_141873/2021,EPI_ISL_7665227,2021-11-23,HOSPITAL MUNICIPAL DE ILHABELA GOV MARIO COVAS JR,Instituto Butantan,Dimas Tadeu Covas et al,?,?,? Brazil/SP-IB_141874/2021,EPI_ISL_7665225,2021-11-23,HOSPITAL MUNICIPAL DE ILHABELA GOV MARIO COVAS JR,Instituto Butantan,Dimas Tadeu Covas et al,?,?,? Brazil/SP-IB_141875/2021,EPI_ISL_7665218,2021-11-24,HOSPITAL MUNICIPAL DE ILHABELA GOV MARIO COVAS JR,Instituto Butantan,Dimas Tadeu Covas et al,?,?,? Brazil/SP-IB_141876/2021,EPI_ISL_7665215,2021-11-22,HOSPITAL MUNICIPAL DE ILHABELA GOV MARIO COVAS JR,Instituto Butantan,Dimas Tadeu Covas et al,?,?,? Brazil/SP-IB_141877/2021,EPI_ISL_7665213,2021-11-23,HOSPITAL MUNICIPAL DR MARIO GATTI CAMPINAS,Instituto Butantan,Dimas Tadeu Covas et al,?,?,? Brazil/SP-IB_141888/2021,EPI_ISL_7665195,2021-11-23,CENTRO DE SAUDE TAQUARAL PADRE MILTON SANTANA,Instituto Butantan,Dimas Tadeu Covas et al,?,?,? Brazil/SP-IB_141908/2021,EPI_ISL_7666590,2021-11-21,SECRETARIA MUNCIPAL DE SAUDE DE SANTA BARBARA D OESTE,Instituto Butantan,Dimas Tadeu Covas et al,?,?,? Brazil/SP-IB_141920/2021,EPI_ISL_7665139,2021-11-22,CADIP VILA REGINA FERNANDOPOLIS,Instituto Butantan,Dimas Tadeu Covas et al,?,?,? Brazil/SP-IB_141931/2021,EPI_ISL_7665116,2021-11-21,HOSPITAL MUNICIPAL DE ILHABELA GOV MARIO COVAS JR,Instituto Butantan,Dimas Tadeu Covas et al,?,?,? Brazil/SP-IB_141932/2021,EPI_ISL_7665114,2021-11-21,HOSPITAL MUNICIPAL DE ILHABELA GOV MARIO COVAS JR,Instituto Butantan,Dimas Tadeu Covas et al,?,?,? Brazil/SP-IB_141934/2021,EPI_ISL_7665109,2021-11-22,HOSPITAL MUNICIPAL DE ILHABELA GOV MARIO COVAS JR,Instituto Butantan,Dimas Tadeu Covas et al,?,?,? Brazil/SP-IB_142254/2021,EPI_ISL_7666045,2021-11-20,INSIDE DIAGNOSTICOS,Instituto Butantan,Dimas Tadeu Covas et al,?,?,? Brazil/SP-IB_142263/2021,EPI_ISL_7665909,2021-11-23,BIOFAST,Instituto Butantan,Dimas Tadeu Covas et al,?,?,? Brazil/SP-IB_142266/2021,EPI_ISL_7665898,2021-11-24,BIOFAST,Instituto Butantan,Dimas Tadeu Covas et al,?,?,? Brazil/SP-IB_142269/2021,EPI_ISL_7665304,2021-11-27,HOSPITAL MUNICIPAL DE ILHABELA GOV MARIO COVAS JR,Instituto Butantan,Dimas Tadeu Covas et al,?,?,? Brazil/SP-IB_142547/2021,EPI_ISL_7665823,2021-11-24,BIOFAST,Instituto Butantan,Dimas Tadeu Covas et al,?,?,? Brazil/SP-IB_142555/2021,EPI_ISL_7665786,2021-11-22,AFIP,Instituto Butantan,Dimas Tadeu Covas et al,?,?,? Brazil/SP-IB_142558/2021,EPI_ISL_7665772,2021-11-22,AFIP,Instituto Butantan,Dimas Tadeu Covas et al,?,?,? Brazil/SP-IB_143025/2021,EPI_ISL_7808778,2021-11-29,HOSPITAL MUNICIPAL DE ILHABELA GOV MARIO COVAS JR,Instituto Butantan,Dimas Tadeu Covas et al,?,?,? Brazil/SP-IB_143026/2021,EPI_ISL_7808779,2021-11-29,HOSPITAL MUNICIPAL DE ILHABELA GOV MARIO COVAS JR,Instituto Butantan,Dimas Tadeu Covas et al,?,?,? Brazil/SP-IB_143037/2021,EPI_ISL_7808784,2021-11-30,BIOFAST,Instituto Butantan,Dimas Tadeu Covas et al,?,?,? Brazil/SP-IB_143042/2021,EPI_ISL_7808788,2021-12-01,BIOFAST,Instituto Butantan,Dimas Tadeu Covas et al,?,?,? Brazil/SP-IB_143053/2021,EPI_ISL_7808797,2021-11-30,BIOFAST,Instituto Butantan,Dimas Tadeu Covas et al,?,?,? Brazil/SP-IB_143113/2021,EPI_ISL_7808827,2021-12-01,BIOFAST,Instituto Butantan,Dimas Tadeu Covas et al,?,?,? Brazil/SP-IB_143464/2021,EPI_ISL_7808932,2021-11-29,INSIDE,Instituto Butantan,Dimas Tadeu Covas et al,?,?,? Brazil/SP-IB_143552/2021,EPI_ISL_7808982,2021-12-01,POLICLINICA ALCIA LINEIA VITTI REJANI,Instituto Butantan,Dimas Tadeu Covas et al,?,?,? Brazil/SP-IB_144076/2021,EPI_ISL_8014060,2021-12-06,INSIDE,Instituto Butantan,Dimas Tadeu Covas et al,?,?,? Brazil/SP-IB_144206/2021,EPI_ISL_7883750,2021-12-08,AFIP,Instituto Butantan,Dimas Tadeu Covas et al,?,?,? Brazil/SP-IB_144207/2021,EPI_ISL_7883751,2021-12-07,INSIDE,Instituto Butantan,Dimas Tadeu Covas et al,?,?,? Brazil/SP-IB_144208/2021,EPI_ISL_7883752,2021-12-06,INSIDE,Instituto Butantan,Dimas Tadeu Covas et al,?,?,? Brazil/SP-IB_144510/2021,EPI_ISL_8014174,2021-12-09,HOSPITAL MUNICIPAL DE
ILHABELA GOV MARIO COVAS JR	Instituto Butantan	Dimas Tadeu Covas et al	?	?	?
Brazil/SP-IB_144746/2021	EPI_ISL_7899761	2021-12-08	CS de Mirassol	Instituto Butantan	Dimas Tadeu Covas et al	?	?	?
Brazil/SP-IB_144831/2021	EPI_ISL_8401285	2021-12-14	AFIP	Instituto Butantan	Dimas Tadeu Covas et al	?	?	?
Brazil/SP-IB_145057/2021	EPI_ISL_8184781	2021-12-13	INSIDE	Instituto Butantan	Dimas Tadeu Covas et al	?	?	?
Brazil/SP-IB_145058/2021	EPI_ISL_8184782	2021-12-15	INSIDE	Instituto Butantan	Dimas Tadeu Covas et al	?	?	?
Brazil/SP-IB_145067/2021	EPI_ISL_8184791	2021-12-15	INSIDE	Instituto Butantan	Dimas Tadeu Covas et al	?	?	?
Brazil/SP-IB_145070/2021	EPI_ISL_8184794	2021-12-14	INSIDE	Instituto Butantan	Dimas Tadeu Covas et al	?	?	?
Brazil/SP-IB_145072/2021	EPI_ISL_8184796	2021-12-14	INSIDE	Instituto Butantan	Dimas Tadeu Covas et al	?	?	?
Brazil/SP-IB_145073/2021	EPI_ISL_8184797	2021-12-15	INSIDE	Instituto Butantan	Dimas Tadeu Covas et al	?	?	?
Brazil/SP-IB_145076/2021	EPI_ISL_8184800	2021-12-15	FACULDADE DE MEDICINA ABC	Instituto Butantan	Dimas Tadeu Covas et al	?	?	?
Brazil/SP-IB_145077/2021	EPI_ISL_8184801	2021-12-09	INSEDE	Instituto Butantan	Dimas Tadeu Covas et al	?	?	?
Brazil/SP-IB_145091/2021	EPI_ISL_8184815	2021-12-15	AFIP	Instituto Butantan	Dimas Tadeu Covas et al	?	?	?
Brazil/SP-IB_145093/2021	EPI_ISL_8184817	2021-12-15	AFIP	Instituto Butantan	Dimas Tadeu Covas et al	?	?	?
Brazil/SP-IB_145094/2021	EPI_ISL_8184818	2021-12-15	AFIP	Instituto Butantan	Dimas Tadeu Covas et al	?	?	?
Brazil/SP-IB_145095/2021	EPI_ISL_8184819	2021-12-14	AFIP	Instituto Butantan	Dimas Tadeu Covas et al	?	?	?
Brazil/SP-IB_145099/2021	EPI_ISL_8184823	2021-12-13	AFIP	Instituto Butantan	Dimas Tadeu Covas et al	?	?	?
Brazil/SP-IB_145100/2021	EPI_ISL_8184824	2021-12-13	AFIP	Instituto Butantan	Dimas Tadeu Covas et al	?	?	?
Brazil/SP-IB_145105/2021	EPI_ISL_8184829	2021-12-17	CENTRO DE SAUDE III DE SERRANA	Instituto Butantan	Dimas Tadeu Covas et al	?	?	?
Brazil/SP-IB_145106/2021	EPI_ISL_8184830	2021-12-12	HOSPITAL DOS FORNECEDORES DE CANA DE PIRACICABA	Instituto Butantan	Dimas Tadeu Covas et al	?	?	?
Brazil/SP-IB_145107/2021	EPI_ISL_8184831	2021-12-15	HOSP MUN DE MOGI DAS CRUZES PREF WALDEMAR COSTA FILHO	Instituto Butantan	Dimas Tadeu Covas et al	?	?	?
Brazil/SP-IB_145381/2021	EPI_ISL_8353537	2021-12-20	CENTRO DE SAUDE SAO QUIRINO	Instituto Butantan	Dimas Tadeu Covas et al	?	?	?
Brazil/SP-IB_145382/2021	EPI_ISL_8353538	2021-12-20	UBS VILA MANGALOT	Instituto Butantan	Dimas Tadeu Covas et al	?	?	?
Brazil/SP-IB_145385/2021	EPI_ISL_8353570	2021-12-20	HOSPITAL MUNICIPAL DE ILHABELA GOV MARIO COVAS JR	Instituto Butantan	Dimas Tadeu Covas et al	?	?	?
Brazil/SP-IB_145397/2021	EPI_ISL_8353546	2021-12-20	UNIDADE DE PRONTO ATENDIMENTO CENTRAL DE CARAGUATATUBA	Instituto Butantan	Dimas Tadeu Covas et al	?	?	?
Brazil/SP-IB_145398/2021	EPI_ISL_8353547	2021-12-21	UBS JARDIM NOVA CUMBICA	Instituto Butantan	Dimas Tadeu Covas et al	?	?	?
Brazil/SP-IB_145408/2021	EPI_ISL_8353552	2021-12-21	COVID 19 CENTRO DE COMBATE AO CORONAVIRUS CCC JANDIRA	Instituto Butantan	Dimas Tadeu Covas et al	?	?	?
Brazil/SP-IB_145416/2021	EPI_ISL_8353555	2021-12-23	HOSPITAL MUNICIPAL DE ILHABELA GOV MARIO COVAS JR	Instituto Butantan	Dimas Tadeu Covas et al	?	?	?
Brazil/SP-IB_145422/2021	EPI_ISL_8353526	2021-12-23	VIGILANCIA EPIDEMIOLOGICA - SERTAOZINHO	Instituto Butantan	Dimas Tadeu Covas et al	?	?	?
Brazil/SP-IB_145426/2021	EPI_ISL_8353586	2021-12-23	PRONTO SOCORRO DE MONTE ALTO	Instituto Butantan	Dimas Tadeu Covas et al	?	?	?
Brazil/SP-IB_145428/2021	EPI_ISL_8353558	2021-12-23	CENTRO DE ATENDIMENTO A COVID	Instituto Butantan	Dimas Tadeu Covas et al	?	?	?
Brazil/SP-IB_145436/2021	EPI_ISL_8353560	2021-12-21	FUNDACAO BUTANTAN	Instituto Butantan	Dimas Tadeu Covas et al	?	?	?
Brazil/SP-IB_145438/2021	EPI_ISL_8353561	2021-12-21	FUNDACAO BUTANTAN	Instituto Butantan	Dimas Tadeu Covas et al	?	?	?
Brazil/SP-IB_145439/2021	EPI_ISL_8353530	2021-12-21	FUNDACAO BUTANTAN	Instituto Butantan	Dimas Tadeu Covas et al	?	?	?
Brazil/SP-IB_145451/2021	EPI_ISL_8353596	2021-12-20	UBS DO POVO DE SANTA ROSA DE VITERBO	Instituto Butantan	Dimas Tadeu Covas et al	?	?	?
Brazil/SP-IB_145453/2021	EPI_ISL_8353606	2021-12-20	CENTRO MEDICO SOCIAL COMUNITARIO JANUARIO TEODORO DE SOUZA	Instituto Butantan	Dimas Tadeu Covas et al	?	?	?
Brazil/SP-IB_145455/2021	EPI_ISL_8353534	2021-12-20	CENTRO DE SAUDE III DE SERRANA	Instituto Butantan	Dimas Tadeu Covas et al	?	?	?
Brazil/SP-IB_145466/2021	EPI_ISL_8353536	2021-12-21	INSIDE	Instituto Butantan	Dimas Tadeu Covas et al	?	?	?
Brazil/SP-IB_145469/2021	EPI_ISL_8353603	2021-12-21	INSIDE	Instituto Butantan	Dimas Tadeu Covas et al	?	?	?
Brazil/SP-IB_145470/2021	EPI_ISL_8353604	2021-12-21	INSIDE	Instituto Butantan	Dimas Tadeu Covas et al	?	?	?
Brazil/SP-IB_145472/2021	EPI_ISL_8353605	2021-12-21	INSIDE	Instituto Butantan	Dimas Tadeu Covas et al	?	?	?
Brazil/SP-IB_145732/2021	EPI_ISL_8687848	2021-12-21	INSIDE	Instituto Butantan	Dimas Tadeu Covas et al	?	?	?
Brazil/SP-IB_145742/2021	EPI_ISL_8687858	2021-12-21	INSIDE	Instituto Butantan	Dimas Tadeu Covas et al	?	?	?
Brazil/SP-IB_145848/2021	EPI_ISL_8721488	2021-12-28	CENTRO DE SAUDE PARQUE SANTA BARBARA	Instituto Butantan	Dimas Tadeu Covas et al	?	?	?
Brazil/SP-IB_145854/2021	EPI_ISL_8721372	2021-12-30	INSTITUTO BUTANTAN	Instituto Butantan	Dimas Tadeu Covas et al	?	?	?
Brazil/SP-IB_145855/2021	EPI_ISL_8721858	2021-12-30	INSTITUTO BUTANTAN	Instituto Butantan	Dimas Tadeu Covas et al	?	?	?
Brazil/SP-IB_145856/2021	EPI_ISL_8721500	2021-12-26	UNIDADE DE PRONTO ATENDIMENTO UPA DRA ANA OLIVIA BENTIVOGLIO	Instituto Butantan	Dimas Tadeu Covas et al	?	?	?
Brazil/SP-IB_145870/2021	EPI_ISL_8721970	2021-12-26	SMS SP SECRETARIA MUNICIPAL DE SAUDE SAO JOAO DA BOA VISTA	Instituto Butantan	Dimas Tadeu Covas et al	?	?	?
Brazil/SP-IB_145960/2021	EPI_ISL_8721535	2021-12-29	USF JARDIM FLAMINGO	Instituto Butantan	Dimas Tadeu Covas et al	?	?	?
Brazil/SP-IB_145962/2021	EPI_ISL_8721519	2021-12-29	UNIDADE BASICA DE SAUDE II DE INDIANA	Instituto Butantan	Dimas Tadeu Covas et al	?	?	?
Brazil/SP-IB_145969/2021	EPI_ISL_8721690	2021-12-28	HOSPITAL MUNICIPAL DR JOSE DE CARVALHO FLORENCE	Instituto Butantan	Dimas Tadeu Covas et al	?	?	?
Brazil/SP-IB_145971/2021	EPI_ISL_8721655	2021-12-28	HOSPITAL MUNICIPAL DR JOSE DE CARVALHO FLORENCE	Instituto Butantan	Dimas Tadeu Covas et al	?	?	?
Brazil/SP-IB_145986/2021	EPI_ISL_8721503	2021-12-28	UNIDADE DE PRONTO ATENDIMENTO CENTRAL DE CARAGUATATUBA	Instituto Butantan	Dimas Tadeu Covas et al	?	?	?
Brazil/SP-IB_145988/2021	EPI_ISL_8721504	2021-12-28	UNIDADE DE PRONTO ATENDIMENTO CENTRAL DE CARAGUATATUBA	Instituto Butantan	Dimas Tadeu Covas et al	?	?	?
Brazil/SP-IB_145990/2021	EPI_ISL_8721565	2021-12-28	HOSPITAL MUNICIPAL DE ILHABELA GOV MARIO COVAS JR	Instituto Butantan	Dimas Tadeu Covas et al	?	?	?
Brazil/SP-IB_146003/2021	EPI_ISL_8721834	2021-12-28	CS II DR JOSE CARQUEIJO SCRPARDO	Instituto Butantan	Dimas Tadeu Covas et al	?	?	?
Brazil/SP-IB_146011/2021	EPI_ISL_8721911	2021-12-28	HOSP E MATERNIDADE MUNICIPAL N SRA MONTE SERRAT	Instituto Butantan	Dimas Tadeu Covas et al	?	?	?
Brazil/SP-IB_146012/2021	EPI_ISL_8721427	2021-12-28	HOSP E MATERNIDADE MUNICIPAL N SRA MONTE SERRAT	Instituto Butantan	Dimas Tadeu Covas et al	?	?	?
Brazil/SP-IB_146020/2021	EPI_ISL_8721712	2021-12-28	HOSPITAL MUNICIPAL DE ILHABELA GOV MARIO COVAS JR	Instituto Butantan	Dimas Tadeu Covas et al	?	?	?
Brazil/SP-IB_146032/2021	EPI_ISL_8721384	2021-12-28	UPA 24 HORAS ANA JACINTA	Instituto Butantan	Dimas Tadeu Covas et al	?	?	?
Brazil/SP-IB_146038/2021	EPI_ISL_8721741	2021-12-27	UNIDADE DE PRONTO ATENDIMENTO CENTRAL DE CARAGUATATUBA	Instituto Butantan	Dimas Tadeu Covas et al	?	?	?
Brazil/SP-IB_146043/2021	EPI_ISL_8721298	2021-12-28	CENTRO DE SAUDE DE ADAMANTINA	Instituto Butantan	Dimas Tadeu Covas et al	?	?	?
Brazil/SP-IB_146048/2021	EPI_ISL_8721351	2021-12-28	CENTRO DE SAUDE DE ADAMANTINA	Instituto Butantan	Dimas Tadeu Covas et al	?	?	?
Brazil/SP-IB_146051/2021	EPI_ISL_8721672	2021-12-27	SECRETARIA MUNICIPAL DE SAUDE SOROCABA	Instituto Butantan	Dimas Tadeu Covas et al	?	?	?
Brazil/SP-IB_146052/2021	EPI_ISL_8721673	2021-12-27	SECRETARIA MUNICIPAL DE SAUDE SOROCABA	Instituto Butantan	Dimas Tadeu Covas et al	?	?	?
Brazil/SP-IB_146057/2021	EPI_ISL_8721538	2021-12-28	PRONTO ATENDIMENTO SAO JOSE	Instituto Butantan	Dimas Tadeu Covas et al	?	?	?
Brazil/SP-IB_146061/2021	EPI_ISL_8721788	2021-12-28	HOSPITAL MUNICIPAL DE ILHABELA GOV MARIO COVAS JR	Instituto Butantan	Dimas Tadeu Covas et al	?	?	?
Brazil/SP-IB_146063/2021	EPI_ISL_8721789	2021-12-28	HOSPITAL MUNICIPAL DE ILHABELA GOV MARIO COVAS JR	Instituto Butantan	Dimas Tadeu Covas et al	?	?	?
Brazil/SP-IB_146068/2021	EPI_ISL_8721790	2021-12-27	VIGILANCIA EM SAUDE ITAPETININGA	Instituto Butantan	Dimas Tadeu Covas et al	?	?	?
Brazil/SP-IB_146072/2021	EPI_ISL_8721506	2021-12-27	SECRETARIA MUNICIPAL DE SAUDE SOROCABA	Instituto Butantan	Dimas Tadeu Covas et al	?	?	?
Brazil/SP-IB_146075/2021	EPI_ISL_8721282	2021-12-28	UBS PREF JOSE ERONIS BARBOSA DA SILVA	Instituto Butantan	Dimas Tadeu Covas et al	?	?	?
Brazil/SP-IB_146082/2021	EPI_ISL_8721913	2021-12-27	UNIDADE DE PRONTO ATENDIMENTO CENTRAL DE CARAGUATATUBA	Instituto Butantan	Dimas Tadeu Covas et al	?	?	?
Brazil/SP-IB_146085/2021	EPI_ISL_8721636	2021-12-27	UNIDADE DE PRONTO ATENDIMENTO CENTRAL DE CARAGUATATUBA	Instituto Butantan	Dimas Tadeu Covas et al	?	?	?
Brazil/SP-IB_146086/2021	EPI_ISL_8721836	2021-12-28	CS IACRI	Instituto Butantan	Dimas Tadeu Covas et al	?	?	?
Brazil/SP-IB_146095/2021	EPI_ISL_8721986	2021-12-27	UNIDADE DE PRONTO ATENDIMENTO CENTRAL DE CARAGUATATUBA	Instituto Butantan	Dimas Tadeu Covas et al	?	?	?
Brazil/SP-IB_146097/2021	EPI_ISL_8721256	2021-12-27	HOSPITAL MUNICIPAL DR MARIO GATTI CAMPINAS	Instituto Butantan	Dimas Tadeu Covas et al	?	?	?
Brazil/SP-IB_146100/2021	EPI_ISL_8721507	2021-12-27	HOSPITAL GERAL DE ITAPEVI	Instituto Butantan	Dimas Tadeu Covas et al	?	?	?
Brazil/SP-IB_146101/2021	EPI_ISL_8721989	2021-12-27	UNIDADE DE PRONTO ATENDIMENTO CENTRAL DE CARAGUATATUBA	Instituto Butantan	Dimas Tadeu Covas et al	?	?	?
Brazil/SP-IB_146102/2021	EPI_ISL_8721417	2021-12-27	PSF DR ANTONIO PIRES DE ALMEIDA PORTO FELIZ	Instituto Butantan	Dimas Tadeu Covas et al	?	?	?
Brazil/SP-IB_146113/2021	EPI_ISL_8721657	2021-12-27	UNIDADE DE PRONTO ATENDIMENTO MASSAGUACU UPA NORTE CARAG	Instituto Butantan	Dimas Tadeu Covas et al	?	?	?
Brazil/SP-IB_146117/2021	EPI_ISL_8721694	2021-12-28	CENTRO DE SAUDE VILA IPE	Instituto Butantan	Dimas Tadeu Covas et al	?	?	?
Brazil/SP-IB_146120/2021	EPI_ISL_8721539	2021-12-28	UNIDADE MISTA DE SAUDE DE EMBUGUACU	Instituto Butantan	Dimas Tadeu Covas et al	?	?	?
Brazil/SP-IB_146124/2021	EPI_ISL_8721916	2021-12-25	SANTA CASA DE GUARAREMA	Instituto Butantan	Dimas Tadeu Covas et al	?	?	?
Brazil/SP-IB_146127/2021	EPI_ISL_8721353	2021-12-28	PRONTO SOCORRO MUNICIPAL DE TAUBATE	Instituto Butantan	Dimas Tadeu Covas et al	?	?	?
Brazil/SP-IB_146141/2021	EPI_ISL_8721745	2021-12-26	SECRETARIA MUNICIPAL DE SAUDE SOROCABA	Instituto Butantan	Dimas Tadeu Covas et al	?	?	?
Brazil/SP-IB_146145/2021	EPI_ISL_8721637	2021-12-27	HOSPITAL MUNICIPAL DE ILHABELA GOV MARIO COVAS JR	Instituto Butantan	Dimas Tadeu Covas et al	?	?	?
Brazil/SP-IB_146147/2021	EPI_ISL_8721398	2021-12-26	SECRETARIA MUNICIPAL DE SAUDE SOROCABA	Instituto Butantan	Dimas Tadeu Covas et al	?	?	?
Brazil/SP-IB_146155/2021	EPI_ISL_8721276	2021-12-27	SANTA CASA DE ATIBAIA PRO SAUDE	Instituto Butantan	Dimas Tadeu Covas et al	?	?	?
Brazil/SP-IB_146160/2021	EPI_ISL_8721567	2021-12-27	HOSPITAL MUNICIPAL DR JOSE DE CARVALHO FLORENCE	Instituto Butantan	Dimas Tadeu Covas et al	?	?	?
Brazil/SP-IB_146163/2021	EPI_ISL_8721677	2021-12-27	HOSPITAL MUNICIPAL DE ITAPIRA	Instituto Butantan	Dimas Tadeu Covas et al	?	?	?
Brazil/SP-IB_146167/2021	EPI_ISL_8721252	2021-12-27	HOSPITAL MUNICIPAL DR JOSE DE CARVALHO FLORENCE	Instituto Butantan	Dimas Tadeu Covas et al	?	?	?
Brazil/SP-IB_146168/2021	EPI_ISL_8721300	2021-12-25	UPA PORTE II 24HS JD CEREJEIRAS ATIBAIA	Instituto Butantan	Dimas Tadeu Covas et al	?	?	?
Brazil/SP-IB_146171/2021	EPI_ISL_8721606	2021-12-27	HOSPITAL MUNICIPAL DR JOSE DE CARVALHO FLORENCE	Instituto Butantan	Dimas Tadeu Covas et al	?	?	?
Brazil/SP-IB_146175/2021	EPI_ISL_8721696	2021-12-27	UNIDADE DE PRONTO ATENDIMENTO CARLOS LOURENCO	Instituto Butantan	Dimas Tadeu Covas et al	?	?	?
Brazil/SP-IB_146178/2021	EPI_ISL_8721865	2021-12-27	SECRETARIA MUNICIPAL DE SAUDE DE PIRACAIA	Instituto Butantan	Dimas Tadeu Covas et al	?	?	?
Brazil/SP-IB_146188/2021	EPI_ISL_8721921	2021-12-27	CS SES GERALDO DE PAULA SOUZA	Instituto Butantan	Dimas Tadeu Covas et al	?	?	?
Brazil/SP-IB_146189/2021	EPI_ISL_8721306	2021-12-27	UBS SALVADOR DE LEONE	Instituto Butantan	Dimas Tadeu Covas et al	?	?	?
Brazil/SP-IB_146206/2021	EPI_ISL_8721265	2021-12-27	UBS PARQUE CECAP	Instituto Butantan	Dimas Tadeu Covas et al	?	?	?
Brazil/SP-IB_146208/2021	EPI_ISL_8721795	2021-12-25	UPA 24 HORAS CENTRO	Instituto Butantan	Dimas Tadeu Covas et al	?	?	?
Brazil/SP-IB_146210/2021	EPI_ISL_8721747	2021-12-26	HOSPITAL MUNICIPAL DE ILHABELA GOV MARIO COVAS JR	Instituto Butantan	Dimas Tadeu Covas et al	?	?	?
Brazil/SP-IB_146211/2021	EPI_ISL_8721625	2021-12-27	HOSPITAL MUNICIPAL DE ILHABELA GOV MARIO COVAS JR	Instituto Butantan	Dimas Tadeu Covas et al	?	?	?
Brazil/SP-IB_146213/2021	EPI_ISL_8721291	2021-12-26	HOSPITAL MUNICIPAL DE ILHABELA GOV MARIO COVAS JR	Instituto Butantan	Dimas Tadeu Covas et al	?	?	?
Brazil/SP-IB_146217/2021	EPI_ISL_8721626	2021-12-27	CENTRO DE SAUDE BARAO GERALDO	Instituto Butantan	Dimas Tadeu Covas et al	?	?	?
Brazil/SP-IB_146222/2021	EPI_ISL_8721767	2021-12-26	HOSPITAL MUNICIPAL DR MARIO GATTI CAMPINAS	Instituto Butantan	Dimas Tadeu Covas et al	?	?	?
Brazil/SP-IB_146228/2021	EPI_ISL_8721680	2021-12-25	UNIDADE DE PRONTO ATENDIMENTO CENTRAL DE CARAGUATATUBA	Instituto Butantan	Dimas Tadeu Covas et al	?	?	?
Brazil/SP-IB_146232/2021	EPI_ISL_8721270	2021-12-27	HOSP MUN DE MOGI DAS CRUZES PREF WALDEMAR COSTA FILHO	Instituto Butantan	Dimas Tadeu Covas et al	?	?	?
Brazil/SP-IB_146233/2021	EPI_ISL_8721659	2021-12-27	HOSP MUN DE MOGI DAS CRUZES PREF WALDEMAR COSTA FILHO	Instituto Butantan	Dimas Tadeu Covas et al	?	?	?
Brazil/SP-IB_146236/2021	EPI_ISL_8721555	2021-12-25	HOSPITAL MUNICIPAL DE ILHABELA GOV MARIO COVAS JR	Instituto Butantan	Dimas Tadeu Covas et al	?	?	?
Brazil/SP-IB_146241/2021	EPI_ISL_8721540	2021-12-25	HOSPITAL MUNICIPAL DE ILHABELA GOV MARIO COVAS JR	Instituto Butantan	Dimas Tadeu Covas et al	?	?	?
Brazil/SP-IB_146248/2021	EPI_ISL_8721749	2021-12-25	SECRETARIA MUNICIPAL DE SAUDE SOROCABA	Instituto Butantan	Dimas Tadeu Covas et al	?	?	?
Brazil/SP-IB_146263/2021	EPI_ISL_8721609	2021-12-27	SECRETARIA MUNICIPAL DE SAUDE SOROCABA	Instituto Butantan	Dimas Tadeu Covas et al	?	?	?
Brazil/SP-IB_146353/2021	EPI_ISL_8721727	2021-12-28	BIOFAST	Instituto Butantan	Dimas Tadeu Covas et al	?	?	?
Brazil/SP-IB_146359/2021	EPI_ISL_8721327	2021-12-29	BIOFAST	Instituto Butantan	Dimas Tadeu Covas et al	?	?	?
Brazil/SP-IB_146370/2021	EPI_ISL_8721214	2021-12-29	BIOFAST	Instituto Butantan	Dimas Tadeu Covas et al	?	?	?
Brazil/SP-IB_146374/2021	EPI_ISL_8721308	2021-12-29	BIOFAST	Instituto Butantan	Dimas Tadeu Covas et al	?	?	?
Brazil/SP-IB_146377/2021	EPI_ISL_8721801	2021-12-29	BIOFAST	Instituto Butantan	Dimas Tadeu Covas et al	?	?	?
Brazil/SP-IB_146388/2021	EPI_ISL_8721639	2021-12-29	BIOFAST	Instituto Butantan	Dimas Tadeu Covas et al	?	?	?
Brazil/SP-IB_146407/2021	EPI_ISL_8721366	2021-12-29	BIOFAST	Instituto Butantan	Dimas Tadeu Covas et al	?	?	?
Brazil/SP-IB_146421/2021	EPI_ISL_8721590	2021-12-29	BIOFAST	Instituto Butantan	Dimas Tadeu Covas et al	?	?	?
Brazil/SP-IB_146445/2021	EPI_ISL_8721529	2021-12-28	BIOFAST	Instituto Butantan	Dimas Tadeu Covas et al	?	?	?
Brazil/SP-IB_146521/2021	EPI_ISL_8721573	2021-12-28	BIOFAST	Instituto Butantan	Dimas Tadeu Covas et al	?	?	?
Brazil/SP-IB_146524/2021	EPI_ISL_8721245	2021-12-24	BIOFAST	Instituto Butantan	Dimas Tadeu Covas et al	?	?	?
Brazil/SP-IB_146526/2021	EPI_ISL_8721283	2021-12-24	BIOFAST	Instituto Butantan	Dimas Tadeu Covas et al	?	?	?
Brazil/SP-IB_146527/2021	EPI_ISL_8721645	2021-12-24	BIOFAST	Instituto Butantan	Dimas Tadeu Covas et al	?	?	?
Brazil/SP-IB_146528/2021	EPI_ISL_8721665	2021-12-30	BIOFAST	Instituto Butantan	Dimas Tadeu Covas et al	?	?	?
Brazil/SP-IB_146578/2021	EPI_ISL_8721779	2021-12-27	INSIDE DIAGNÃ“STICOS	Instituto Butantan	Dimas Tadeu Covas et al	?	?	?
Brazil/SP-IB_146579/2021	EPI_ISL_8721928	2021-12-27	INSIDE DIAGNÃ“STICOS	Instituto Butantan	Dimas Tadeu Covas et al	?	?	?
Brazil/SP-IB_146582/2021	EPI_ISL_8721516	2021-12-28	INSIDE DIAGNÃ“STICOS	Instituto Butantan	Dimas Tadeu Covas et al	?	?	?
Brazil/SP-IB_146603/2021	EPI_ISL_8721358	2021-12-28	INSIDE DIAGNÃ“STICOS	Instituto Butantan	Dimas Tadeu Covas et al	?	?	?
Brazil/SP-IB_146614/2021	EPI_ISL_8721422	2021-12-27	INSIDE DIAGNÃ“STICOS	Instituto Butantan	Dimas Tadeu Covas et al	?	?	?
Brazil/SP-IB_146883/2021	EPI_ISL_9305137	2021-12-29	CENTRO DE SAUDE DIC III	Instituto Butantan	Dimas Tadeu Covas et al	?	?	?
Brazil/SP-IB_146968/2022	EPI_ISL_9305201	2022-01-03	TAQUARITINGA - PREFEITURA MUNICIPAL DE TAQUARITINGA - PRUDENTE DE MORAES 2 - PCR	Instituto Butantan	Dimas Tadeu Covas et al	?	?	?
Brazil/SP-IB_146979/2022	EPI_ISL_9305212	2022-01-06	TAQUARITINGA - PREFEITURA MUNICIPAL DE TAQUARITINGA - PRUDENTE DE MORAES - PCR	Instituto Butantan	Dimas Tadeu Covas et al	?	?	?
Brazil/SP-IB_146998/2022	EPI_ISL_9305230	2022-01-05	TAQUARITINGA - PREFEITURA MUNICIPAL DE TAQUARITINGA - PRUDENTE DE MORAES - PCR	Instituto Butantan	Dimas Tadeu Covas et al	?	?	?
Brazil/SP-IB_147000/2022	EPI_ISL_9305232	2022-01-05	TAQUARITINGA - PREFEITURA MUNICIPAL DE TAQUARITINGA - PRUDENTE DE MORAES - PCR	Instituto Butantan	Dimas Tadeu Covas et al	?	?	?
Brazil/SP-IB_147003/2022	EPI_ISL_9305235	2022-01-04	TAQUARITINGA - PREFEITURA MUNICIPAL TAQUARITINGA - SUPER MERCADO IPIRANGA - PCR	Instituto Butantan	Dimas Tadeu Covas et al	?	?	?
Brazil/SP-IB_147005/2022	EPI_ISL_9305237	2022-01-06	TAQUARITINGA - PREFEITURA MUNICIPAL DE TAQUARITINGA - PRUDENTE DE MORAES - PCR	Instituto Butantan	Dimas Tadeu Covas et al	?	?	?
Brazil/SP-IB_147007/2022	EPI_ISL_9305239	2022-01-05	TAQUARITINGA - PREFEITURA MUNICIPAL DE TAQUARITINGA - PRUDENTE DE MORAES - PCR	Instituto Butantan	Dimas Tadeu Covas et al	?	?	?
Brazil/SP-IB_147012/2022	EPI_ISL_9305244	2022-01-05	TAQUARITINGA - PREFEITURA MUNICIPAL DE TAQUARITINGA - PRUDENTE DE MORAES - PCR	Instituto Butantan	Dimas Tadeu Covas et al	?	?	?
Brazil/SP-IB_147017/2022	EPI_ISL_9305249	2022-01-04	TAQUARITINGA - PREFEITURA MUNICIPAL TAQUARITINGA - SUPER MERCADO IPIRANGA - PCR	Instituto Butantan	Dimas Tadeu Covas et al	?	?	?
Brazil/SP-IB_147019/2022	EPI_ISL_9305251	2022-01-04	TAQUARITINGA - PREFEITURA MUNICIPAL TAQUARITINGA - SUPER MERCADO IPIRANGA - PCR	Instituto Butantan	Dimas Tadeu Covas et al	?	?	?
Brazil/SP-IB_147020/2022	EPI_ISL_9305252	2022-01-04	TAQUARITINGA - PREFEITURA MUNICIPAL TAQUARITINGA - SUPER MERCADO IPIRANGA - PCR	Instituto Butantan	Dimas Tadeu Covas et al	?	?	?
Brazil/SP-IB_147029/2022	EPI_ISL_9305261	2022-01-05	TAQUARITINGA - PREFEITURA MUNICIPAL DE TAQUARITINGA - PRUDENTE DE MORAES - PCR	Instituto Butantan	Dimas Tadeu Covas et al	?	?	?
Brazil/SP-IB_147048/2022	EPI_ISL_9305280	2022-01-06	TAQUARITINGA - PREFEITURA MUNICIPAL DE TAQUARITINGA - SUPER MERCADO IQUEGAMI - PCR	Instituto Butantan	Dimas Tadeu Covas et al	?	?	?
Brazil/SP-IB_147057/2022	EPI_ISL_9305289	2022-01-06	TAQUARITINGA - PREFEITURA MUNICIPAL DE TAQUARITINGA - SUPER MERCADO IQUEGAMI - PCR	Instituto Butantan	Dimas Tadeu Covas et al	?	?	?
Brazil/SP-IB_147060/2022	EPI_ISL_9305292	2022-01-03	TAQUARITINGA - PREFEITURA MUNICIPAL DE TAQUARITINGA - SUPER MERCADO IQUEGAMI - PCR	Instituto Butantan	Dimas Tadeu Covas et al	?	?	?
Brazil/SP-IB_147074/2022	EPI_ISL_9305306	2022-01-03	TAQUARITINGA - PREFEITURA MUNICIPAL DE TAQUARITINGA - PRUDENTE DE MORAES - PCR	Instituto Butantan	Dimas Tadeu Covas et al	?	?	?
Brazil/SP-IB_147079/2022	EPI_ISL_9305311	2022-01-03	TAQUARITINGA - PREFEITURA MUNICIPAL DE TAQUARITINGA - PRUDENTE DE MORAES - PCR	Instituto Butantan	Dimas Tadeu Covas et al	?	?	?
Brazil/SP-IB_147097/2022	EPI_ISL_9305329	2022-01-03	TAQUARITINGA - PREFEITURA MUNICIPAL TAQUARITINGA - SUPER MERCADO IPIRANGA - PCR	Instituto Butantan	Dimas Tadeu Covas et al	?	?	?
Brazil/SP-IB_147109/2022	EPI_ISL_9305341	2022-01-05	BATATAIS - LAGO ARTIFICIAL OPHELIA SILVA ALVES E AV. PREF. WASHINGTON LUIS - PCR	Instituto Butantan	Dimas Tadeu Covas et al	?	?	?
Brazil/SP-IB_147133/2022	EPI_ISL_9305365	2022-01-07	UPA DR GERALDO CESAR PAIVA REIS	Instituto Butantan	Dimas Tadeu Covas et al	?	?	?
Brazil/SP-IB_147139/2022	EPI_ISL_9305371	2022-01-07	UPA DR GERALDO CESAR PAIVA REIS	Instituto Butantan	Dimas Tadeu Covas et al	?	?	?
Brazil/SP-IB_147140/2022	EPI_ISL_9305372	2022-01-07	UPA DR GERALDO CESAR PAIVA REIS	Instituto Butantan	Dimas Tadeu Covas et al	?	?	?
Brazil/SP-IB_147146/2022	EPI_ISL_9305378	2022-01-07	UPA DR GERALDO CESAR PAIVA REIS	Instituto Butantan	Dimas Tadeu Covas et al	?	?	?
Brazil/SP-IB_147149/2022	EPI_ISL_9305381	2022-01-06	CENTRO DE SAUDE III DE SERRANA	Instituto Butantan	Dimas Tadeu Covas et al	?	?	?
Brazil/SP-IB_147155/2022	EPI_ISL_9305387	2022-01-06	CENTRO DE SAUDE III DE SERRANA	Instituto Butantan	Dimas Tadeu Covas et al	?	?	?
Brazil/SP-IB_147157/2022	EPI_ISL_9305389	2022-01-07	CENTRO DE SAUDE III DE SERRANA	Instituto Butantan	Dimas Tadeu Covas et al	?	?	?
Brazil/SP-IB_147166/2022	EPI_ISL_9305398	2022-01-06	UPA DR GERALDO CESAR PAIVA REIS	Instituto Butantan	Dimas Tadeu Covas et al	?	?	?
Brazil/SP-IB_147167/2022	EPI_ISL_9305399	2022-01-06	CENTRO DE SAUDE III DE SERRANA	Instituto Butantan	Dimas Tadeu Covas et al	?	?	?
Brazil/SP-IB_147171/2022	EPI_ISL_9305403	2022-01-06	SANTA CASA DE SERRANA	Instituto Butantan	Dimas Tadeu Covas et al	?	?	?
Brazil/SP-IB_147190/2022	EPI_ISL_9305422	2022-01-06	CENTRO DE SAUDE III DE SERRANA	Instituto Butantan	Dimas Tadeu Covas et al	?	?	?
Brazil/SP-IB_147194/2022	EPI_ISL_9305426	2022-01-06	CENTRO DE SAUDE III DE SERRANA	Instituto Butantan	Dimas Tadeu Covas et al	?	?	?
Brazil/SP-IB_147195/2022	EPI_ISL_9305427	2022-01-06	CENTRO DE SAUDE III DE SERRANA	Instituto Butantan	Dimas Tadeu Covas et al	?	?	?
Brazil/SP-IB_147196/2022	EPI_ISL_9305428	2022-01-06	CENTRO DE SAUDE III DE SERRANA	Instituto Butantan	Dimas Tadeu Covas et al	?	?	?
Brazil/SP-IB_147199/2022	EPI_ISL_9305431	2022-01-06	CENTRO DE SAUDE III DE SERRANA	Instituto Butantan	Dimas Tadeu Covas et al	?	?	?
Brazil/SP-IB_147205/2022	EPI_ISL_9305437	2022-01-06	CENTRO DE SAUDE III DE SERRANA	Instituto Butantan	Dimas Tadeu Covas et al	?	?	?
Brazil/SP-IB_147209/2022	EPI_ISL_9305441	2022-01-05	VIGILANCIA EPIDEMIOLOGICA DE SERRANA	Instituto Butantan	Dimas Tadeu Covas et al	?	?	?
Brazil/SP-IB_147211/2022	EPI_ISL_9305443	2022-01-04	ESF DR SYDIONIR SOUTO	Instituto Butantan	Dimas Tadeu Covas et al	?	?	?
Brazil/SP-IB_147215/2022	EPI_ISL_9305447	2022-01-06	CENTRO DE SAUDE III DE SERRANA	Instituto Butantan	Dimas Tadeu Covas et al	?	?	?
Brazil/SP-IB_147217/2022	EPI_ISL_9305449	2022-01-07	CENTRO DE SAUDE III DE SERRANA	Instituto Butantan	Dimas Tadeu Covas et al	?	?	?
Brazil/SP-IB_147219/2022	EPI_ISL_9305451	2022-01-06	CENTRO DE SAUDE III DE SERRANA	Instituto Butantan	Dimas Tadeu Covas et al	?	?	?
Brazil/SP-IB_147222/2022	EPI_ISL_9305454	2022-01-06	CENTRO DE SAUDE III DE SERRANA	Instituto Butantan	Dimas Tadeu Covas et al	?	?	?
Brazil/SP-IB_147223/2022	EPI_ISL_9305455	2022-01-06	CENTRO DE SAUDE III DE SERRANA	Instituto Butantan	Dimas Tadeu Covas et al	?	?	?
Brazil/SP-IB_147228/2022	EPI_ISL_9305460	2022-01-06	CENTRO DE SAUDE III DE SERRANA	Instituto Butantan	Dimas Tadeu Covas et al	?	?	?
Brazil/SP-IB_147229/2022	EPI_ISL_9305461	2022-01-06	CENTRO DE SAUDE III DE SERRANA	Instituto Butantan	Dimas Tadeu Covas et al	?	?	?
Brazil/SP-IB_147231/2022	EPI_ISL_9305463	2022-01-06	CENTRO DE SAUDE III DE SERRANA	Instituto Butantan	Dimas Tadeu Covas et al	?	?	?
Brazil/SP-IB_147256/2022	EPI_ISL_9305488	2022-01-05	CENTRO DE SAUDE III DE SERRANA	Instituto Butantan	Dimas Tadeu Covas et al	?	?	?
Brazil/SP-IB_147258/2022	EPI_ISL_9305490	2022-01-06	CENTRO DE SAUDE III DE SERRANA	Instituto Butantan	Dimas Tadeu Covas et al	?	?	?
Brazil/SP-IB_147259/2022	EPI_ISL_9305491	2022-01-05	CENTRO DE SAUDE III DE SERRANA	Instituto Butantan	Dimas Tadeu Covas et al	?	?	?
Brazil/SP-IB_147269/2022	EPI_ISL_9305501	2022-01-06	CENTRO DE SAUDE III DE SERRANA	Instituto Butantan	Dimas Tadeu Covas et al	?	?	?
Brazil/SP-IB_147270/2022	EPI_ISL_9305502	2022-01-05	CENTRO DE SAUDE III DE SERRANA	Instituto Butantan	Dimas Tadeu Covas et al	?	?	?
Brazil/SP-IB_147277/2022	EPI_ISL_9305509	2022-01-05	CENTRO DE SAUDE III DE SERRANA	Instituto Butantan	Dimas Tadeu Covas et al	?	?	?
Brazil/SP-IB_147279/2022	EPI_ISL_9305511	2022-01-05	CENTRO DE SAUDE III DE SERRANA	Instituto Butantan	Dimas Tadeu Covas et al	?	?	?
Brazil/SP-IB_147281/2022	EPI_ISL_9305513	2022-01-04	CENTRO DE SAUDE III DE SERRANA	Instituto Butantan	Dimas Tadeu Covas et al	?	?	?
Brazil/SP-IB_147284/2022	EPI_ISL_9305516	2022-01-04	CENTRO DE SAUDE III DE SERRANA	Instituto Butantan	Dimas Tadeu Covas et al	?	?	?
Brazil/SP-IB_147286/2022	EPI_ISL_9305518	2022-01-04	CENTRO DE SAUDE III DE SERRANA	Instituto Butantan	Dimas Tadeu Covas et al	?	?	?
Brazil/SP-IB_147288/2022	EPI_ISL_9305520	2022-01-04	CENTRO DE SAUDE III DE SERRANA	Instituto Butantan	Dimas Tadeu Covas et al	?	?	?
Brazil/SP-IB_147291/2022	EPI_ISL_9305523	2022-01-04	CENTRO DE SAUDE III DE SERRANA	Instituto Butantan	Dimas Tadeu Covas et al	?	?	?
Brazil/SP-IB_147292/2022	EPI_ISL_9305524	2022-01-04	CENTRO DE SAUDE III DE SERRANA	Instituto Butantan	Dimas Tadeu Covas et al	?	?	?
Brazil/SP-IB_147295/2022	EPI_ISL_9305527	2022-01-04	CENTRO DE SAUDE III DE SERRANA	Instituto Butantan	Dimas Tadeu Covas et al	?	?	?
Brazil/SP-IB_147296/2022	EPI_ISL_9305528	2022-01-03	CENTRO DE SAUDE III DE SERRANA	Instituto Butantan	Dimas Tadeu Covas et al	?	?	?
Brazil/SP-IB_147297/2022	EPI_ISL_9305529	2022-01-03	CENTRO DE SAUDE III DE SERRANA	Instituto Butantan	Dimas Tadeu Covas et al	?	?	?
Brazil/SP-IB_147305/2022	EPI_ISL_9305537	2022-01-04	CENTRO DE SAUDE III DE SERRANA	Instituto Butantan	Dimas Tadeu Covas et al	?	?	?
Brazil/SP-IB_147307/2022	EPI_ISL_9305539	2022-01-04	CENTRO DE SAUDE III DE SERRANA	Instituto Butantan	Dimas Tadeu Covas et al	?	?	?
Brazil/SP-IB_147308/2022	EPI_ISL_9305540	2022-01-04	CENTRO DE SAUDE III DE SERRANA	Instituto Butantan	Dimas Tadeu Covas et al	?	?	?
Brazil/SP-IB_147312/2022	EPI_ISL_9305544	2022-01-03	CENTRO DE SAUDE III DE SERRANA	Instituto Butantan	Dimas Tadeu Covas et al	?	?	?
Brazil/SP-IB_147466/2022	EPI_ISL_9305560	2022-01-13	FACULDADE DE MEDICINA ABC	Instituto Butantan	Dimas Tadeu Covas et al	?	?	?
Brazil/SP-IB_147484/2022	EPI_ISL_9305574	2022-01-03	INSIDE DIAGNÃ“STICOS	Instituto Butantan	Dimas Tadeu Covas et al	?	?	?
Brazil/SP-IB_147485/2022	EPI_ISL_9305575	2022-01-05	INSIDE DIAGNÃ“STICOS	Instituto Butantan	Dimas Tadeu Covas et al	?	?	?
Brazil/SP-IB_147486/2022	EPI_ISL_9305576	2022-01-04	INSIDE DIAGNÃ“STICOS	Instituto Butantan	Dimas Tadeu Covas et al	?	?	?
Brazil/SP-IB_147487/2022	EPI_ISL_9305577	2022-01-05	INSIDE DIAGNÃ“STICOS	Instituto Butantan	Dimas Tadeu Covas et al	?	?	?
Brazil/SP-IB_147490/2022	EPI_ISL_9305580	2022-01-03	INSIDE DIAGNÃ“STICOS	Instituto Butantan	Dimas Tadeu Covas et al	?	?	?
Brazil/SP-IB_147498/2022	EPI_ISL_9305588	2022-01-04	INSIDE DIAGNÃ“STICOS	Instituto Butantan	Dimas Tadeu Covas et al	?	?	?
Brazil/SP-IB_147506/2022	EPI_ISL_9305596	2022-01-03	INSIDE DIAGNÃ“STICOS	Instituto Butantan	Dimas Tadeu Covas et al	?	?	?
Brazil/SP-IB_147516/2022	EPI_ISL_9305606	2022-01-03	INSIDE DIAGNÃ“STICOS	Instituto Butantan	Dimas Tadeu Covas et al	?	?	?
Brazil/SP-IB_147517/2021	EPI_ISL_9305607	2021-12-31	INSIDE DIAGNÃ“STICOS	Instituto Butantan	Dimas Tadeu Covas et al	?	?	?
Brazil/SP-IB_147548/2022	EPI_ISL_9305638	2022-01-03	INSIDE DIAGNÃ“STICOS	Instituto Butantan	Dimas Tadeu Covas et al	?	?	?
Brazil/SP-IB_147555/2022	EPI_ISL_9305645	2022-01-03	INSIDE DIAGNÃ“STICOS	Instituto Butantan	Dimas Tadeu Covas et al	?	?	?
Brazil/SP-IB_147566/2021	EPI_ISL_9305656	2021-12-31	INSIDE DIAGNÃ“STICOS	Instituto Butantan	Dimas Tadeu Covas et al	?	?	?
Brazil/SP-IB_147583/2022	EPI_ISL_9305673	2022-01-03	INSIDE DIAGNÃ“STICOS	Instituto Butantan	Dimas Tadeu Covas et al	?	?	?
Brazil/SP-IB_147614/2022	EPI_ISL_9305704	2022-01-04	INSIDE DIAGNÃ“STICOS	Instituto Butantan	Dimas Tadeu Covas et al	?	?	?
Brazil/SP-IB_147619/2022	EPI_ISL_9305709	2022-01-02	INSIDE DIAGNÃ“STICOS	Instituto Butantan	Dimas Tadeu Covas et al	?	?	?
Brazil/SP-IB_147627/2022	EPI_ISL_9305717	2022-01-04	INSIDE DIAGNÃ“STICOS	Instituto Butantan	Dimas Tadeu Covas et al	?	?	?
Brazil/SP-IB_147631/2022	EPI_ISL_9305721	2022-01-04	INSIDE DIAGNÃ“STICOS	Instituto Butantan	Dimas Tadeu Covas et al	?	?	?
Brazil/SP-IB_147646/2022	EPI_ISL_9305736	2022-01-04	CENTRO DE GENOMAS	Instituto Butantan	Dimas Tadeu Covas et al	?	?	?
Brazil/SP-IB_147647/2022	EPI_ISL_9305737	2022-01-04	CENTRO DE GENOMAS	Instituto Butantan	Dimas Tadeu Covas et al	?	?	?
Brazil/SP-IB_147648/2022	EPI_ISL_9305738	2022-01-03	BIOFAST	Instituto Butantan	Dimas Tadeu Covas et al	?	?	?
Brazil/SP-IB_147651/2022	EPI_ISL_9305741	2022-01-03	BIOFAST	Instituto Butantan	Dimas Tadeu Covas et al	?	?	?
Brazil/SP-IB_147652/2022	EPI_ISL_9305742	2022-01-03	BIOFAST	Instituto Butantan	Dimas Tadeu Covas et al	?	?	?
Brazil/SP-IB_147653/2022	EPI_ISL_9305743	2022-01-03	BIOFAST	Instituto Butantan	Dimas Tadeu Covas et al	?	?	?
Brazil/SP-IB_147655/2022	EPI_ISL_9305745	2022-01-03	BIOFAST	Instituto Butantan	Dimas Tadeu Covas et al	?	?	?
Brazil/SP-IB_147666/2022	EPI_ISL_9305756	2022-01-03	BIOFAST	Instituto Butantan	Dimas Tadeu Covas et al	?	?	?
Brazil/SP-IB_147672/2022	EPI_ISL_9305762	2022-01-03	BIOFAST	Instituto Butantan	Dimas Tadeu Covas et al	?	?	?
Brazil/SP-IB_147675/2022	EPI_ISL_9305765	2022-01-03	BIOFAST	Instituto Butantan	Dimas Tadeu Covas et al	?	?	?
Brazil/SP-IB_147680/2022	EPI_ISL_9305770	2022-01-03	BIOFAST	Instituto Butantan	Dimas Tadeu Covas et al	?	?	?
Brazil/SP-IB_147688/2022	EPI_ISL_9305778	2022-01-03	BIOFAST	Instituto Butantan	Dimas Tadeu Covas et al	?	?	?
Brazil/SP-IB_147692/2022	EPI_ISL_9305782	2022-01-03	BIOFAST	Instituto Butantan	Dimas Tadeu Covas et al	?	?	?
Brazil/SP-IB_147714/2022	EPI_ISL_9305804	2022-01-03	BIOFAST	Instituto Butantan	Dimas Tadeu Covas et al	?	?	?
Brazil/SP-IB_147722/2022	EPI_ISL_9305812	2022-01-03	AFIP	Instituto Butantan	Dimas Tadeu Covas et al	?	?	?
Brazil/SP-IB_147732/2022	EPI_ISL_9305822	2022-01-07	AMBULATÃ“RIO IB	Instituto Butantan	Dimas Tadeu Covas et al	?	?	?
Brazil/SP-IB_147734/2022	EPI_ISL_9305824	2022-01-03	UNIDADE MISTA DE SAUDE CAPELA DO ALTO	Instituto Butantan	Dimas Tadeu Covas et al	?	?	?
Brazil/SP-IB_147743/2022	EPI_ISL_9305833	2022-01-04	CENTRO DE SAUDE II CARDOSO	Instituto Butantan	Dimas Tadeu Covas et al	?	?	?
Brazil/SP-IB_147744/2022	EPI_ISL_9305834	2022-01-03	CS DE PALESTINA	Instituto Butantan	Dimas Tadeu Covas et al	?	?	?
Brazil/SP-IB_147746/2022	EPI_ISL_9305836	2022-01-03	CS DE PALESTINA	Instituto Butantan	Dimas Tadeu Covas et al	?	?	?
Brazil/SP-IB_147749/2022	EPI_ISL_9305839	2022-01-03	CS DE ICEM	Instituto Butantan	Dimas Tadeu Covas et al	?	?	?
Brazil/SP-IB_147750/2022	EPI_ISL_9305840	2022-01-03	SECRETARIA MUNICIPAL DE SAUDE SOROCABA	Instituto Butantan	Dimas Tadeu Covas et al	?	?	?
Brazil/SP-IB_147756/2022	EPI_ISL_9305846	2022-01-02	SECRETARIA MUNICIPAL DE SAUDE SOROCABA	Instituto Butantan	Dimas Tadeu Covas et al	?	?	?
Brazil/SP-IB_147783/2022	EPI_ISL_9305873	2022-01-02	PRONTO SOCORRO MUNICIPAL DE TAUBATE	Instituto Butantan	Dimas Tadeu Covas et al	?	?	?
Brazil/SP-IB_147788/2022	EPI_ISL_9305878	2022-01-02	AMBULATORIO DE SINDROMES GRIPAIS COVID 19	Instituto Butantan	Dimas Tadeu Covas et al	?	?	?
Brazil/SP-IB_147799/2022	EPI_ISL_9305889	2022-01-02	PRONTO SOCORRO MUNICIPAL DE TAUBATE	Instituto Butantan	Dimas Tadeu Covas et al	?	?	?
Brazil/SP-IB_147808/2022	EPI_ISL_9305898	2022-01-02	UNIDADE RESPIRATORIA NOVA HORTOLANDIA	Instituto Butantan	Dimas Tadeu Covas et al	?	?	?
Brazil/SP-IB_147878/2022	EPI_ISL_9303847	2022-01-09	HOSPITAL MUNICIPAL DR MARIO GATTI CAMPINAS	Instituto Butantan	Dimas Tadeu Covas et al	?	?	?
Brazil/SP-IB_147881/2022	EPI_ISL_9303850	2022-01-09	HOSPITAL MUNICIPAL DR MARIO GATTI CAMPINAS	Instituto Butantan	Dimas Tadeu Covas et al	?	?	?
Brazil/SP-IB_147894/2022	EPI_ISL_9303863	2022-01-09	PR S DA FAMILIA UNIDADE DE SAUDE ADALBERTO ROCHA GUAREI	Instituto Butantan	Dimas Tadeu Covas et al	?	?	?
Brazil/SP-IB_147913/2022	EPI_ISL_9303882	2022-01-10	AMBULATORIO INSTITUTO BUTANTAN	Instituto Butantan	Dimas Tadeu Covas et al	?	?	?
Brazil/SP-IB_147914/2022	EPI_ISL_9303883	2022-01-10	AMBULATORIO INSTITUTO BUTANTAN	Instituto Butantan	Dimas Tadeu Covas et al	?	?	?
Brazil/SP-IB_147952/2022	EPI_ISL_9303902	2022-01-11	VIGILANCIA EPIDEMIOLOGICA DE SERRANA	Instituto Butantan	Dimas Tadeu Covas et al	?	?	?
Brazil/SP-IB_147955/2022	EPI_ISL_9303905	2022-01-11	UPA DR GERALDO CESAR PAIVA REIS	Instituto Butantan	Dimas Tadeu Covas et al	?	?	?
Brazil/SP-IB_147962/2022	EPI_ISL_9303912	2022-01-11	UPA DR GERALDO CESAR PAIVA REIS	Instituto Butantan	Dimas Tadeu Covas et al	?	?	?
Brazil/SP-IB_147969/2022	EPI_ISL_9303919	2022-01-11	VIGILANCIA EPIDEMIOLOGICA DE SERRANA	Instituto Butantan	Dimas Tadeu Covas et al	?	?	?
Brazil/SP-IB_147970/2022	EPI_ISL_9303920	2022-01-11	ESF DR SYDIONIR SOUTO	Instituto Butantan	Dimas Tadeu Covas et al	?	?	?
Brazil/SP-IB_147974/2022	EPI_ISL_9303924	2022-01-11	UPA DR GERALDO CESAR PAIVA REIS	Instituto Butantan	Dimas Tadeu Covas et al	?	?	?
Brazil/SP-IB_147975/2022	EPI_ISL_9303925	2022-01-10	ESF DR SYDIONIR SOUTO	Instituto Butantan	Dimas Tadeu Covas et al	?	?	?
Brazil/SP-IB_147976/2022	EPI_ISL_9303926	2022-01-10	ESF DR SYDIONIR SOUTO	Instituto Butantan	Dimas Tadeu Covas et al	?	?	?
Brazil/SP-IB_147988/2022	EPI_ISL_9303938	2022-01-10	UPA DR GERALDO CESAR PAIVA REIS	Instituto Butantan	Dimas Tadeu Covas et al	?	?	?
Brazil/SP-IB_147989/2022	EPI_ISL_9303939	2022-01-10	UPA DR GERALDO CESAR PAIVA REIS	Instituto Butantan	Dimas Tadeu Covas et al	?	?	?
Brazil/SP-IB_147990/2022	EPI_ISL_9303940	2022-01-10	UPA DR GERALDO CESAR PAIVA REIS	Instituto Butantan	Dimas Tadeu Covas et al	?	?	?
Brazil/SP-IB_147992/2022	EPI_ISL_9303942	2022-01-10	UPA DR GERALDO CESAR PAIVA REIS	Instituto Butantan	Dimas Tadeu Covas et al	?	?	?
Brazil/SP-IB_147993/2022	EPI_ISL_9303943	2022-01-11	UPA DR GERALDO CESAR PAIVA REIS	Instituto Butantan	Dimas Tadeu Covas et al	?	?	?
Brazil/SP-IB_147995/2022	EPI_ISL_9303945	2022-01-11	UPA DR GERALDO CESAR PAIVA REIS	Instituto Butantan	Dimas Tadeu Covas et al	?	?	?
Brazil/SP-IB_147996/2022	EPI_ISL_9303946	2022-01-10	UPA DR GERALDO CESAR PAIVA REIS	Instituto Butantan	Dimas Tadeu Covas et al	?	?	?
Brazil/SP-IB_148004/2022	EPI_ISL_9303954	2022-01-10	UPA DR GERALDO CESAR PAIVA REIS	Instituto Butantan	Dimas Tadeu Covas et al	?	?	?
Brazil/SP-IB_148006/2022	EPI_ISL_9303956	2022-01-11	UPA DR GERALDO CESAR PAIVA REIS	Instituto Butantan	Dimas Tadeu Covas et al	?	?	?
Brazil/SP-IB_148011/2022	EPI_ISL_9303961	2022-01-10	UPA DR GERALDO CESAR PAIVA REIS	Instituto Butantan	Dimas Tadeu Covas et al	?	?	?
Brazil/SP-IB_148014/2022	EPI_ISL_9303964	2022-01-10	UPA DR GERALDO CESAR PAIVA REIS	Instituto Butantan	Dimas Tadeu Covas et al	?	?	?
Brazil/SP-IB_148016/2022	EPI_ISL_9303966	2022-01-10	UPA DR GERALDO CESAR PAIVA REIS	Instituto Butantan	Dimas Tadeu Covas et al	?	?	?
Brazil/SP-IB_148021/2022	EPI_ISL_9303971	2022-01-10	UPA DR GERALDO CESAR PAIVA REIS	Instituto Butantan	Dimas Tadeu Covas et al	?	?	?
Brazil/SP-IB_148023/2022	EPI_ISL_9303973	2022-01-10	UPA DR GERALDO CESAR PAIVA REIS	Instituto Butantan	Dimas Tadeu Covas et al	?	?	?
Brazil/SP-IB_148034/2022	EPI_ISL_9303984	2022-01-10	UPA DR GERALDO CESAR PAIVA REIS	Instituto Butantan	Dimas Tadeu Covas et al	?	?	?
Brazil/SP-IB_148041/2022	EPI_ISL_9303991	2022-01-10	UPA DR GERALDO CESAR PAIVA REIS	Instituto Butantan	Dimas Tadeu Covas et al	?	?	?
Brazil/SP-IB_148042/2022	EPI_ISL_9303992	2022-01-10	UPA DR GERALDO CESAR PAIVA REIS	Instituto Butantan	Dimas Tadeu Covas et al	?	?	?
Brazil/SP-IB_148045/2022	EPI_ISL_9303995	2022-01-10	UPA DR GERALDO CESAR PAIVA REIS	Instituto Butantan	Dimas Tadeu Covas et al	?	?	?
Brazil/SP-IB_148049/2022	EPI_ISL_9303999	2022-01-10	UPA DR GERALDO CESAR PAIVA REIS	Instituto Butantan	Dimas Tadeu Covas et al	?	?	?
Brazil/SP-IB_148051/2022	EPI_ISL_9304001	2022-01-10	UPA DR GERALDO CESAR PAIVA REIS	Instituto Butantan	Dimas Tadeu Covas et al	?	?	?
Brazil/SP-IB_148053/2022	EPI_ISL_9304003	2022-01-10	UPA DR GERALDO CESAR PAIVA REIS	Instituto Butantan	Dimas Tadeu Covas et al	?	?	?
Brazil/SP-IB_148055/2022	EPI_ISL_9304005	2022-01-10	UPA DR GERALDO CESAR PAIVA REIS	Instituto Butantan	Dimas Tadeu Covas et al	?	?	?
Brazil/SP-IB_148057/2022	EPI_ISL_9304007	2022-01-10	UPA DR GERALDO CESAR PAIVA REIS	Instituto Butantan	Dimas Tadeu Covas et al	?	?	?
Brazil/SP-IB_148058/2022	EPI_ISL_9304008	2022-01-10	UPA DR GERALDO CESAR PAIVA REIS	Instituto Butantan	Dimas Tadeu Covas et al	?	?	?
Brazil/SP-IB_148060/2022	EPI_ISL_9304010	2022-01-10	UPA DR GERALDO CESAR PAIVA REIS	Instituto Butantan	Dimas Tadeu Covas et al	?	?	?
Brazil/SP-IB_148062/2022	EPI_ISL_9304012	2022-01-10	UPA DR GERALDO CESAR PAIVA REIS	Instituto Butantan	Dimas Tadeu Covas et al	?	?	?
Brazil/SP-IB_148063/2022	EPI_ISL_9304013	2022-01-10	UPA DR GERALDO CESAR PAIVA REIS	Instituto Butantan	Dimas Tadeu Covas et al	?	?	?
Brazil/SP-IB_148065/2022	EPI_ISL_9304015	2022-01-10	UPA DR GERALDO CESAR PAIVA REIS	Instituto Butantan	Dimas Tadeu Covas et al	?	?	?
Brazil/SP-IB_148066/2022	EPI_ISL_9304016	2022-01-10	UPA DR GERALDO CESAR PAIVA REIS	Instituto Butantan	Dimas Tadeu Covas et al	?	?	?
Brazil/SP-IB_148068/2022	EPI_ISL_9304018	2022-01-08	CENTRO DE SAUDE III DE SERRANA	Instituto Butantan	Dimas Tadeu Covas et al	?	?	?
Brazil/SP-IB_148071/2022	EPI_ISL_9304021	2022-01-08	UPA DR GERALDO CESAR PAIVA REIS	Instituto Butantan	Dimas Tadeu Covas et al	?	?	?
Brazil/SP-IB_148076/2022	EPI_ISL_9304026	2022-01-08	UPA DR GERALDO CESAR PAIVA REIS	Instituto Butantan	Dimas Tadeu Covas et al	?	?	?
Brazil/SP-IB_148083/2022	EPI_ISL_9304033	2022-01-09	UPA DR GERALDO CESAR PAIVA REIS	Instituto Butantan	Dimas Tadeu Covas et al	?	?	?
Brazil/SP-IB_148085/2022	EPI_ISL_9304035	2022-01-09	UPA DR GERALDO CESAR PAIVA REIS	Instituto Butantan	Dimas Tadeu Covas et al	?	?	?
Brazil/SP-IB_148089/2022	EPI_ISL_9304039	2022-01-09	UPA DR GERALDO CESAR PAIVA REIS	Instituto Butantan	Dimas Tadeu Covas et al	?	?	?
Brazil/SP-IB_148095/2022	EPI_ISL_9304045	2022-01-10	SANTA CASA DE SERRANA	Instituto Butantan	Dimas Tadeu Covas et al	?	?	?
Brazil/SP-IB_148099/2022	EPI_ISL_9304049	2022-01-12	UPA DR GERALDO CESAR PAIVA REIS	Instituto Butantan	Dimas Tadeu Covas et al	?	?	?
Brazil/SP-IB_148113/2022	EPI_ISL_9304063	2022-01-11	CENTRO DE SAUDE III SANTA ERNESTINA	Instituto Butantan	Dimas Tadeu Covas et al	?	?	?
Brazil/SP-IB_148116/2022	EPI_ISL_9304066	2022-01-11	CENTRO DE SAUDE III SANTA ERNESTINA	Instituto Butantan	Dimas Tadeu Covas et al	?	?	?
Brazil/SP-IB_148132/2022	EPI_ISL_9304082	2022-01-10	CENTRO DE SAUDE III TABATINGA	Instituto Butantan	Dimas Tadeu Covas et al	?	?	?
Brazil/SP-IB_148134/2022	EPI_ISL_9304084	2022-01-10	CENTRO DE SAUDE III TABATINGA	Instituto Butantan	Dimas Tadeu Covas et al	?	?	?
Brazil/SP-IB_148140/2022	EPI_ISL_9304090	2022-01-10	CENTRO DE SAUDE III TABATINGA	Instituto Butantan	Dimas Tadeu Covas et al	?	?	?
Brazil/SP-IB_148142/2022	EPI_ISL_9304092	2022-01-09	CENTRO DE SAUDE III TABATINGA	Instituto Butantan	Dimas Tadeu Covas et al	?	?	?
Brazil/SP-IB_148195/2022	EPI_ISL_9304145	2022-01-12	CENTRO DE SAUDE III DE SERRANA	Instituto Butantan	Dimas Tadeu Covas et al	?	?	?
Brazil/SP-IB_148197/2022	EPI_ISL_9304147	2022-01-12	CENTRO DE SAUDE III DE SERRANA	Instituto Butantan	Dimas Tadeu Covas et al	?	?	?
Brazil/SP-IB_148205/2022	EPI_ISL_9304155	2022-01-11	CENTRO DE SAUDE III DE SERRANA	Instituto Butantan	Dimas Tadeu Covas et al	?	?	?
Brazil/SP-IB_148211/2022	EPI_ISL_9304161	2022-01-11	CENTRO DE SAUDE III DE SERRANA	Instituto Butantan	Dimas Tadeu Covas et al	?	?	?
Brazil/SP-IB_148213/2022	EPI_ISL_9304163	2022-01-11	CENTRO DE SAUDE III DE SERRANA	Instituto Butantan	Dimas Tadeu Covas et al	?	?	?
Brazil/SP-IB_148216/2022	EPI_ISL_9304166	2022-01-10	CENTRO DE SAUDE III DE SERRANA	Instituto Butantan	Dimas Tadeu Covas et al	?	?	?
Brazil/SP-IB_148219/2022	EPI_ISL_9304169	2022-01-10	CENTRO DE SAUDE III DE SERRANA	Instituto Butantan	Dimas Tadeu Covas et al	?	?	?
Brazil/SP-IB_148226/2022	EPI_ISL_9304176	2022-01-10	CENTRO DE SAUDE III DE SERRANA	Instituto Butantan	Dimas Tadeu Covas et al	?	?	?
Brazil/SP-IB_148232/2022	EPI_ISL_9304182	2022-01-10	CENTRO DE SAUDE III DE SERRANA	Instituto Butantan	Dimas Tadeu Covas et al	?	?	?
Brazil/SP-IB_148236/2022	EPI_ISL_9304186	2022-01-10	CENTRO DE SAUDE III DE SERRANA	Instituto Butantan	Dimas Tadeu Covas et al	?	?	?
Brazil/SP-IB_148240/2022	EPI_ISL_9304190	2022-01-11	ESF DR SYDIONIR SOUTO	Instituto Butantan	Dimas Tadeu Covas et al	?	?	?
Brazil/SP-IB_148241/2022	EPI_ISL_9304191	2022-01-10	CENTRO DE SAUDE III DE SERRANA	Instituto Butantan	Dimas Tadeu Covas et al	?	?	?
Brazil/SP-IB_148249/2022	EPI_ISL_9304199	2022-01-08	CENTRO DE SAUDE III DE SERRANA	Instituto Butantan	Dimas Tadeu Covas et al	?	?	?
Brazil/SP-IB_148252/2022	EPI_ISL_9304202	2022-01-08	CENTRO DE SAUDE III DE SERRANA	Instituto Butantan	Dimas Tadeu Covas et al	?	?	?
Brazil/SP-IB_148254/2022	EPI_ISL_9304204	2022-01-08	CENTRO DE SAUDE III DE SERRANA	Instituto Butantan	Dimas Tadeu Covas et al	?	?	?
Brazil/SP-IB_148262/2022	EPI_ISL_9304212	2022-01-07	CENTRO DE SAUDE III DE SERRANA	Instituto Butantan	Dimas Tadeu Covas et al	?	?	?
Brazil/SP-IB_148269/2022	EPI_ISL_9304219	2022-01-08	CENTRO DE SAUDE III DE SERRANA	Instituto Butantan	Dimas Tadeu Covas et al	?	?	?
Brazil/SP-IB_148273/2022	EPI_ISL_9304223	2022-01-08	CENTRO DE SAUDE III DE SERRANA	Instituto Butantan	Dimas Tadeu Covas et al	?	?	?
Brazil/SP-IB_148275/2022	EPI_ISL_9304225	2022-01-08	CENTRO DE SAUDE III DE SERRANA	Instituto Butantan	Dimas Tadeu Covas et al	?	?	?
Brazil/SP-IB_148280/2022	EPI_ISL_9304230	2022-01-08	CENTRO DE SAUDE III DE SERRANA	Instituto Butantan	Dimas Tadeu Covas et al	?	?	?
Brazil/SP-IB_148284/2022	EPI_ISL_9304234	2022-01-08	CENTRO DE SAUDE III DE SERRANA	Instituto Butantan	Dimas Tadeu Covas et al	?	?	?
Brazil/SP-IB_148287/2022	EPI_ISL_9304237	2022-01-08	CENTRO DE SAUDE III DE SERRANA	Instituto Butantan	Dimas Tadeu Covas et al	?	?	?
Brazil/SP-IB_148293/2022	EPI_ISL_9304243	2022-01-07	CENTRO DE SAUDE III DE SERRANA	Instituto Butantan	Dimas Tadeu Covas et al	?	?	?
Brazil/SP-IB_148618/2022	EPI_ISL_9304503	2022-01-10	FACULDADE DE MEDICINA ABC	Instituto Butantan	Dimas Tadeu Covas et al	?	?	?
Brazil/SP-IB_148619/2022	EPI_ISL_9304504	2022-01-10	FACULDADE DE MEDICINA ABC	Instituto Butantan	Dimas Tadeu Covas et al	?	?	?
Brazil/SP-IB_148620/2022	EPI_ISL_9304505	2022-01-10	FACULDADE DE MEDICINA ABC	Instituto Butantan	Dimas Tadeu Covas et al	?	?	?
Brazil/SP-IB_148622/2022	EPI_ISL_9304507	2022-01-10	FACULDADE DE MEDICINA ABC	Instituto Butantan	Dimas Tadeu Covas et al	?	?	?
Brazil/SP-IB_148632/2022	EPI_ISL_9304517	2022-01-11	FACULDADE DE MEDICINA ABC	Instituto Butantan	Dimas Tadeu Covas et al	?	?	?
Brazil/SP-IB_148661/2022	EPI_ISL_9304546	2022-01-10	BIOFAST	Instituto Butantan	Dimas Tadeu Covas et al	?	?	?
Brazil/SP-IB_148663/2022	EPI_ISL_9304548	2022-01-10	BIOFAST	Instituto Butantan	Dimas Tadeu Covas et al	?	?	?
Brazil/SP-IB_148665/2022	EPI_ISL_9304550	2022-01-10	BIOFAST	Instituto Butantan	Dimas Tadeu Covas et al	?	?	?
Brazil/SP-IB_148666/2022	EPI_ISL_9304551	2022-01-10	BIOFAST	Instituto Butantan	Dimas Tadeu Covas et al	?	?	?
Brazil/SP-IB_148668/2022	EPI_ISL_9304553	2022-01-10	BIOFAST	Instituto Butantan	Dimas Tadeu Covas et al	?	?	?
Brazil/SP-IB_148676/2022	EPI_ISL_9304561	2022-01-10	BIOFAST	Instituto Butantan	Dimas Tadeu Covas et al	?	?	?
Brazil/SP-IB_148678/2022	EPI_ISL_9304563	2022-01-10	BIOFAST	Instituto Butantan	Dimas Tadeu Covas et al	?	?	?
Brazil/SP-IB_148686/2022	EPI_ISL_9304571	2022-01-10	BIOFAST	Instituto Butantan	Dimas Tadeu Covas et al	?	?	?
Brazil/SP-IB_148691/2022	EPI_ISL_9304576	2022-01-10	BIOFAST	Instituto Butantan	Dimas Tadeu Covas et al	?	?	?
Brazil/SP-IB_148692/2022	EPI_ISL_9304577	2022-01-10	BIOFAST	Instituto Butantan	Dimas Tadeu Covas et al	?	?	?
Brazil/SP-IB_148694/2022	EPI_ISL_9304579	2022-01-10	BIOFAST	Instituto Butantan	Dimas Tadeu Covas et al	?	?	?
Brazil/SP-IB_148698/2022	EPI_ISL_9304583	2022-01-10	BIOFAST	Instituto Butantan	Dimas Tadeu Covas et al	?	?	?
Brazil/SP-IB_148700/2022	EPI_ISL_9304585	2022-01-10	BIOFAST	Instituto Butantan	Dimas Tadeu Covas et al	?	?	?
Brazil/SP-IB_148704/2022	EPI_ISL_9304589	2022-01-10	BIOFAST	Instituto Butantan	Dimas Tadeu Covas et al	?	?	?
Brazil/SP-IB_148709/2022	EPI_ISL_9304594	2022-01-10	BIOFAST	Instituto Butantan	Dimas Tadeu Covas et al	?	?	?
Brazil/SP-IB_148720/2022	EPI_ISL_9304605	2022-01-10	BIOFAST	Instituto Butantan	Dimas Tadeu Covas et al	?	?	?
Brazil/SP-IB_148721/2022	EPI_ISL_9304606	2022-01-10	BIOFAST	Instituto Butantan	Dimas Tadeu Covas et al	?	?	?
Brazil/SP-IB_148722/2022	EPI_ISL_9304607	2022-01-10	BIOFAST	Instituto Butantan	Dimas Tadeu Covas et al	?	?	?
Brazil/SP-IB_148729/2022	EPI_ISL_9304614	2022-01-10	BIOFAST	Instituto Butantan	Dimas Tadeu Covas et al	?	?	?
Brazil/SP-IB_148731/2022	EPI_ISL_9304616	2022-01-10	AFIP	Instituto Butantan	Dimas Tadeu Covas et al	?	?	?
Brazil/SP-IB_148750/2022	EPI_ISL_9304635	2022-01-10	AFIP	Instituto Butantan	Dimas Tadeu Covas et al	?	?	?
Brazil/SP-IB_148767/2022	EPI_ISL_9304652	2022-01-10	AFIP	Instituto Butantan	Dimas Tadeu Covas et al	?	?	?
Brazil/SP-IB_148777/2022	EPI_ISL_9304662	2022-01-10	AFIP	Instituto Butantan	Dimas Tadeu Covas et al	?	?	?
Brazil/SP-IB_148781/2022	EPI_ISL_9304666	2022-01-10	AFIP	Instituto Butantan	Dimas Tadeu Covas et al	?	?	?
Brazil/SP-IB_148783/2022	EPI_ISL_9304668	2022-01-10	AFIP	Instituto Butantan	Dimas Tadeu Covas et al	?	?	?
Brazil/SP-IB_148791/2022	EPI_ISL_9304676	2022-01-10	AFIP	Instituto Butantan	Dimas Tadeu Covas et al	?	?	?
Brazil/SP-IB_148792/2022	EPI_ISL_9304677	2022-01-10	AFIP	Instituto Butantan	Dimas Tadeu Covas et al	?	?	?
Brazil/SP-IB_148798/2022	EPI_ISL_9304683	2022-01-10	AFIP	Instituto Butantan	Dimas Tadeu Covas et al	?	?	?
Brazil/SP-IB_148803/2022	EPI_ISL_9304688	2022-01-10	AFIP	Instituto Butantan	Dimas Tadeu Covas et al	?	?	?
Brazil/SP-IB_148807/2022	EPI_ISL_9304692	2022-01-10	AFIP	Instituto Butantan	Dimas Tadeu Covas et al	?	?	?
Brazil/SP-IB_148814/2022	EPI_ISL_9304699	2022-01-10	AFIP	Instituto Butantan	Dimas Tadeu Covas et al	?	?	?
Brazil/SP-IB_148824/2022	EPI_ISL_9304709	2022-01-10	AFIP	Instituto Butantan	Dimas Tadeu Covas et al	?	?	?
Brazil/SP-IB_148835/2022	EPI_ISL_9304720	2022-01-14	AMBULATÃ“RIO IB	Instituto Butantan	Dimas Tadeu Covas et al	?	?	?
Brazil/SP-IB_148842/2022	EPI_ISL_9304727	2022-01-14	AMBULATÃ“RIO IB	Instituto Butantan	Dimas Tadeu Covas et al	?	?	?
Brazil/SP-IB_148845/2022	EPI_ISL_9304730	2022-01-14	AMBULATÃ“RIO IB	Instituto Butantan	Dimas Tadeu Covas et al	?	?	?
Brazil/SP-IB_148851/2022	EPI_ISL_9304736	2022-01-14	AMBULATÃ“RIO IB	Instituto Butantan	Dimas Tadeu Covas et al	?	?	?
Brazil/SP-IB_148856/2022	EPI_ISL_9304741	2022-01-14	AMBULATÃ“RIO IB	Instituto Butantan	Dimas Tadeu Covas et al	?	?	?
Brazil/SP-IB_148865/2022	EPI_ISL_9304750	2022-01-14	AMBULATÃ“RIO IB	Instituto Butantan	Dimas Tadeu Covas et al	?	?	?
Brazil/SP-IB_148874/2022	EPI_ISL_9304759	2022-01-12	AMBULATÃ“RIO IB	Instituto Butantan	Dimas Tadeu Covas et al	?	?	?
Brazil/SP-IB_148878/2022	EPI_ISL_9304763	2022-01-12	AMBULATÃ“RIO IB	Instituto Butantan	Dimas Tadeu Covas et al	?	?	?
Brazil/SP-IB_148882/2022	EPI_ISL_9304767	2022-01-12	AMBULATÃ“RIO IB	Instituto Butantan	Dimas Tadeu Covas et al	?	?	?
Brazil/SP-IB_148912/2022	EPI_ISL_9304797	2022-01-10	AMBULATÃ“RIO IB	Instituto Butantan	Dimas Tadeu Covas et al	?	?	?
Brazil/SP-IB_148924/2022	EPI_ISL_9304809	2022-01-10	AMBULATÃ“RIO IB	Instituto Butantan	Dimas Tadeu Covas et al	?	?	?
Brazil/SP-IB_148947/2022	EPI_ISL_9304832	2022-01-12	HOSPITAL MUNICIPAL REYNALDO GUERRA CAJATI	Instituto Butantan	Dimas Tadeu Covas et al	?	?	?
Brazil/SP-IB_148953/2022	EPI_ISL_9304838	2022-01-12	HOSPITAL SANTO ANTONIO DE JUQUIA JUQUIA	Instituto Butantan	Dimas Tadeu Covas et al	?	?	?
Brazil/SP-IB_148957/2022	EPI_ISL_9304842	2022-01-12	HOSPITAL SANTO ANTONIO DE JUQUIA JUQUIA	Instituto Butantan	Dimas Tadeu Covas et al	?	?	?
Brazil/SP-IB_148958/2022	EPI_ISL_9304843	2022-01-12	UBS III DE PARIQUERA ACU PARIQUERA ACU	Instituto Butantan	Dimas Tadeu Covas et al	?	?	?
Brazil/SP-IB_148959/2022	EPI_ISL_9304844	2022-01-12	PRONTO ATENDIMENTO MUNICIPAL DE JACUPIRANGA	Instituto Butantan	Dimas Tadeu Covas et al	?	?	?
Brazil/SP-IB_149015/2022	EPI_ISL_9475766	2022-01-31	POLICLINICA PIRAJU	Instituto Butantan	Dimas Tadeu Covas et al	?	?	?
Brazil/SP-IB_149109/2022	EPI_ISL_9475810	2022-01-28	INSIDE DIAGNÃ“STICOS	Instituto Butantan	Dimas Tadeu Covas et al	?	?	?
Brazil/SP-IB_149114/2022	EPI_ISL_9475815	2022-01-28	INSIDE DIAGNÃ“STICOS	Instituto Butantan	Dimas Tadeu Covas et al	?	?	?
Brazil/SP-IB_149115/2022	EPI_ISL_9475816	2022-01-28	INSIDE DIAGNÃ“STICOS	Instituto Butantan	Dimas Tadeu Covas et al	?	?	?
Brazil/SP-IB_149119/2022	EPI_ISL_9475820	2022-01-28	INSIDE DIAGNÃ“STICOS	Instituto Butantan	Dimas Tadeu Covas et al	?	?	?
Brazil/SP-IB_149125/2022	EPI_ISL_9475826	2022-01-28	INSIDE DIAGNÃ“STICOS	Instituto Butantan	Dimas Tadeu Covas et al	?	?	?
Brazil/SP-IB_149126/2022	EPI_ISL_9475827	2022-01-28	INSIDE DIAGNÃ“STICOS	Instituto Butantan	Dimas Tadeu Covas et al	?	?	?
Brazil/SP-IB_149140/2022	EPI_ISL_9475841	2022-01-28	INSIDE DIAGNÃ“STICOS	Instituto Butantan	Dimas Tadeu Covas et al	?	?	?
Brazil/SP-IB_149142/2022	EPI_ISL_9475843	2022-01-28	INSIDE DIAGNÃ“STICOS	Instituto Butantan	Dimas Tadeu Covas et al	?	?	?
Brazil/SP-IB_149151/2022	EPI_ISL_9475852	2022-01-28	INSIDE DIAGNÃ“STICOS	Instituto Butantan	Dimas Tadeu Covas et al	?	?	?
Brazil/SP-IB_149159/2022	EPI_ISL_9475860	2022-01-28	INSIDE DIAGNÃ“STICOS	Instituto Butantan	Dimas Tadeu Covas et al	?	?	?
Brazil/SP-IB_149169/2022	EPI_ISL_9475870	2022-01-28	INSIDE DIAGNÃ“STICOS	Instituto Butantan	Dimas Tadeu Covas et al	?	?	?
Brazil/SP-IB_149180/2022	EPI_ISL_9475881	2022-01-28	INSIDE DIAGNÃ“STICOS	Instituto Butantan	Dimas Tadeu Covas et al	?	?	?
Brazil/SP-IB_149182/2022	EPI_ISL_9475883	2022-01-28	INSIDE DIAGNÃ“STICOS	Instituto Butantan	Dimas Tadeu Covas et al	?	?	?
Brazil/SP-IB_149197/2022	EPI_ISL_9475898	2022-01-28	BIOFAST	Instituto Butantan	Dimas Tadeu Covas et al	?	?	?
Brazil/SP-IB_149200/2022	EPI_ISL_9475901	2022-01-28	BIOFAST	Instituto Butantan	Dimas Tadeu Covas et al	?	?	?
Brazil/SP-IB_149205/2022	EPI_ISL_9475906	2022-01-28	BIOFAST	Instituto Butantan	Dimas Tadeu Covas et al	?	?	?
Brazil/SP-IB_149207/2022	EPI_ISL_9475908	2022-01-28	BIOFAST	Instituto Butantan	Dimas Tadeu Covas et al	?	?	?
Brazil/SP-IB_149247/2022	EPI_ISL_9475948	2022-01-28	BIOFAST	Instituto Butantan	Dimas Tadeu Covas et al	?	?	?
Brazil/SP-IB_149265/2022	EPI_ISL_9475966	2022-01-28	INSIDE DIAGNÃ“STICOS	Instituto Butantan	Dimas Tadeu Covas et al	?	?	?
Brazil/SP-IB_149266/2022	EPI_ISL_9475967	2022-01-28	INSIDE DIAGNÃ“STICOS	Instituto Butantan	Dimas Tadeu Covas et al	?	?	?
Brazil/SP-IB_149272/2022	EPI_ISL_9475973	2022-01-28	INSIDE DIAGNÃ“STICOS	Instituto Butantan	Dimas Tadeu Covas et al	?	?	?
Brazil/SP-IB_149274/2022	EPI_ISL_9475975	2022-01-28	INSIDE DIAGNÃ“STICOS	Instituto Butantan	Dimas Tadeu Covas et al	?	?	?
Brazil/SP-IB_149280/2022	EPI_ISL_9475981	2022-01-28	FACULDADE DE MEDICINA ABC	Instituto Butantan	Dimas Tadeu Covas et al	?	?	?
Brazil/SP-IB_149282/2022	EPI_ISL_9475983	2022-01-28	FACULDADE DE MEDICINA ABC	Instituto Butantan	Dimas Tadeu Covas et al	?	?	?
Brazil/SP-IB_149284/2022	EPI_ISL_9475985	2022-01-28	FACULDADE DE MEDICINA ABC	Instituto Butantan	Dimas Tadeu Covas et al	?	?	?
Brazil/SP-IB_149329/2022	EPI_ISL_9475994	2022-01-28	BIOFAST	Instituto Butantan	Dimas Tadeu Covas et al	?	?	?
Brazil/SP-IB_149333/2022	EPI_ISL_9475997	2022-01-28	BIOFAST	Instituto Butantan	Dimas Tadeu Covas et al	?	?	?
Brazil/SP-IB_149345/2022	EPI_ISL_9476009	2022-01-28	BIOFAST	Instituto Butantan	Dimas Tadeu Covas et al	?	?	?
Brazil/SP-IB_149347/2022	EPI_ISL_9476011	2022-01-28	AFIP	Instituto Butantan	Dimas Tadeu Covas et al	?	?	?
Brazil/SP-IB_149363/2022	EPI_ISL_9476026	2022-01-28	AFIP	Instituto Butantan	Dimas Tadeu Covas et al	?	?	?
Brazil/SP-IB_149372/2022	EPI_ISL_9476035	2022-01-28	INSIDE DIAGNÃ“STICOS	Instituto Butantan	Dimas Tadeu Covas et al	?	?	?
Brazil/SP-IB_149389/2022	EPI_ISL_9476052	2022-01-28	BIOFAST	Instituto Butantan	Dimas Tadeu Covas et al	?	?	?
Brazil/SP-IB_149402/2022	EPI_ISL_9476065	2022-01-28	BIOFAST	Instituto Butantan	Dimas Tadeu Covas et al	?	?	?
Brazil/SP-IB_149409/2022	EPI_ISL_9476072	2022-01-28	FACULDADE DE MEDICINA ABC	Instituto Butantan	Dimas Tadeu Covas et al	?	?	?
Brazil/SP-IB_149801/2022	EPI_ISL_9476355	2022-01-30	PRAÃ‡A CONÃŠGO JOAQUIM ALVES - PCR	Instituto Butantan	Dimas Tadeu Covas et al	?	?	?
Brazil/SP-IB_149811/2022	EPI_ISL_9476365	2022-01-30	VIGILANCIA EPIDEMIOLOGICA DE SERRANA	Instituto Butantan	Dimas Tadeu Covas et al	?	?	?
Brazil/SP-IB_149814/2022	EPI_ISL_9476368	2022-01-30	VIGILANCIA EPIDEMIOLOGICA DE SERRANA	Instituto Butantan	Dimas Tadeu Covas et al	?	?	?
Brazil/SP-IB_149815/2022	EPI_ISL_9476369	2022-01-30	VIGILANCIA EPIDEMIOLOGICA DE SERRANA	Instituto Butantan	Dimas Tadeu Covas et al	?	?	?
Brazil/SP-IB_149819/2022	EPI_ISL_9476373	2022-01-30	CENTRO DE SAUDE III DE SERRANA	Instituto Butantan	Dimas Tadeu Covas et al	?	?	?
Brazil/SP-IB_149825/2022	EPI_ISL_9476379	2022-01-30	CENTRO DE SAUDE III DE SERRANA	Instituto Butantan	Dimas Tadeu Covas et al	?	?	?
Brazil/SP-IB_149829/2022	EPI_ISL_9476383	2022-01-30	UPA DR GERALDO CESAR PAIVA REIS	Instituto Butantan	Dimas Tadeu Covas et al	?	?	?
Brazil/SP-IB_149831/2022	EPI_ISL_9476385	2022-01-30	UPA DR GERALDO CESAR PAIVA REIS	Instituto Butantan	Dimas Tadeu Covas et al	?	?	?
Brazil/SP-IB_149833/2022	EPI_ISL_9476387	2022-01-30	UPA DR GERALDO CESAR PAIVA REIS	Instituto Butantan	Dimas Tadeu Covas et al	?	?	?
Brazil/SP-IB_149839/2022	EPI_ISL_9476393	2022-01-30	UPA DR GERALDO CESAR PAIVA REIS	Instituto Butantan	Dimas Tadeu Covas et al	?	?	?
Brazil/SP-IB_149841/2022	EPI_ISL_9476395	2022-01-30	UPA DR GERALDO CESAR PAIVA REIS	Instituto Butantan	Dimas Tadeu Covas et al	?	?	?
Brazil/SP-IB_149848/2022	EPI_ISL_9476402	2022-01-30	UPA DR GERALDO CESAR PAIVA REIS	Instituto Butantan	Dimas Tadeu Covas et al	?	?	?
Brazil/SP-IB_149854/2022	EPI_ISL_9476408	2022-01-30	UPA DR GERALDO CESAR PAIVA REIS	Instituto Butantan	Dimas Tadeu Covas et al	?	?	?
Brazil/SP-IB_149861/2022	EPI_ISL_9476415	2022-01-30	UPA DR GERALDO CESAR PAIVA REIS	Instituto Butantan	Dimas Tadeu Covas et al	?	?	?
Brazil/SP-IB_149862/2022	EPI_ISL_9476416	2022-01-30	UBS DARIO JOSE RODRIGUES	Instituto Butantan	Dimas Tadeu Covas et al	?	?	?
Brazil/SP-IB_149865/2022	EPI_ISL_9476419	2022-01-30	UPA DR GERALDO CESAR PAIVA REIS	Instituto Butantan	Dimas Tadeu Covas et al	?	?	?
Brazil/SP-IB_149868/2022	EPI_ISL_9476422	2022-01-30	UPA DR GERALDO CESAR PAIVA REIS	Instituto Butantan	Dimas Tadeu Covas et al	?	?	?
Brazil/SP-IB_149869/2022	EPI_ISL_9476423	2022-01-30	UPA DR GERALDO CESAR PAIVA REIS	Instituto Butantan	Dimas Tadeu Covas et al	?	?	?
Brazil/SP-IB_149871/2022	EPI_ISL_9476425	2022-01-30	UPA DR GERALDO CESAR PAIVA REIS	Instituto Butantan	Dimas Tadeu Covas et al	?	?	?
Brazil/SP-IB_149875/2022	EPI_ISL_9476429	2022-01-30	UPA DR GERALDO CESAR PAIVA REIS	Instituto Butantan	Dimas Tadeu Covas et al	?	?	?
Brazil/SP-IB_149876/2022	EPI_ISL_9476430	2022-01-30	UPA DR GERALDO CESAR PAIVA REIS	Instituto Butantan	Dimas Tadeu Covas et al	?	?	?
Brazil/SP-IB_149891/2022	EPI_ISL_9476445	2022-01-30	CENTRO DE SAUDE III DE SERRANA	Instituto Butantan	Dimas Tadeu Covas et al	?	?	?
Brazil/SP-IB_149896/2022	EPI_ISL_9476450	2022-01-30	CENTRO DE SAUDE III DE SERRANA	Instituto Butantan	Dimas Tadeu Covas et al	?	?	?
Brazil/SP-IB_149898/2022	EPI_ISL_9476452	2022-01-30	CENTRO DE SAUDE III DE SERRANA	Instituto Butantan	Dimas Tadeu Covas et al	?	?	?
Brazil/SP-IB_149901/2022	EPI_ISL_9476455	2022-01-30	CENTRO DE SAUDE III DE SERRANA	Instituto Butantan	Dimas Tadeu Covas et al	?	?	?
Brazil/SP-IB_149905/2022	EPI_ISL_9476459	2022-01-30	CENTRO DE SAUDE III DE SERRANA	Instituto Butantan	Dimas Tadeu Covas et al	?	?	?
Brazil/SP-IB_149915/2022	EPI_ISL_9476469	2022-01-30	CENTRO DE SAUDE III DE SERRANA	Instituto Butantan	Dimas Tadeu Covas et al	?	?	?
Brazil/SP-IB_149920/2022	EPI_ISL_9476474	2022-01-30	CENTRO DE SAUDE III DE SERRANA	Instituto Butantan	Dimas Tadeu Covas et al	?	?	?
Brazil/SP-IB_149923/2022	EPI_ISL_9476477	2022-01-30	CENTRO DE SAUDE III DE SERRANA	Instituto Butantan	Dimas Tadeu Covas et al	?	?	?
Brazil/SP-IB_149927/2022	EPI_ISL_9476481	2022-01-30	CENTRO DE SAUDE III DE SERRANA	Instituto Butantan	Dimas Tadeu Covas et al	?	?	?
Brazil/SP-IB_149930/2022	EPI_ISL_9476484	2022-01-30	CENTRO DE SAUDE III DE SERRANA	Instituto Butantan	Dimas Tadeu Covas et al	?	?	?
Brazil/SP-IB_149931/2022	EPI_ISL_9476485	2022-01-30	CENTRO DE SAUDE III DE SERRANA	Instituto Butantan	Dimas Tadeu Covas et al	?	?	?
Brazil/SP-IB_149932/2022	EPI_ISL_9476486	2022-01-30	CENTRO DE SAUDE III DE SERRANA	Instituto Butantan	Dimas Tadeu Covas et al	?	?	?
Brazil/SP-IB_149937/2022	EPI_ISL_9476491	2022-01-30	CENTRO DE SAUDE III DE SERRANA	Instituto Butantan	Dimas Tadeu Covas et al	?	?	?
Brazil/SP-IB_149939/2022	EPI_ISL_9476493	2022-01-30	CENTRO DE SAUDE III DE SERRANA	Instituto Butantan	Dimas Tadeu Covas et al	?	?	?
Brazil/SP-IB_149940/2022	EPI_ISL_9476494	2022-01-30	CENTRO DE SAUDE III DE SERRANA	Instituto Butantan	Dimas Tadeu Covas et al	?	?	?
Brazil/SP-IB_149946/2022	EPI_ISL_9476500	2022-01-30	UPA DR GERALDO CESAR PAIVA REIS	Instituto Butantan	Dimas Tadeu Covas et al	?	?	?
Brazil/SP-IB_149988/2022	EPI_ISL_9476529	2022-01-30	PRAÃ‡A CONÃŠGO JOAQUIM ALVES - PCR	Instituto Butantan	Dimas Tadeu Covas et al	?	?	?
Brazil/SP-IB_150038/2022	EPI_ISL_9804800	2022-02-04	SECRETARIA DE SAUDE DE SANTA GERTRUDES	Instituto Butantan	Dimas Tadeu Covas et al	?	?	?
Brazil/SP-IB_150066/2022	EPI_ISL_9804817	2022-02-04	AMBULATORIO INSTITUTO BUTANTAN	Instituto Butantan	Dimas Tadeu Covas et al	?	?	?
Brazil/SP-IB_150194/2022	EPI_ISL_9804869	2022-02-05	BIOFAST	Instituto Butantan	Dimas Tadeu Covas et al	?	?	?
Brazil/SP-IB_150203/2022	EPI_ISL_9804874	2022-02-05	BIOFAST	Instituto Butantan	Dimas Tadeu Covas et al	?	?	?
Brazil/SP-IB_150210/2022	EPI_ISL_9804879	2022-02-05	BIOFAST	Instituto Butantan	Dimas Tadeu Covas et al	?	?	?
Brazil/SP-IB_150224/2022	EPI_ISL_9804886	2022-02-05	CENTRO DE SAUDE III DE SERRANA	Instituto Butantan	Dimas Tadeu Covas et al	?	?	?
Brazil/SP-IB_150229/2022	EPI_ISL_9804891	2022-02-05	CENTRO DE SAUDE III DE SERRANA	Instituto Butantan	Dimas Tadeu Covas et al	?	?	?
Brazil/SP-IB_150232/2022	EPI_ISL_9804893	2022-02-05	CENTRO DE SAUDE III DE SERRANA	Instituto Butantan	Dimas Tadeu Covas et al	?	?	?
Brazil/SP-IB_150235/2022	EPI_ISL_9804896	2022-02-05	CENTRO DE SAUDE III DE SERRANA	Instituto Butantan	Dimas Tadeu Covas et al	?	?	?
Brazil/SP-IB_150238/2022	EPI_ISL_9804899	2022-02-05	UPA DR GERALDO CESAR PAIVA REIS	Instituto Butantan	Dimas Tadeu Covas et al	?	?	?
Brazil/SP-IB_150242/2022	EPI_ISL_9804903	2022-02-05	UPA DR GERALDO CESAR PAIVA REIS	Instituto Butantan	Dimas Tadeu Covas et al	?	?	?
Brazil/SP-IB_150243/2022	EPI_ISL_9804904	2022-02-05	INQUERITO PCR SERRANA	Instituto Butantan	Dimas Tadeu Covas et al	?	?	?
Brazil/SP-IB_150248/2022	EPI_ISL_9804907	2022-02-05	VIGILANCIA EPIDEMIOLOGICA DE SERRANA	Instituto Butantan	Dimas Tadeu Covas et al	?	?	?
Brazil/SP-IB_150254/2022	EPI_ISL_9804779	2022-02-05	UPA DR GERALDO CESAR PAIVA REIS	Instituto Butantan	Dimas Tadeu Covas et al	?	?	?
Brazil/SP-IB_150267/2022	EPI_ISL_9804919	2022-02-05	UPA DR GERALDO CESAR PAIVA REIS	Instituto Butantan	Dimas Tadeu Covas et al	?	?	?
Brazil/SP-IB_150273/2022	EPI_ISL_9804922	2022-02-05	UPA DR GERALDO CESAR PAIVA REIS	Instituto Butantan	Dimas Tadeu Covas et al	?	?	?
Brazil/SP-IB_150274/2022	EPI_ISL_9804923	2022-02-05	UPA DR GERALDO CESAR PAIVA REIS	Instituto Butantan	Dimas Tadeu Covas et al	?	?	?
Brazil/SP-IB_150275/2022	EPI_ISL_9804924	2022-02-05	UPA DR GERALDO CESAR PAIVA REIS	Instituto Butantan	Dimas Tadeu Covas et al	?	?	?
Brazil/SP-IB_150276/2022	EPI_ISL_9804925	2022-02-05	UPA DR GERALDO CESAR PAIVA REIS	Instituto Butantan	Dimas Tadeu Covas et al	?	?	?
Brazil/SP-IB_150277/2022	EPI_ISL_9804926	2022-02-05	UPA DR GERALDO CESAR PAIVA REIS	Instituto Butantan	Dimas Tadeu Covas et al	?	?	?
Brazil/SP-IB_150281/2022	EPI_ISL_9804928	2022-02-05	UPA DR GERALDO CESAR PAIVA REIS	Instituto Butantan	Dimas Tadeu Covas et al	?	?	?
Brazil/SP-IB_150283/2022	EPI_ISL_9804930	2022-02-05	UPA DR GERALDO CESAR PAIVA REIS	Instituto Butantan	Dimas Tadeu Covas et al	?	?	?
Brazil/SP-IB_150290/2022	EPI_ISL_9804781	2022-02-05	UPA DR GERALDO CESAR PAIVA REIS	Instituto Butantan	Dimas Tadeu Covas et al	?	?	?
Brazil/SP-IB_150298/2022	EPI_ISL_9804942	2022-02-05	UPA DR GERALDO CESAR PAIVA REIS	Instituto Butantan	Dimas Tadeu Covas et al	?	?	?
Brazil/SP-IB_150301/2022	EPI_ISL_9804945	2022-02-05	UPA DR GERALDO CESAR PAIVA REIS	Instituto Butantan	Dimas Tadeu Covas et al	?	?	?
Brazil/SP-IB_150307/2022	EPI_ISL_9804951	2022-02-05	UPA DR GERALDO CESAR PAIVA REIS	Instituto Butantan	Dimas Tadeu Covas et al	?	?	?
Brazil/SP-IB_150325/2022	EPI_ISL_9804962	2022-02-05	HOSPITAL DAS CLINICAS FAEPA RIBEIRAO PRETO	Instituto Butantan	Dimas Tadeu Covas et al	?	?	?
Brazil/SP-IB_150327/2022	EPI_ISL_9804964	2022-02-05	HOSPITAL DAS CLINICAS FAEPA RIBEIRAO PRETO	Instituto Butantan	Dimas Tadeu Covas et al	?	?	?
Brazil/SP-IB_150330/2022	EPI_ISL_9804966	2022-02-05	HOSPITAL DAS CLINICAS FAEPA RIBEIRAO PRETO	Instituto Butantan	Dimas Tadeu Covas et al	?	?	?
Brazil/SP-IB_150338/2022	EPI_ISL_9804973	2022-02-05	CS II DR JAHYR DE PAULA RIBEIRO GUARA	Instituto Butantan	Dimas Tadeu Covas et al	?	?	?
Brazil/SP-IB_150347/2022	EPI_ISL_9804980	2022-02-05	CS II DR JAHYR DE PAULA RIBEIRO GUARA	Instituto Butantan	Dimas Tadeu Covas et al	?	?	?
Brazil/SP-IB_150352/2022	EPI_ISL_9804984	2022-02-05	UNIDADE MISTA DE LUIZ ANTONIO	Instituto Butantan	Dimas Tadeu Covas et al	?	?	?
Brazil/SP-IB_150359/2022	EPI_ISL_9804990	2022-02-05	CENTRO DE SAUDE II DR ALCIDES FACUNDO ARROYO	Instituto Butantan	Dimas Tadeu Covas et al	?	?	?
Brazil/SP-IB_150361/2022	EPI_ISL_9804991	2022-02-05	CENTRO DE SAUDE II DR ALCIDES FACUNDO ARROYO	Instituto Butantan	Dimas Tadeu Covas et al	?	?	?
Brazil/SP-IB_150364/2022	EPI_ISL_9804993	2022-02-05	CENTRO DE SAUDE II DR ALCIDES FACUNDO ARROYO	Instituto Butantan	Dimas Tadeu Covas et al	?	?	?
Brazil/SP-IB_150381/2022	EPI_ISL_9805004	2022-02-05	CENTRO DE SAUDE II MATAO	Instituto Butantan	Dimas Tadeu Covas et al	?	?	?
Brazil/SP-IB_150395/2022	EPI_ISL_9804785	2022-02-05	LABORATORIO DE FRANCA	Instituto Butantan	Dimas Tadeu Covas et al	?	?	?
Brazil/SP-IB_150404/2022	EPI_ISL_9805018	2022-02-05	LABORATORIO DE FRANCA	Instituto Butantan	Dimas Tadeu Covas et al	?	?	?
Brazil/SP-IB_150412/2022	EPI_ISL_9805024	2022-02-05	LABORATORIO DE FRANCA	Instituto Butantan	Dimas Tadeu Covas et al	?	?	?
Brazil/SP-IB_150417/2022	EPI_ISL_9805028	2022-02-05	CENTRO DE VIGILANCIA A SAUDE DE DIADEMA	Instituto Butantan	Dimas Tadeu Covas et al	?	?	?
Brazil/SP-IB_150419/2022	EPI_ISL_9805030	2022-02-05	PRONTO ATENDIMENTO MUNICIPAL	Instituto Butantan	Dimas Tadeu Covas et al	?	?	?
Brazil/SP-IB_150434/2022	EPI_ISL_9805037	2022-02-05	PRONTO SOCORRO DE JARDINOPOLIS	Instituto Butantan	Dimas Tadeu Covas et al	?	?	?
Brazil/SP-IB_150451/2022	EPI_ISL_9805046	2022-02-05	CENTRO DE SAUDE III DE SERRANA	Instituto Butantan	Dimas Tadeu Covas et al	?	?	?
Brazil/SP-IB_150452/2022	EPI_ISL_9805047	2022-02-05	CENTRO DE SAUDE III DE SERRANA	Instituto Butantan	Dimas Tadeu Covas et al	?	?	?
Brazil/SP-IB_150459/2022	EPI_ISL_9804788	2022-02-05	CENTRO DE SAUDE III DE SERRANA	Instituto Butantan	Dimas Tadeu Covas et al	?	?	?
Brazil/SP-IB_150461/2022	EPI_ISL_9805053	2022-02-05	CENTRO DE SAUDE III DE SERRANA	Instituto Butantan	Dimas Tadeu Covas et al	?	?	?
Brazil/SP-IB_150469/2022	EPI_ISL_9805056	2022-02-05	CENTRO DE SAUDE III DE SERRANA	Instituto Butantan	Dimas Tadeu Covas et al	?	?	?
Brazil/SP-IB_150476/2022	EPI_ISL_9805059	2022-02-05	CENTRO DE SAUDE III DE SERRANA	Instituto Butantan	Dimas Tadeu Covas et al	?	?	?
Brazil/SP-IB_150477/2022	EPI_ISL_9805060	2022-02-05	CENTRO DE SAUDE III DE SERRANA	Instituto Butantan	Dimas Tadeu Covas et al	?	?	?
Brazil/SP-IB_150481/2022	EPI_ISL_9804791	2022-02-05	CENTRO DE SAUDE III DE SERRANA	Instituto Butantan	Dimas Tadeu Covas et al	?	?	?
Brazil/SP-IB_150484/2022	EPI_ISL_9805064	2022-02-05	CENTRO DE SAUDE III DE SERRANA	Instituto Butantan	Dimas Tadeu Covas et al	?	?	?
Brazil/SP-IB_150488/2022	EPI_ISL_9805065	2022-02-05	CENTRO DE SAUDE III DE SERRANA	Instituto Butantan	Dimas Tadeu Covas et al	?	?	?
Brazil/SP-IB_150496/2022	EPI_ISL_9805069	2022-02-05	CENTRO DE SAUDE III DE SERRANA	Instituto Butantan	Dimas Tadeu Covas et al	?	?	?
Brazil/SP-IB_150505/2022	EPI_ISL_9805074	2022-02-05	INQUERITO PCR SERRANA	Instituto Butantan	Dimas Tadeu Covas et al	?	?	?
Brazil/SP-IB_150523/2022	EPI_ISL_9805084	2022-02-05	SECRETARIA MUNICIPAL DE SAUDE - BARRINHA	Instituto Butantan	Dimas Tadeu Covas et al	?	?	?
Brazil/SP-IB_150526/2022	EPI_ISL_9805085	2022-02-05	PRONTO SOCORRO DE MONTE ALTO	Instituto Butantan	Dimas Tadeu Covas et al	?	?	?
Brazil/SP-IB_150571/2022	EPI_ISL_9805103	2022-02-05	UPA DR GERALDO CESAR PAIVA REIS	Instituto Butantan	Dimas Tadeu Covas et al	?	?	?
Brazil/SP-IB_150572/2022	EPI_ISL_9805104	2022-02-05	UPA DR GERALDO CESAR PAIVA REIS	Instituto Butantan	Dimas Tadeu Covas et al	?	?	?
Brazil/SP-IB_150581/2022	EPI_ISL_9805110	2022-02-05	DEPARTAMENTO DE SAUDE DE BRODOWSKI	Instituto Butantan	Dimas Tadeu Covas et al	?	?	?
Brazil/SP-IB_150586/2022	EPI_ISL_9805113	2022-02-05	LABORATORIO DE FRANCA	Instituto Butantan	Dimas Tadeu Covas et al	?	?	?
Brazil/SP-IB_150956/2022	EPI_ISL_10309563	2022-01-31	INSIDE DIAGNOSTICOS	Instituto Butantan	Dimas Tadeu Covas et al	?	?	?
Brazil/SP-IB_150958/2022	EPI_ISL_10309565	2022-01-31	INSIDE DIAGNOSTICOS	Instituto Butantan	Dimas Tadeu Covas et al	?	?	?
Brazil/SP-IB_150959/2022	EPI_ISL_10309566	2022-02-01	INSIDE DIAGNOSTICOS	Instituto Butantan	Dimas Tadeu Covas et al	?	?	?
Brazil/SP-IB_150961/2022	EPI_ISL_10309568	2022-02-02	INSIDE DIAGNOSTICOS	Instituto Butantan	Dimas Tadeu Covas et al	?	?	?
Brazil/SP-IB_150963/2022	EPI_ISL_10309570	2022-01-31	INSIDE DIAGNOSTICOS	Instituto Butantan	Dimas Tadeu Covas et al	?	?	?
Brazil/SP-IB_150967/2022	EPI_ISL_10309572	2022-02-01	INSIDE DIAGNOSTICOS	Instituto Butantan	Dimas Tadeu Covas et al	?	?	?
Brazil/SP-IB_150968/2022	EPI_ISL_10309573	2022-02-01	INSIDE DIAGNOSTICOS	Instituto Butantan	Dimas Tadeu Covas et al	?	?	?
Brazil/SP-IB_150969/2022	EPI_ISL_10309574	2022-02-02	INSIDE DIAGNOSTICOS	Instituto Butantan	Dimas Tadeu Covas et al	?	?	?
Brazil/SP-IB_150975/2022	EPI_ISL_10309580	2022-02-02	INSIDE DIAGNOSTICOS	Instituto Butantan	Dimas Tadeu Covas et al	?	?	?
Brazil/SP-IB_150978/2022	EPI_ISL_10309583	2022-02-01	INSIDE DIAGNOSTICOS	Instituto Butantan	Dimas Tadeu Covas et al	?	?	?
Brazil/SP-IB_150987/2022	EPI_ISL_10309590	2022-01-31	INSIDE DIAGNOSTICOS	Instituto Butantan	Dimas Tadeu Covas et al	?	?	?
Brazil/SP-IB_151079/2022	EPI_ISL_10309614	2022-02-02	BIOFAST	Instituto Butantan	Dimas Tadeu Covas et al	?	?	?
Brazil/SP-IB_151090/2022	EPI_ISL_10309623	2022-02-01	BIOFAST	Instituto Butantan	Dimas Tadeu Covas et al	?	?	?
Brazil/SP-IB_151093/2022	EPI_ISL_10309625	2022-01-31	BIOFAST	Instituto Butantan	Dimas Tadeu Covas et al	?	?	?
Brazil/SP-IB_151094/2022	EPI_ISL_10309626	2022-01-31	BIOFAST	Instituto Butantan	Dimas Tadeu Covas et al	?	?	?
Brazil/SP-IB_151104/2022	EPI_ISL_10309636	2022-02-02	BIOFAST	Instituto Butantan	Dimas Tadeu Covas et al	?	?	?
Brazil/SP-IB_151118/2022	EPI_ISL_10309647	2022-01-31	BIOFAST	Instituto Butantan	Dimas Tadeu Covas et al	?	?	?
Brazil/SP-IB_151519/2022	EPI_ISL_10309745	2022-01-28	SAE SERVICO DE ATENDIMENTO ESPECIALIZADO	Instituto Butantan	Dimas Tadeu Covas et al	?	?	?
Brazil/SP-IB_151528/2022	EPI_ISL_10309747	2022-02-01	PRONTO SOCORRO DE JARDINÃ“POLIS	Instituto Butantan	Dimas Tadeu Covas et al	?	?	?
Brazil/SP-IB_151542/2022	EPI_ISL_10309753	2022-01-31	LAGO ARTIFICIAL OPHELIA SILVA ALVES E AV. PREF. WASHINGTON LUIS	Instituto Butantan	Dimas Tadeu Covas et al	?	?	?
Brazil/SP-IB_151548/2022	EPI_ISL_10309759	2022-01-31	CENTRO DE SAUDE III DE SERRANA	Instituto Butantan	Dimas Tadeu Covas et al	?	?	?
Brazil/SP-IB_151549/2022	EPI_ISL_10309760	2022-01-31	CENTRO DE SAUDE III DE SERRANA	Instituto Butantan	Dimas Tadeu Covas et al	?	?	?
Brazil/SP-IB_151554/2022	EPI_ISL_10309763	2022-01-31	CENTRO DE SAUDE III DE SERRANA	Instituto Butantan	Dimas Tadeu Covas et al	?	?	?
Brazil/SP-IB_151557/2022	EPI_ISL_10309765	2022-01-31	CENTRO DE SAUDE III DE SERRANA	Instituto Butantan	Dimas Tadeu Covas et al	?	?	?
Brazil/SP-IB_151581/2022	EPI_ISL_10309780	2022-01-25	CENTRO DE SAUDE II DR ALCIDES FACUNDO ARROYO	Instituto Butantan	Dimas Tadeu Covas et al	?	?	?
Brazil/SP-IB_151601/2022	EPI_ISL_10309790	2022-01-31	HOSPITAL DAS CLINICAS FAEPA RIBEIRAO PRETO	Instituto Butantan	Dimas Tadeu Covas et al	?	?	?
Brazil/SP-IB_151621/2022	EPI_ISL_10309795	2022-01-26	PRONTO SOCORRO MUNICIPAL DE SEVERINIA	Instituto Butantan	Dimas Tadeu Covas et al	?	?	?
Brazil/SP-IB_151622/2022	EPI_ISL_10309796	2022-01-26	CENTRO MEDICO SOCIAL COMUNITARIO JANUARIO TEODORO DE SOUZA	Instituto Butantan	Dimas Tadeu Covas et al	?	?	?
Brazil/SP-IB_151627/2022	EPI_ISL_10309800	2022-01-28	CENTRO DE SAUDE III DE SERRANA	Instituto Butantan	Dimas Tadeu Covas et al	?	?	?
Brazil/SP-IB_151632/2022	EPI_ISL_10309804	2022-01-28	CENTRO DE SAUDE III DE SERRANA	Instituto Butantan	Dimas Tadeu Covas et al	?	?	?
Brazil/SP-IB_151640/2022	EPI_ISL_10309809	2022-01-28	CENTRO DE SAUDE III DE SERRANA	Instituto Butantan	Dimas Tadeu Covas et al	?	?	?
Brazil/SP-IB_151660/2022	EPI_ISL_10309826	2022-01-28	DISTRITO INDUSTRIAL DE BATATAIS ERMELINDO DIAS DE MORAIS	Instituto Butantan	Dimas Tadeu Covas et al	?	?	?
Brazil/SP-IB_151665/2022	EPI_ISL_10309828	2022-01-28	DISTRITO INDUSTRIAL DE BATATAIS ERMELINDO DIAS DE MORAIS	Instituto Butantan	Dimas Tadeu Covas et al	?	?	?
Brazil/SP-IB_151666/2022	EPI_ISL_10309829	2022-01-28	CENTRO DE SAUDE III DE SERRANA	Instituto Butantan	Dimas Tadeu Covas et al	?	?	?
Brazil/SP-IB_151668/2022	EPI_ISL_10309831	2022-01-28	CENTRO DE SAUDE III DE SERRANA	Instituto Butantan	Dimas Tadeu Covas et al	?	?	?
Brazil/SP-IB_151681/2022	EPI_ISL_10309842	2022-01-29	CENTRO DE SAUDE III DE SERRANA	Instituto Butantan	Dimas Tadeu Covas et al	?	?	?
Brazil/SP-IB_151685/2022	EPI_ISL_10309845	2022-01-31	UPA DR GERALDO CESAR PAIVA REIS	Instituto Butantan	Dimas Tadeu Covas et al	?	?	?
Brazil/SP-IB_151753/2022	EPI_ISL_10309871	2022-01-26	CENTRO DE REFERENCIA DO IDOSO DR HUMBERTO MENDES DE CARVALHO	Instituto Butantan	Dimas Tadeu Covas et al	?	?	?
Brazil/SP-IB_151770/2022	EPI_ISL_10309879	2022-01-28	CENTRO DE SAUDE III DE SERRANA	Instituto Butantan	Dimas Tadeu Covas et al	?	?	?
Brazil/SP-IB_151903/2022	EPI_ISL_10758844	2022-02-08	SECRETARIA MUNICIPAL DE SAUDE DE CORDEIROPOLIS	Instituto Butantan	Dimas Tadeu Covas et al	?	?	?
Brazil/SP-IB_151906/2022	EPI_ISL_10758847	2022-02-08	SECRETARIA MUNICIPAL DE SAUDE DE CORDEIROPOLIS	Instituto Butantan	Dimas Tadeu Covas et al	?	?	?
Brazil/SP-IB_151909/2022	EPI_ISL_10758851	2022-02-09	VIGILANCIA EPIDEMIOLOGICA E CONTROLE DE VETORES PIRASSUNUNGA	Instituto Butantan	Dimas Tadeu Covas et al	?	?	?
Brazil/SP-IB_151928/2022	EPI_ISL_10758870	2022-02-07	CENTRO MEDICO PMESP	Instituto Butantan	Dimas Tadeu Covas et al	?	?	?
Brazil/SP-IB_151930/2022	EPI_ISL_10758872	2022-02-07	POLICLINICA WILSON FEDERZONI CABREUVA	Instituto Butantan	Dimas Tadeu Covas et al	?	?	?
Brazil/SP-IB_151951/2022	EPI_ISL_10758893	2022-02-07	PRONTO SOCORRO MUNICIPAL DE SUMARE	Instituto Butantan	Dimas Tadeu Covas et al	?	?	?
Brazil/SP-IB_151998/2022	EPI_ISL_10758936	2022-02-10	POLICLINICA PIRAJU	Instituto Butantan	Dimas Tadeu Covas et al	?	?	?
Brazil/SP-IB_152002/2022	EPI_ISL_10758940	2022-02-10	POLICLINICA PIRAJU	Instituto Butantan	Dimas Tadeu Covas et al	?	?	?
Brazil/SP-IB_152015/2022	EPI_ISL_10758953	2022-02-09	CENTRO DE SAUDE III DE TAGUAI	Instituto Butantan	Dimas Tadeu Covas et al	?	?	?
Brazil/SP-IB_152022/2022	EPI_ISL_10758960	2022-02-08	UNIDADE DE SAUDE DA FAMILIA DR RAPHAEL	Instituto Butantan	Dimas Tadeu Covas et al	?	?	?
Brazil/SP-IB_152050/2022	EPI_ISL_10758989	2022-02-06	CENTRO DE SAUDE III PARANAPANEMA	Instituto Butantan	Dimas Tadeu Covas et al	?	?	?
Brazil/SP-IB_152051/2022	EPI_ISL_10758990	2022-02-07	HOSPITAL MUNICIPAL DE CONCHAS	Instituto Butantan	Dimas Tadeu Covas et al	?	?	?
Brazil/SP-IB_152075/2022	EPI_ISL_10759014	2022-02-07	PAS TOQUIO	Instituto Butantan	Dimas Tadeu Covas et al	?	?	?
Brazil/SP-IB_152076/2022	EPI_ISL_10759015	2022-02-08	CENTRO DE SAUDE DR YOSHITO KANZAWA	Instituto Butantan	Dimas Tadeu Covas et al	?	?	?
Brazil/SP-IB_152081/2022	EPI_ISL_10759020	2022-02-07	CENTRO DE SAUDE DR YOSHITO KANZAWA	Instituto Butantan	Dimas Tadeu Covas et al	?	?	?
Brazil/SP-IB_152187/2022	EPI_ISL_10759103	2022-02-08	Lago Artificial Ophelia Silva Alves e Av. Pref. Washington Luis - PCR	Instituto Butantan	Dimas Tadeu Covas et al	?	?	?
Brazil/SP-IB_152197/2022	EPI_ISL_10759113	2022-02-07	Distrito Industrial de Batatais Ermelindo Dias de Morais - PCR	Instituto Butantan	Dimas Tadeu Covas et al	?	?	?
Brazil/SP-IB_152208/2022	EPI_ISL_10759124	2022-02-04	PraÃ§a ConÃªgo Joaquim Alves - PCR	Instituto Butantan	Dimas Tadeu Covas et al	?	?	?
Brazil/SP-IB_152215/2022	EPI_ISL_10759131	2022-02-04	PraÃ§a ConÃªgo Joaquim Alves - PCR	Instituto Butantan	Dimas Tadeu Covas et al	?	?	?
Brazil/SP-IB_152218/2022	EPI_ISL_10759134	2022-02-04	PraÃ§a ConÃªgo Joaquim Alves - PCR	Instituto Butantan	Dimas Tadeu Covas et al	?	?	?
Brazil/SP-IB_152227/2022	EPI_ISL_10759143	2022-02-07	PRONTO SOCORRO MUNICIPAL DE SEVERINIA	Instituto Butantan	Dimas Tadeu Covas et al	?	?	?
Brazil/SP-IB_152250/2022	EPI_ISL_10759167	2022-02-04	CENTRO DE SAUDE III SALES OLIVEIRA	Instituto Butantan	Dimas Tadeu Covas et al	?	?	?
Brazil/SP-IB_152275/2022	EPI_ISL_10759192	2022-02-02	CENTRO DE SAUDE II DR ALCIDES FACUNDO ARROYO	Instituto Butantan	Dimas Tadeu Covas et al	?	?	?
Brazil/SP-IB_152302/2022	EPI_ISL_10759220	2022-02-02	VIGILANCIA EPIDEMIOLOGICA DE IBATE	Instituto Butantan	Dimas Tadeu Covas et al	?	?	?
Brazil/SP-IB_152327/2022	EPI_ISL_10759245	2022-02-02	PRONTO ATENDIMENTO MUNICIPAL	Instituto Butantan	Dimas Tadeu Covas et al	?	?	?
Brazil/SP-IB_152341/2022	EPI_ISL_10759257	2022-02-08	VIGILANCIA EPIDEMIOLOGICA DE SERRANA	Instituto Butantan	Dimas Tadeu Covas et al	?	?	?
Brazil/SP-IB_152343/2022	EPI_ISL_10759259	2022-02-07	VIGILANCIA EPIDEMIOLOGICA DE SERRANA	Instituto Butantan	Dimas Tadeu Covas et al	?	?	?
Brazil/SP-IB_152345/2022	EPI_ISL_10759261	2022-02-07	VIGILANCIA EPIDEMIOLOGICA DE SERRANA	Instituto Butantan	Dimas Tadeu Covas et al	?	?	?
Brazil/SP-IB_152347/2022	EPI_ISL_10759263	2022-02-07	VIGILANCIA EPIDEMIOLOGICA DE SERRANA	Instituto Butantan	Dimas Tadeu Covas et al	?	?	?
Brazil/SP-IB_152351/2022	EPI_ISL_10759267	2022-02-08	CENTRO DE SAUDE III DE SERRANA	Instituto Butantan	Dimas Tadeu Covas et al	?	?	?
Brazil/SP-IB_152352/2022	EPI_ISL_10759268	2022-02-08	CENTRO DE SAUDE III DE SERRANA	Instituto Butantan	Dimas Tadeu Covas et al	?	?	?
Brazil/SP-IB_152353/2022	EPI_ISL_10759269	2022-02-08	CENTRO DE SAUDE III DE SERRANA	Instituto Butantan	Dimas Tadeu Covas et al	?	?	?
Brazil/SP-IB_152354/2022	EPI_ISL_10759270	2022-02-08	CENTRO DE SAUDE III DE SERRANA	Instituto Butantan	Dimas Tadeu Covas et al	?	?	?
Brazil/SP-IB_152356/2022	EPI_ISL_10759272	2022-02-08	CENTRO DE SAUDE III DE SERRANA	Instituto Butantan	Dimas Tadeu Covas et al	?	?	?
Brazil/SP-IB_152357/2022	EPI_ISL_10759273	2022-02-08	CENTRO DE SAUDE III DE SERRANA	Instituto Butantan	Dimas Tadeu Covas et al	?	?	?
Brazil/SP-IB_152358/2022	EPI_ISL_10759274	2022-02-08	CENTRO DE SAUDE III DE SERRANA	Instituto Butantan	Dimas Tadeu Covas et al	?	?	?
Brazil/SP-IB_152364/2022	EPI_ISL_10759280	2022-02-08	CENTRO DE SAUDE III DE SERRANA	Instituto Butantan	Dimas Tadeu Covas et al	?	?	?
Brazil/SP-IB_152366/2022	EPI_ISL_10759282	2022-02-08	CENTRO DE SAUDE III DE SERRANA	Instituto Butantan	Dimas Tadeu Covas et al	?	?	?
Brazil/SP-IB_152369/2022	EPI_ISL_10759285	2022-02-08	CENTRO DE SAUDE III DE SERRANA	Instituto Butantan	Dimas Tadeu Covas et al	?	?	?
Brazil/SP-IB_152371/2022	EPI_ISL_10759287	2022-02-07	CENTRO DE SAUDE III DE SERRANA	Instituto Butantan	Dimas Tadeu Covas et al	?	?	?
Brazil/SP-IB_152377/2022	EPI_ISL_10759293	2022-02-07	CENTRO DE SAUDE III DE SERRANA	Instituto Butantan	Dimas Tadeu Covas et al	?	?	?
Brazil/SP-IB_152379/2022	EPI_ISL_10759295	2022-02-07	CENTRO DE SAUDE III DE SERRANA	Instituto Butantan	Dimas Tadeu Covas et al	?	?	?
Brazil/SP-IB_152388/2022	EPI_ISL_10759305	2022-02-07	CENTRO DE SAUDE III DE SERRANA	Instituto Butantan	Dimas Tadeu Covas et al	?	?	?
Brazil/SP-IB_152389/2022	EPI_ISL_10759306	2022-02-07	CENTRO DE SAUDE III DE SERRANA	Instituto Butantan	Dimas Tadeu Covas et al	?	?	?
Brazil/SP-IB_152390/2022	EPI_ISL_10759307	2022-02-07	CENTRO DE SAUDE III DE SERRANA	Instituto Butantan	Dimas Tadeu Covas et al	?	?	?
Brazil/SP-IB_152391/2022	EPI_ISL_10759308	2022-02-07	CENTRO DE SAUDE III DE SERRANA	Instituto Butantan	Dimas Tadeu Covas et al	?	?	?
Brazil/SP-IB_152393/2022	EPI_ISL_10759310	2022-02-07	CENTRO DE SAUDE III DE SERRANA	Instituto Butantan	Dimas Tadeu Covas et al	?	?	?
Brazil/SP-IB_152396/2022	EPI_ISL_10759313	2022-02-07	CENTRO DE SAUDE III DE SERRANA	Instituto Butantan	Dimas Tadeu Covas et al	?	?	?
Brazil/SP-IB_152407/2022	EPI_ISL_10759324	2022-02-07	CENTRO DE SAUDE III DE SERRANA	Instituto Butantan	Dimas Tadeu Covas et al	?	?	?
Brazil/SP-IB_152408/2022	EPI_ISL_10759325	2022-02-07	CENTRO DE SAUDE III DE SERRANA	Instituto Butantan	Dimas Tadeu Covas et al	?	?	?
Brazil/SP-IB_152410/2022	EPI_ISL_10759327	2022-02-07	CENTRO DE SAUDE III DE SERRANA	Instituto Butantan	Dimas Tadeu Covas et al	?	?	?
Brazil/SP-IB_152416/2022	EPI_ISL_10759333	2022-02-05	CENTRO DE SAUDE III DE SERRANA	Instituto Butantan	Dimas Tadeu Covas et al	?	?	?
Brazil/SP-IB_152423/2022	EPI_ISL_10759340	2022-02-04	CENTRO DE SAUDE III DE SERRANA	Instituto Butantan	Dimas Tadeu Covas et al	?	?	?
Brazil/SP-IB_152424/2022	EPI_ISL_10759341	2022-02-04	CENTRO DE SAUDE III DE SERRANA	Instituto Butantan	Dimas Tadeu Covas et al	?	?	?
Brazil/SP-IB_152425/2022	EPI_ISL_10759342	2022-02-04	CENTRO DE SAUDE III DE SERRANA	Instituto Butantan	Dimas Tadeu Covas et al	?	?	?
Brazil/SP-IB_152426/2022	EPI_ISL_10759343	2022-02-04	CENTRO DE SAUDE III DE SERRANA	Instituto Butantan	Dimas Tadeu Covas et al	?	?	?
Brazil/SP-IB_152428/2022	EPI_ISL_10759345	2022-02-04	CENTRO DE SAUDE III DE SERRANA	Instituto Butantan	Dimas Tadeu Covas et al	?	?	?
Brazil/SP-IB_152431/2022	EPI_ISL_10759348	2022-02-04	CENTRO DE SAUDE III DE SERRANA	Instituto Butantan	Dimas Tadeu Covas et al	?	?	?
Brazil/SP-IB_152432/2022	EPI_ISL_10759349	2022-02-04	CENTRO DE SAUDE III DE SERRANA	Instituto Butantan	Dimas Tadeu Covas et al	?	?	?
Brazil/SP-IB_152433/2022	EPI_ISL_10759351	2022-02-04	CENTRO DE SAUDE III DE SERRANA	Instituto Butantan	Dimas Tadeu Covas et al	?	?	?
Brazil/SP-IB_152437/2022	EPI_ISL_10759355	2022-02-04	CENTRO DE SAUDE III DE SERRANA	Instituto Butantan	Dimas Tadeu Covas et al	?	?	?
Brazil/SP-IB_152438/2022	EPI_ISL_10759356	2022-02-04	CENTRO DE SAUDE III DE SERRANA	Instituto Butantan	Dimas Tadeu Covas et al	?	?	?
Brazil/SP-IB_152444/2022	EPI_ISL_10759362	2022-02-04	CENTRO DE SAUDE III DE SERRANA	Instituto Butantan	Dimas Tadeu Covas et al	?	?	?
Brazil/SP-IB_152445/2022	EPI_ISL_10759363	2022-02-04	CENTRO DE SAUDE III DE SERRANA	Instituto Butantan	Dimas Tadeu Covas et al	?	?	?
Brazil/SP-IB_152447/2022	EPI_ISL_10759365	2022-02-05	CENTRO DE SAUDE III DE SERRANA	Instituto Butantan	Dimas Tadeu Covas et al	?	?	?
Brazil/SP-IB_152450/2022	EPI_ISL_10759368	2022-02-05	CENTRO DE SAUDE III DE SERRANA	Instituto Butantan	Dimas Tadeu Covas et al	?	?	?
Brazil/SP-IB_152451/2022	EPI_ISL_10759369	2022-02-05	CENTRO DE SAUDE III DE SERRANA	Instituto Butantan	Dimas Tadeu Covas et al	?	?	?
Brazil/SP-IB_152452/2022	EPI_ISL_10759370	2022-02-05	CENTRO DE SAUDE III DE SERRANA	Instituto Butantan	Dimas Tadeu Covas et al	?	?	?
Brazil/SP-IB_152453/2022	EPI_ISL_10759371	2022-02-05	CENTRO DE SAUDE III DE SERRANA	Instituto Butantan	Dimas Tadeu Covas et al	?	?	?
Brazil/SP-IB_152454/2022	EPI_ISL_10759372	2022-02-04	CENTRO DE SAUDE III DE SERRANA	Instituto Butantan	Dimas Tadeu Covas et al	?	?	?
Brazil/SP-IB_152470/2022	EPI_ISL_10759388	2022-02-08	Lago Artificial Ophelia Silva Alves e Av. Pref. Washington Luis - PCR	Instituto Butantan	Dimas Tadeu Covas et al	?	?	?
Brazil/SP-IB_152472/2022	EPI_ISL_10759390	2022-02-08	Lago Artificial Ophelia Silva Alves e Av. Pref. Washington Luis - PCR	Instituto Butantan	Dimas Tadeu Covas et al	?	?	?
Brazil/SP-IB_152475/2022	EPI_ISL_10759393	2022-02-07	Distrito Industrial de Batatais Ermelindo Dias de Morais - PCR	Instituto Butantan	Dimas Tadeu Covas et al	?	?	?
Brazil/SP-IB_152476/2022	EPI_ISL_10759394	2022-02-07	Distrito Industrial de Batatais Ermelindo Dias de Morais - PCR	Instituto Butantan	Dimas Tadeu Covas et al	?	?	?
Brazil/SP-IB_152479/2022	EPI_ISL_10759397	2022-02-04	PraÃ§a ConÃªgo Joaquim Alves - PCR	Instituto Butantan	Dimas Tadeu Covas et al	?	?	?
Brazil/SP-IB_152483/2022	EPI_ISL_10759401	2022-02-08	LABORATORIO MUNICIPAL DE PIRACICABA	Instituto Butantan	Dimas Tadeu Covas et al	?	?	?
Brazil/SP-IB_152487/2022	EPI_ISL_10759405	2022-02-05	VIGILANCIA EM SAUDE SAE VIGILANCIA EPIDEMIOLOGICA	Instituto Butantan	Dimas Tadeu Covas et al	?	?	?
Brazil/SP-IB_152507/2022	EPI_ISL_10759426	2022-02-03	SANTA CASA DE GUAIRA	Instituto Butantan	Dimas Tadeu Covas et al	?	?	?
Brazil/SP-IB_152509/2022	EPI_ISL_10759428	2022-02-03	SANTA CASA DE PITANGUEIRAS	Instituto Butantan	Dimas Tadeu Covas et al	?	?	?
Brazil/SP-IB_152512/2022	EPI_ISL_10759431	2022-02-03	CS II DR JAHYR DE PAULA RIBEIRO GUARA	Instituto Butantan	Dimas Tadeu Covas et al	?	?	?
Brazil/SP-IB_152515/2022	EPI_ISL_10759434	2022-02-02	PRONTO ATENDIMENTO MUNICIPAL	Instituto Butantan	Dimas Tadeu Covas et al	?	?	?
Brazil/SP-IB_152516/2022	EPI_ISL_10759435	2022-02-02	PRONTO ATENDIMENTO MUNICIPAL	Instituto Butantan	Dimas Tadeu Covas et al	?	?	?
Brazil/SP-IB_152522/2022	EPI_ISL_10759439	2022-02-07	HOSPITAL DOS FORNECEDORES DE CANA DE PIRACICABA	Instituto Butantan	Dimas Tadeu Covas et al	?	?	?
Brazil/SP-IB_152525/2022	EPI_ISL_10759442	2022-02-07	VIGILANCIA EPIDEMIOLOGICA DE SERRANA	Instituto Butantan	Dimas Tadeu Covas et al	?	?	?
Brazil/SP-IB_152526/2022	EPI_ISL_10759443	2022-02-04	VIGILANCIA EPIDEMIOLOGICA DE SERRANA	Instituto Butantan	Dimas Tadeu Covas et al	?	?	?
Brazil/SP-IB_152528/2022	EPI_ISL_10759445	2022-02-08	CENTRO DE SAUDE III DE SERRANA	Instituto Butantan	Dimas Tadeu Covas et al	?	?	?
Brazil/SP-IB_152529/2022	EPI_ISL_10759447	2022-02-08	CENTRO DE SAUDE III DE SERRANA	Instituto Butantan	Dimas Tadeu Covas et al	?	?	?
Brazil/SP-IB_152530/2022	EPI_ISL_10759448	2022-02-08	CENTRO DE SAUDE III DE SERRANA	Instituto Butantan	Dimas Tadeu Covas et al	?	?	?
Brazil/SP-IB_152531/2022	EPI_ISL_10759449	2022-02-08	CENTRO DE SAUDE III DE SERRANA	Instituto Butantan	Dimas Tadeu Covas et al	?	?	?
Brazil/SP-IB_152532/2022	EPI_ISL_10759450	2022-02-08	CENTRO DE SAUDE III DE SERRANA	Instituto Butantan	Dimas Tadeu Covas et al	?	?	?
Brazil/SP-IB_152536/2022	EPI_ISL_10759454	2022-02-07	CENTRO DE SAUDE III DE SERRANA	Instituto Butantan	Dimas Tadeu Covas et al	?	?	?
Brazil/SP-IB_152538/2022	EPI_ISL_10759456	2022-02-07	CENTRO DE SAUDE III DE SERRANA	Instituto Butantan	Dimas Tadeu Covas et al	?	?	?
Brazil/SP-IB_152540/2022	EPI_ISL_10759458	2022-02-07	CENTRO DE SAUDE III DE SERRANA	Instituto Butantan	Dimas Tadeu Covas et al	?	?	?
Brazil/SP-IB_152542/2022	EPI_ISL_10759460	2022-02-07	CENTRO DE SAUDE III DE SERRANA	Instituto Butantan	Dimas Tadeu Covas et al	?	?	?
Brazil/SP-IB_152549/2022	EPI_ISL_10759467	2022-02-04	CENTRO DE SAUDE III DE SERRANA	Instituto Butantan	Dimas Tadeu Covas et al	?	?	?
Brazil/SP-IB_152551/2022	EPI_ISL_10759469	2022-02-04	CENTRO DE SAUDE III DE SERRANA	Instituto Butantan	Dimas Tadeu Covas et al	?	?	?
Brazil/SP-IB_152553/2022	EPI_ISL_10759471	2022-02-04	CENTRO DE SAUDE III DE SERRANA	Instituto Butantan	Dimas Tadeu Covas et al	?	?	?
Brazil/SP-IB_152554/2022	EPI_ISL_10759472	2022-02-04	CENTRO DE SAUDE III DE SERRANA	Instituto Butantan	Dimas Tadeu Covas et al	?	?	?
Brazil/SP-IB_152555/2022	EPI_ISL_10759473	2022-02-04	CENTRO DE SAUDE III DE SERRANA	Instituto Butantan	Dimas Tadeu Covas et al	?	?	?
Brazil/SP-IB_152837/2022	EPI_ISL_10759518	2022-02-08	BIOFAST	Instituto Butantan	Dimas Tadeu Covas et al	?	?	?
Brazil/SP-IB_152881/2022	EPI_ISL_10759564	2022-02-08	POLICLINICA WILSON FEDERZONI CABREUVA	Instituto Butantan	Dimas Tadeu Covas et al	?	?	?
Brazil/SP-IB_152883/2022	EPI_ISL_10759566	2022-02-08	POLICLINICA WILSON FEDERZONI CABREUVA	Instituto Butantan	Dimas Tadeu Covas et al	?	?	?
Brazil/SP-IB_152885/2022	EPI_ISL_10759568	2022-02-08	HOSPITAL MUNICIPAL DR TABAJARA RAMOS	Instituto Butantan	Dimas Tadeu Covas et al	?	?	?
Brazil/SP-IB_152888/2022	EPI_ISL_10759571	2022-02-08	HOSPITAL MUNICIPAL DR TABAJARA RAMOS	Instituto Butantan	Dimas Tadeu Covas et al	?	?	?
Brazil/SP-IB_152890/2022	EPI_ISL_10759573	2022-02-07	POLICLINICA WILSON FEDERZONI CABREUVA	Instituto Butantan	Dimas Tadeu Covas et al	?	?	?
Brazil/SP-IB_152894/2022	EPI_ISL_10759577	2022-02-07	PRONTO SOCORRO MUNICIPAL DE SUMARE	Instituto Butantan	Dimas Tadeu Covas et al	?	?	?
Brazil/SP-IB_152906/2022	EPI_ISL_10759589	2022-02-07	CENTRO DE ESPECIALIDADES DE AGUAI AGUAI	Instituto Butantan	Dimas Tadeu Covas et al	?	?	?
Brazil/SP-IB_152909/2022	EPI_ISL_10759592	2022-02-06	SECRETARIA MUNICIPAL DE SAUDE SOROCABA	Instituto Butantan	Dimas Tadeu Covas et al	?	?	?
Brazil/SP-IB_152913/2022	EPI_ISL_10759596	2022-02-07	PRONTO SOCORRO MUNICIPAL DE SUMARE	Instituto Butantan	Dimas Tadeu Covas et al	?	?	?
Brazil/SP-IB_152916/2022	EPI_ISL_10759599	2022-02-06	SECRETARIA MUNICIPAL DE SAUDE SOROCABA	Instituto Butantan	Dimas Tadeu Covas et al	?	?	?
Brazil/SP-IB_152918/2022	EPI_ISL_10759601	2022-02-06	SECRETARIA MUNICIPAL DE SAUDE SOROCABA	Instituto Butantan	Dimas Tadeu Covas et al	?	?	?
Brazil/SP-IB_152921/2022	EPI_ISL_10759604	2022-02-06	SECRETARIA MUNICIPAL DE SAUDE SOROCABA	Instituto Butantan	Dimas Tadeu Covas et al	?	?	?
Brazil/SP-IB_152924/2022	EPI_ISL_10759607	2022-02-06	SECRETARIA MUNICIPAL DE SAUDE SOROCABA	Instituto Butantan	Dimas Tadeu Covas et al	?	?	?
Brazil/SP-IB_152925/2022	EPI_ISL_10759608	2022-02-07	CS II DR SEBASTIAO RIBEIRO DO VALLE	Instituto Butantan	Dimas Tadeu Covas et al	?	?	?
Brazil/SP-IB_152926/2022	EPI_ISL_10759609	2022-02-06	SECRETARIA MUNICIPAL DE SAUDE SOROCABA	Instituto Butantan	Dimas Tadeu Covas et al	?	?	?
Brazil/SP-IB_152927/2022	EPI_ISL_10759610	2022-02-06	SECRETARIA MUNICIPAL DE SAUDE SOROCABA	Instituto Butantan	Dimas Tadeu Covas et al	?	?	?
Brazil/SP-IB_152928/2022	EPI_ISL_10759611	2022-02-07	CS II DR SEBASTIAO RIBEIRO DO VALLE	Instituto Butantan	Dimas Tadeu Covas et al	?	?	?
Brazil/SP-IB_152929/2022	EPI_ISL_10759612	2022-02-07	CS II DR SEBASTIAO RIBEIRO DO VALLE	Instituto Butantan	Dimas Tadeu Covas et al	?	?	?
Brazil/SP-IB_152931/2022	EPI_ISL_10759614	2022-02-06	SECRETARIA MUNICIPAL DE SAUDE SOROCABA	Instituto Butantan	Dimas Tadeu Covas et al	?	?	?
Brazil/SP-IB_152933/2022	EPI_ISL_10759616	2022-02-07	PRONTO SOCORRO MUNICIPAL DE SUMARE	Instituto Butantan	Dimas Tadeu Covas et al	?	?	?
Brazil/SP-IB_152934/2022	EPI_ISL_10759617	2022-02-07	CENTRO DE SAUDE PE CESAR CORNEO	Instituto Butantan	Dimas Tadeu Covas et al	?	?	?
Brazil/SP-IB_152945/2022	EPI_ISL_10759628	2022-02-06	UNIDADE MISTA MUNICIPAL SAO JUDAS TADEU IPERO	Instituto Butantan	Dimas Tadeu Covas et al	?	?	?
Brazil/SP-IB_152946/2022	EPI_ISL_10759629	2022-02-06	UNIDADE MISTA MUNICIPAL SAO JUDAS TADEU IPERO	Instituto Butantan	Dimas Tadeu Covas et al	?	?	?
Brazil/SP-IB_152948/2022	EPI_ISL_10759631	2022-02-06	UNIDADE MISTA MUNICIPAL SAO JUDAS TADEU IPERO	Instituto Butantan	Dimas Tadeu Covas et al	?	?	?
Brazil/SP-IB_152951/2022	EPI_ISL_10759635	2022-02-06	SECRETARIA MUNICIPAL DE SAUDE SOROCABA	Instituto Butantan	Dimas Tadeu Covas et al	?	?	?
Brazil/SP-IB_RP114924/2021	EPI_ISL_7459683	2021-08-16	Centro De Saude Ii Santa Rita Do Passa Quatro - Santa Rita Do Passa Quatro - 2774682	Instituto Butantan	Dimas Tadeu Covas et al	?	?	?
Brazil/SP-IB_RP124997/2021	EPI_ISL_7494096	2021-09-27	PROJETO S	Instituto Butantan	Dimas Tadeu Covas et al	?	?	?
Brazil/SP-IB_RP124998/2021	EPI_ISL_7494097	2021-09-27	PROJETO S	Instituto Butantan	Dimas Tadeu Covas et al	?	?	?
Brazil/SP-IB_RP129866/2021	EPI_ISL_7246786	2021-10-15	PROJETO S	Instituto Butantan	Dimas Tadeu Covas et al	?	?	?
Brazil/SP-IB_RP15355/2022	EPI_ISL_9471439	2022-01-14	VIGILANCIA EPIDEMIOLOGICA JARDINOPOLIS SP - JARDINOPOLIS - 7999216	Instituto Butantan	Dimas Tadeu Covas et al	?	?	?
Brazil/SP-IB_SEQ04079/2021	EPI_ISL_8890269	2021-09-09	GRIPARIO FALCAO - Labmovel	Instituto Butantan	Dimas Tadeu Covas et al	?	?	?
Brazil/SP-IB_SEQ23496/2021	EPI_ISL_7898479	2021-12-13	PRONTO ATENDIMENTO MUNICIPAL WALDEMAR BALATORE	Instituto Butantan	Dimas Tadeu Covas et al	?	?	?
Brazil/SP-IB_SEQ46650/2022	EPI_ISL_10126240	2022-02-08	GuapiaÃ§u - ESFSB MI CARMEN CECILIA ZAITUNE - LabmÃ³vel	Instituto Butantan	Dimas Tadeu Covas et al	?	?	?
Brazil/SP-IB_SEQ46674/2022	EPI_ISL_10126126	2022-02-09	GuapiaÃ§u - ESFSB MI CARMEN CECILIA ZAITUNE - LabmÃ³vel	Instituto Butantan	Dimas Tadeu Covas et al	?	?	?
Brazil/SP-IB_SEQ47113/2022	EPI_ISL_10126262	2022-02-08	TANABI - ESF MILTON MARTINS PERCHES - LabmÃ³vel	Instituto Butantan	Dimas Tadeu Covas et al	?	?	?
Brazil/SP-NVBS10181GENOV828404336842/2021	EPI_ISL_8762121	2021-11-15	DASA	DASA	Rodrigo Guarischi et al	?	?	?
Brazil/SP-NVBS10736GENOV045617006052/2021	EPI_ISL_8765928	2021-11-12	DASA	DASA	Rodrigo Guarischi et al	?	?	?
Brazil/SP-NVBS10758GENOV045617006137/2021	EPI_ISL_8765939	2021-11-12	DASA	DASA	Rodrigo Guarischi et al	?	?	?
Brazil/SP-NVBS11024GENOV701286966690/2021	EPI_ISL_8766148	2021-11-10	DASA	DASA	Rodrigo Guarischi et al	?	?	?
Brazil/SP-NVBS6719GENOV828066241461/2021	EPI_ISL_6998116	2021-09-01	DASA	DASA	Rodrigo Guarischi et al	?	?	?
Brazil/SP-NVBS6723GENOV828081712441/2021	EPI_ISL_6998130	2021-09-04	DASA	DASA	Rodrigo Guarischi et al	?	?	?
Brazil/SP-NVBS6735GENOV828088891385/2021	EPI_ISL_6998201	2021-09-07	DASA	DASA	Rodrigo Guarischi et al	?	?	?
Brazil/SP-NVBS6744GENOV828081504916/2021	EPI_ISL_6998246	2021-09-04	DASA	DASA	Rodrigo Guarischi et al	?	?	?
Brazil/SP-NVBS6751GENOV828080356479/2021	EPI_ISL_6998300	2021-09-04	DASA	DASA	Rodrigo Guarischi et al	?	?	?
Brazil/SP-NVBS6754GENOV828080950974/2021	EPI_ISL_6998316	2021-09-04	DASA	DASA	Rodrigo Guarischi et al	?	?	?
Brazil/SP-NVBS6771GENOV828115461352/2021	EPI_ISL_6998394	2021-09-13	DASA	DASA	Rodrigo Guarischi et al	?	?	?
Brazil/SP-NVBS6785GENOV828108752030/2021	EPI_ISL_6998483	2021-09-11	DASA	DASA	Rodrigo Guarischi et al	?	?	?
Brazil/SP-NVBS6794GENOV701261769179/2021	EPI_ISL_6998522	2021-09-14	DASA	DASA	Rodrigo Guarischi et al	?	?	?
Brazil/SP-NVBS6800GENOV828109873338/2021	EPI_ISL_7000368	2021-09-12	DASA	DASA	Rodrigo Guarischi et al	?	?	?
Brazil/SP-NVBS6805GENOV828114879134/2021	EPI_ISL_6998571	2021-09-13	DASA	DASA	Rodrigo Guarischi et al	?	?	?
Brazil/SP-NVBS6806GENOV130639727327/2021	EPI_ISL_7000221	2021-09-13	DASA	DASA	Rodrigo Guarischi et al	?	?	?
Brazil/SP-NVBS6807GENOV828114548634/2021	EPI_ISL_7000231	2021-09-13	DASA	DASA	Rodrigo Guarischi et al	?	?	?
Brazil/SP-NVBS6811GENOV828114847775/2021	EPI_ISL_6998612	2021-09-13	DASA	DASA	Rodrigo Guarischi et al	?	?	?
Brazil/SP-NVBS6831GENOV828083019692/2021	EPI_ISL_6998716	2021-09-05	DASA	DASA	Rodrigo Guarischi et al	?	?	?
Brazil/SP-NVBS6849GENOV828082073756/2021	EPI_ISL_6998836	2021-09-06	DASA	DASA	Rodrigo Guarischi et al	?	?	?
Brazil/SP-NVBS6850GENOV828081342648/2021	EPI_ISL_6998844	2021-09-04	DASA	DASA	Rodrigo Guarischi et al	?	?	?
Brazil/SP-NVBS6863GENOV828082827731/2021	EPI_ISL_6998905	2021-09-06	DASA	DASA	Rodrigo Guarischi et al	?	?	?
Brazil/SP-NVBS6876GENOV828092868267/2021	EPI_ISL_6998936	2021-09-08	DASA	DASA	Rodrigo Guarischi et al	?	?	?
Brazil/SP-NVBS6881GENOV828087217414/2021	EPI_ISL_6998958	2021-09-06	DASA	DASA	Rodrigo Guarischi et al	?	?	?
Brazil/SP-NVBS6890GENOV821444003071/2021	EPI_ISL_6998983	2021-09-03	DASA	DASA	Rodrigo Guarischi et al	?	?	?
Brazil/SP-NVBS6892GENOV701258275157/2021	EPI_ISL_6999002	2021-09-04	DASA	DASA	Rodrigo Guarischi et al	?	?	?
Brazil/SP-NVBS6893GENOV828088933962/2021	EPI_ISL_7000384	2021-09-07	DASA	DASA	Rodrigo Guarischi et al	?	?	?
Brazil/SP-NVBS6909GENOV828091724731/2021	EPI_ISL_6999115	2021-09-08	DASA	DASA	Rodrigo Guarischi et al	?	?	?
Brazil/SP-NVBS6952GENOV828091500823/2021	EPI_ISL_6999326	2021-09-08	DASA	DASA	Rodrigo Guarischi et al	?	?	?
Brazil/SP-NVBS7055GENOV828089129265/2021	EPI_ISL_6999376	2021-09-10	DASA	DASA	Rodrigo Guarischi et al	?	?	?
Brazil/SP-NVBS7062GENOV701259967853/2021	EPI_ISL_7000247	2021-09-09	DASA	DASA	Rodrigo Guarischi et al	?	?	?
Brazil/SP-NVBS7078GENOV828097918103/2021	EPI_ISL_6999482	2021-09-10	DASA	DASA	Rodrigo Guarischi et al	?	?	?
Brazil/SP-NVBS7109GENOV828108374935/2021	EPI_ISL_6999611	2021-09-11	DASA	DASA	Rodrigo Guarischi et al	?	?	?
Brazil/SP-NVBS7142GENOV828109539777/2021	EPI_ISL_7000327	2021-09-12	DASA	DASA	Rodrigo Guarischi et al	?	?	?
Brazil/SP-NVBS7157GENOV828103495680/2021	EPI_ISL_6999834	2021-09-10	DASA	DASA	Rodrigo Guarischi et al	?	?	?
Brazil/SP-NVBS7170GENOV828098038695/2021	EPI_ISL_7000288	2021-09-10	DASA	DASA	Rodrigo Guarischi et al	?	?	?
Brazil/SP-NVBS7186GENOV828071693255/2021	EPI_ISL_6999959	2021-09-02	DASA	DASA	Rodrigo Guarischi et al	?	?	?
Brazil/SP-NVBS7189GENOV130639675963/2021	EPI_ISL_7000292	2021-09-09	DASA	DASA	Rodrigo Guarischi et al	?	?	?
Brazil/SP-NVBS7689GENOV701270584671/2021	EPI_ISL_7366211	2021-10-04	DASA	DASA	Rodrigo Guarischi et al	?	?	?
Brazil/SP-NVBS7733GENOV828219980131/2021	EPI_ISL_7366236	2021-10-05	DASA	DASA	Rodrigo Guarischi et al	?	?	?
Brazil/SP-NVBS7738GENOV828219764854/2021	EPI_ISL_7366239	2021-10-05	DASA	DASA	Rodrigo Guarischi et al	?	?	?
Brazil/SP-NVBS7772GENOV828219553588/2021	EPI_ISL_7366254	2021-10-05	DASA	DASA	Rodrigo Guarischi et al	?	?	?
Brazil/SP-NVBS7776GENOV828208940238/2021	EPI_ISL_7366256	2021-10-02	DASA	DASA	Rodrigo Guarischi et al	?	?	?
Brazil/SP-NVBS7782GENOV828209143263/2021	EPI_ISL_7366263	2021-10-02	DASA	DASA	Rodrigo Guarischi et al	?	?	?
Brazil/SP-NVBS7784GENOV828209196344/2021	EPI_ISL_7366264	2021-10-02	DASA	DASA	Rodrigo Guarischi et al	?	?	?
Brazil/SP-NVBS7801GENOV828244566362/2021	EPI_ISL_7366274	2021-10-10	DASA	DASA	Rodrigo Guarischi et al	?	?	?
Brazil/SP-NVBS7877GENOV828254683547/2021	EPI_ISL_7366305	2021-10-14	DASA	DASA	Rodrigo Guarischi et al	?	?	?
Brazil/SP-NVBS7906GENOV828212710490/2021	EPI_ISL_7366319	2021-10-04	DASA	DASA	Rodrigo Guarischi et al	?	?	?
Brazil/SP-NVBS7948GENOV828237282545/2021	EPI_ISL_7366357	2021-10-08	DASA	DASA	Rodrigo Guarischi et al	?	?	?
Brazil/SP-NVBS7989GENOV828213048059/2021	EPI_ISL_7366378	2021-10-04	DASA	DASA	Rodrigo Guarischi et al	?	?	?
Brazil/SP-NVBS8000GENOV828232388815/2021	EPI_ISL_7366381	2021-10-07	DASA	DASA	Rodrigo Guarischi et al	?	?	?
Brazil/SP-NVBS8029GENOV828225598900/2021	EPI_ISL_7366406	2021-10-06	DASA	DASA	Rodrigo Guarischi et al	?	?	?
Brazil/SP-NVBS8069GENOV828237683557/2021	EPI_ISL_7366434	2021-10-08	DASA	DASA	Rodrigo Guarischi et al	?	?	?
Brazil/SP-NVBS8251GENOV828227280490/2021	EPI_ISL_7364529	2021-10-08	DASA	DASA	Rodrigo Guarischi et al	?	?	?
Brazil/SP-NVBS8299GENOV828225492239/2021	EPI_ISL_7364539	2021-10-06	DASA	DASA	Rodrigo Guarischi et al	?	?	?
Brazil/SP-NVBS8302GENOV828204799601/2021	EPI_ISL_7364541	2021-10-01	DASA	DASA	Rodrigo Guarischi et al	?	?	?
Brazil/SP-SEQ11351/2021	EPI_ISL_9795156	2021-10-13	Centro de Saude Dr. Yoshito Kanzawa - Mirandopolis - Labmovel	Instituto Butantan	Dimas Tadeu Covas et al	?	?	?
Brazil/TO-FIOCRUZ-1399/2022	EPI_ISL_9225585	2022-01-03	Laboratorio Central de Saude Publica do Estado do Tocantins (LACEN/TO)	Laboratory of Respiratory Viruses and Measles	Oswaldo Cruz Institute	FIOCRUZ	Paola Resende et al	?	?	?
Brazil/TO-FIOCRUZ-1403/2022	EPI_ISL_9225593	2022-01-03	Laboratorio Central de Saude Publica do Estado do Tocantins (LACEN/TO)	Laboratory of Respiratory Viruses and Measles	Oswaldo Cruz Institute	FIOCRUZ	Paola Resende et al	?	?	?
Brazil/TO-FIOCRUZ-2835/2022	EPI_ISL_9671674	2022-01-06	Laboratorio Central de Saude Publica do Estado do Tocantins (LACEN/TO)	Laboratory of Respiratory Viruses and Measles	Oswaldo Cruz Institute	FIOCRUZ	Paola Resende et al	?	?	?
Brazil/TO-FIOCRUZ-2836/2022	EPI_ISL_9671675	2022-01-06	Laboratorio Central de Saude Publica do Estado do Tocantins (LACEN/TO)	Laboratory of Respiratory Viruses and Measles	Oswaldo Cruz Institute	FIOCRUZ	Paola Resende et al	?	?	?
Brazil/TO-FIOCRUZ-2840/2022	EPI_ISL_9671663	2022-01-06	Laboratorio Central de Saude Publica do Estado do Tocantins (LACEN/TO)	Laboratory of Respiratory Viruses and Measles	Oswaldo Cruz Institute	FIOCRUZ	Paola Resende et al	?	?	?
Brazil/TO-FIOCRUZ-2841/2022	EPI_ISL_9671662	2022-01-06	Laboratorio Central de Saude Publica do Estado do Tocantins (LACEN/TO)	Laboratory of Respiratory Viruses and Measles	Oswaldo Cruz Institute	FIOCRUZ	Paola Resende et al	?	?	?
Brazil/TO-FIOCRUZ-3636/2022	EPI_ISL_10322298	2022-01-07	Laboratorio Central de Saude Publica do Estado do Tocantins (LACEN/TO)	Laboratory of Respiratory Viruses and Measles	Oswaldo Cruz Institute	FIOCRUZ	Paola Resende et al	?	?	?
Brazil/TO-FIOCRUZ-3637/2022	EPI_ISL_10322297	2022-01-07	Laboratorio Central de Saude Publica do Estado do Tocantins (LACEN/TO)	Laboratory of Respiratory Viruses and Measles	Oswaldo Cruz Institute	FIOCRUZ	Paola Resende et al	?	?	?
Brazil/TO-FIOCRUZ-3638/2022	EPI_ISL_10322296	2022-01-07	Laboratorio Central de Saude Publica do Estado do Tocantins (LACEN/TO)	Laboratory of Respiratory Viruses and Measles	Oswaldo Cruz Institute	FIOCRUZ	Paola Resende et al	?	?	?
Brazil/TO-FIOCRUZ-3641/2022	EPI_ISL_10322484	2022-01-07	Laboratorio Central de Saude Publica do Estado do Tocantins (LACEN/TO)	Laboratory of Respiratory Viruses and Measles	Oswaldo Cruz Institute	FIOCRUZ	Paola Resende et al	?	?	?
Brazil/TO-FIOCRUZ-3642/2022	EPI_ISL_10322294	2022-01-07	Laboratorio Central de Saude Publica do Estado do Tocantins (LACEN/TO)	Laboratory of Respiratory Viruses and Measles	Oswaldo Cruz Institute	FIOCRUZ	Paola Resende et al	?	?	?
Brazil/TO-FIOCRUZ-3646/2022	EPI_ISL_10322291	2022-01-07	Laboratorio Central de Saude Publica do Estado do Tocantins (LACEN/TO)	Laboratory of Respiratory Viruses and Measles	Oswaldo Cruz Institute	FIOCRUZ	Paola Resende et al	?	?	?
Brazil/TO-FIOCRUZ-3647/2022	EPI_ISL_10322290	2022-01-07	Laboratorio Central de Saude Publica do Estado do Tocantins (LACEN/TO)	Laboratory of Respiratory Viruses and Measles	Oswaldo Cruz Institute	FIOCRUZ	Paola Resende et al	?	?	?
Brazil/TO-FIOCRUZ-3649/2022	EPI_ISL_10322289	2022-01-07	Laboratorio Central de Saude Publica do Estado do Tocantins (LACEN/TO)	Laboratory of Respiratory Viruses and Measles	Oswaldo Cruz Institute	FIOCRUZ	Paola Resende et al	?	?	?
Brazil/TO-FIOCRUZ-4271/2022	EPI_ISL_10322489	2022-01-12	Laboratorio Central de Saude Publica do Estado do Tocantins (LACEN/TO)	Laboratory of Respiratory Viruses and Measles	Oswaldo Cruz Institute	FIOCRUZ	Paola Resende et al	?	?	?
Brazil/TO-FIOCRUZ-4272/2022	EPI_ISL_10322488	2022-01-12	Laboratorio Central de Saude Publica do Estado do Tocantins (LACEN/TO)	Laboratory of Respiratory Viruses and Measles	Oswaldo Cruz Institute	FIOCRUZ	Paola Resende et al	?	?	?
Brazil/TO-FIOCRUZ-5057/2022	EPI_ISL_10657151	2022-01-12	Laboratorio Central de Saude Publica do Estado do Tocantins (LACEN/TO)	Laboratory of Respiratory Viruses and Measles	Oswaldo Cruz Institute	FIOCRUZ	Paola Resende et al	?	?	?
Brazil/TO-FIOCRUZ-5058/2022	EPI_ISL_10657152	2022-01-12	Laboratorio Central de Saude Publica do Estado do Tocantins (LACEN/TO)	Laboratory of Respiratory Viruses and Measles	Oswaldo Cruz Institute	FIOCRUZ	Paola Resende et al	?	?	?
Brazil/TO-FIOCRUZ-5064/2022	EPI_ISL_10657155	2022-01-11	Laboratorio Central de Saude Publica do Estado do Tocantins (LACEN/TO)	Laboratory of Respiratory Viruses and Measles	Oswaldo Cruz Institute	FIOCRUZ	Paola Resende et al	?	?	?
Brazil/TO-FIOCRUZ-5065/2022	EPI_ISL_10657156	2022-01-12	Laboratorio Central de Saude Publica do Estado do Tocantins (LACEN/TO)	Laboratory of Respiratory Viruses and Measles	Oswaldo Cruz Institute	FIOCRUZ	Paola Resende et al	?	?	?
Brazil/TO-FIOCRUZ-5067/2022	EPI_ISL_10657158	2022-01-12	Laboratorio Central de Saude Publica do Estado do Tocantins (LACEN/TO)	Laboratory of Respiratory Viruses and Measles	Oswaldo Cruz Institute	FIOCRUZ	Paola Resende et al	?	?	?
Brazil/TO-FIOCRUZ-5075/2022	EPI_ISL_10657163	2022-01-17	Laboratorio Central de Saude Publica do Estado do Tocantins (LACEN/TO)	Laboratory of Respiratory Viruses and Measles	Oswaldo Cruz Institute	FIOCRUZ	Paola Resende et al	?	?	?
Brazil/TO-FIOCRUZ-5078/2022	EPI_ISL_10657166	2022-01-17	Laboratorio Central de Saude Publica do Estado do Tocantins (LACEN/TO)	Laboratory of Respiratory Viruses and Measles	Oswaldo Cruz Institute	FIOCRUZ	Paola Resende et al	?	?	?
Brazil/TO-FIOCRUZ-5103/2022	EPI_ISL_10657181	2022-01-18	Laboratorio Central de Saude Publica do Estado do Tocantins (LACEN/TO)	Laboratory of Respiratory Viruses and Measles	Oswaldo Cruz Institute	FIOCRUZ	Paola Resende et al	?	?	?
Brazil/TO-FIOCRUZ-5131/2022	EPI_ISL_10657207	2022-01-18	Laboratorio Central de Saude Publica do Estado do Tocantins (LACEN/TO)	Laboratory of Respiratory Viruses and Measles	Oswaldo Cruz Institute	FIOCRUZ	Paola Resende et al	?	?	?
Brazil/TO-FIOCRUZ-5143/2022	EPI_ISL_10657216	2022-01-19	Laboratorio Central de Saude Publica do Estado do Tocantins (LACEN/TO)	Laboratory of Respiratory Viruses and Measles	Oswaldo Cruz Institute	FIOCRUZ	Paola Resende et al	?	?	?
Brazil/TO-FIOCRUZ-5145/2022	EPI_ISL_10657218	2022-01-19	Laboratorio Central de Saude Publica do Estado do Tocantins (LACEN/TO)	Laboratory of Respiratory Viruses and Measles	Oswaldo Cruz Institute	FIOCRUZ	Paola Resende et al	?	?	?
Brazil/TO-FIOCRUZ-5148/2022	EPI_ISL_10657221	2022-01-19	Laboratorio Central de Saude Publica do Estado do Tocantins (LACEN/TO)	Laboratory of Respiratory Viruses and Measles	Oswaldo Cruz Institute	FIOCRUZ	Paola Resende et al	?	?	?
Brazil/TO-FIOCRUZ-5153/2022	EPI_ISL_10657225	2022-01-19	Laboratorio Central de Saude Publica do Estado do Tocantins (LACEN/TO)	Laboratory of Respiratory Viruses and Measles	Oswaldo Cruz Institute	FIOCRUZ	Paola Resende et al	?	?	?
Brazil/TO-FIOCRUZ-5154/2022	EPI_ISL_10657226	2022-01-19	Laboratorio Central de Saude Publica do Estado do Tocantins (LACEN/TO)	Laboratory of Respiratory Viruses and Measles	Oswaldo Cruz Institute	FIOCRUZ	Paola Resende et al	?	?	?
Brazil/TO-FIOCRUZ-63545/2021	EPI_ISL_8013286	2021-11-30	Laboratorio Central de Saude Publica do Estado do Tocantins (LACEN/TO)	Laboratory of Respiratory Viruses and Measles	Oswaldo Cruz Institute	FIOCRUZ	Paola Resende et al	?	?	?
Brazil/TO-FIOCRUZ-66784/2021	EPI_ISL_9571515	2021-12-30	Laboratorio Central de Saude Publica do Estado do Tocantins (LACEN/TO)	Laboratory of Respiratory Viruses and Measles	Oswaldo Cruz Institute	FIOCRUZ	Paola Resende et al	?	?	?
Brunei/7121301063/2021	EPI_ISL_9412956	2021-12-29	National Virology Reference Laboratory	Microbial Genomic Services	Zainun Zaini et al	?	?	?
Brunei/7122001253/2022	EPI_ISL_9412992	2022-01-03	National Virology Reference Laboratory	Microbial Genomic Services	Zainun Zaini et al	?	?	?
Brunei/7122006607/2022	EPI_ISL_9731826	2022-01-07	National Virology Reference Laboratory	Microbial Genomic Services	Zainun Zaini et al	?	?	?
Brunei/7122006609/2022	EPI_ISL_9731932	2022-01-07	National Virology Reference Laboratory	Microbial Genomic Services	Zainun Zaini et al	?	?	?
Brunei/7122007816/2022	EPI_ISL_9731949	2022-01-08	National Virology Reference Laboratory	Microbial Genomic Services	Zainun Zaini et al	?	?	?
Brunei/7122007822/2022	EPI_ISL_9731950	2022-01-08	National Virology Reference Laboratory	Microbial Genomic Services	Zainun Zaini et al	?	?	?
Brunei/7122009475/2022	EPI_ISL_9731855	2022-01-10	National Virology Reference Laboratory	Microbial Genomic Services	Zainun Zaini et al	?	?	?
Brunei/7122011992/2022	EPI_ISL_9731957	2022-01-11	National Virology Reference Laboratory	Microbial Genomic Services	Zainun Zaini et al	?	?	?
Brunei/7122013805/2022	EPI_ISL_9731834	2022-01-12	National Virology Reference Laboratory	Microbial Genomic Services	Zainun Zaini et al	?	?	?
Brunei/7921022980/2021	EPI_ISL_9412958	2021-12-29	National Virology Reference Laboratory	Microbial Genomic Services	Zainun Zaini et al	?	?	?
Brunei/9222007286/2022	EPI_ISL_9731831	2022-01-10	National Virology Reference Laboratory	Microbial Genomic Services	Zainun Zaini et al	?	?	?
Brunei/9822001767/2022	EPI_ISL_9437508	2022-01-05	National Virology Reference Laboratory	Microbial Genomic Services	Zainun Zaini et al	?	?	?
Brunei/9822003493/2022	EPI_ISL_9731841	2022-01-09	National Virology Reference Laboratory	Microbial Genomic Services	Zainun Zaini et al	?	?	?
Brunei/9822003500/2022	EPI_ISL_9731843	2022-01-09	National Virology Reference Laboratory	Microbial Genomic Services	Zainun Zaini et al	?	?	?
Brunei/9822003503/2022	EPI_ISL_9731822	2022-01-09	National Virology Reference Laboratory	Microbial Genomic Services	Zainun Zaini et al	?	?	?
Brunei/9822003754/2022	EPI_ISL_9731839	2022-01-10	National Virology Reference Laboratory	Microbial Genomic Services	Zainun Zaini et al	?	?	?
Brunei/9822003946/2022	EPI_ISL_9731837	2022-01-10	National Virology Reference Laboratory	Microbial Genomic Services	Zainun Zaini et al	?	?	?
Bulgaria/21BG-NC_010429_R18/2021	EPI_ISL_7803548	2021-10-16	National Center of Infectious and Parasitic Diseases	National Center of Infectious and Parasitic Diseases	Alexiev et al	?	?	?
Bulgaria/21BG-NC_010455_R18/2021	EPI_ISL_7803574	2021-10-29	National Center of Infectious and Parasitic Diseases	National Center of Infectious and Parasitic Diseases	Alexiev et al	?	?	?
Bulgaria/21BG-NC_011517_R19/2021	EPI_ISL_7803637	2021-11-17	National Center of Infectious and Parasitic Diseases	National Center of Infectious and Parasitic Diseases	Alexiev et al	?	?	?
Bulgaria/21BG-NC_011535_R19/2021	EPI_ISL_7803652	2021-11-02	National Center of Infectious and Parasitic Diseases	National Center of Infectious and Parasitic Diseases	Alexiev et al	?	?	?
Bulgaria/21BG-NC_011582_R19/2021	EPI_ISL_7803696	2021-11-15	National Center of Infectious and Parasitic Diseases	National Center of Infectious and Parasitic Diseases	Alexiev et al	?	?	?
Bulgaria/21BG-NC_013509_R21/2021	EPI_ISL_8588182	2021-12-12	National Center of Infectious and Parasitic Diseases	National Center of Infectious and Parasitic Diseases	Alexiev et al	?	?	?
Bulgaria/22BG-EU_014819_Pl139/2022	EPI_ISL_10443955	2022-01-05	National Center of Infectious and Parasitic Diseases	National Center of Infectious and Parasitic Diseases	Alexiev et al	?	?	?
Bulgaria/22BG-EU_015128_Pl142/2022	EPI_ISL_10444253	2022-01-12	National Center of Infectious and Parasitic Diseases	National Center of Infectious and Parasitic Diseases	Alexiev et al	?	?	?
Bulgaria/22BG-EU_015580_Pl147/2022	EPI_ISL_10444670	2022-01-14	National Center of Infectious and Parasitic Diseases	National Center of Infectious and Parasitic Diseases	Alexiev et al	?	?	?
Bulgaria/22BG-EU_015592_Pl147/2022	EPI_ISL_10444681	2022-01-12	National Center of Infectious and Parasitic Diseases	National Center of Infectious and Parasitic Diseases	Alexiev et al	?	?	?
Bulgaria/22BG-NC-014013-R22/2021	EPI_ISL_8701610	2021-12-07	National Center of Infectious and Parasitic Diseases	National Center of Infectious and Parasitic Diseases	Alexiev et al	?	?	?
Bulgaria/22BG-NC_014051_R23/2021	EPI_ISL_9168818	2021-12-27	National Center of Infectious and Parasitic Diseases	National Center of Infectious and Parasitic Diseases	Alexiev et al	?	?	?
Bulgaria/22BG-NC_014052_R23/2021	EPI_ISL_9168819	2021-12-28	National Center of Infectious and Parasitic Diseases	National Center of Infectious and Parasitic Diseases	Alexiev et al	?	?	?
Bulgaria/22BG-NC_014053_R23/2021	EPI_ISL_9168820	2021-12-29	National Center of Infectious and Parasitic Diseases	National Center of Infectious and Parasitic Diseases	Alexiev et al	?	?	?
Bulgaria/22BG-NC_014055_R23/2021	EPI_ISL_9168822	2021-12-29	National Center of Infectious and Parasitic Diseases	National Center of Infectious and Parasitic Diseases	Alexiev et al	?	?	?
Bulgaria/22BG-NC_014066_R23/2022	EPI_ISL_9168832	2022-01-04	National Center of Infectious and Parasitic Diseases	National Center of Infectious and Parasitic Diseases	Alexiev et al	?	?	?
Bulgaria/22BG-NC_014070_R23/2022	EPI_ISL_9168836	2022-01-04	National Center of Infectious and Parasitic Diseases	National Center of Infectious and Parasitic Diseases	Alexiev et al	?	?	?
Bulgaria/22BG-NC_014072_R23/2021	EPI_ISL_9168838	2021-12-31	National Center of Infectious and Parasitic Diseases	National Center of Infectious and Parasitic Diseases	Alexiev et al	?	?	?
Bulgaria/22BG-NC_014075_R23/2021	EPI_ISL_9168840	2021-12-30	National Center of Infectious and Parasitic Diseases	National Center of Infectious and Parasitic Diseases	Alexiev et al	?	?	?
Bulgaria/22BG-NC_014076_R23/2021	EPI_ISL_9168841	2021-12-31	National Center of Infectious and Parasitic Diseases	National Center of Infectious and Parasitic Diseases	Alexiev et al	?	?	?
Bulgaria/22BG-NC_014079_R23/2021	EPI_ISL_9168844	2021-12-27	National Center of Infectious and Parasitic Diseases	National Center of Infectious and Parasitic Diseases	Alexiev et al	?	?	?
Bulgaria/22BG-NC_014081_R23/2021	EPI_ISL_9168846	2021-12-28	National Center of Infectious and Parasitic Diseases	National Center of Infectious and Parasitic Diseases	Alexiev et al	?	?	?
Bulgaria/22BG-NC_014085_R23/2021	EPI_ISL_9168849	2021-12-30	National Center of Infectious and Parasitic Diseases	National Center of Infectious and Parasitic Diseases	Alexiev et al	?	?	?
Bulgaria/22BG-NC_014087_R23/2022	EPI_ISL_9168851	2022-01-02	National Center of Infectious and Parasitic Diseases	National Center of Infectious and Parasitic Diseases	Alexiev et al	?	?	?
Bulgaria/22BG-NC_014088_R23/2022	EPI_ISL_9168852	2022-01-03	National Center of Infectious and Parasitic Diseases	National Center of Infectious and Parasitic Diseases	Alexiev et al	?	?	?
Bulgaria/22BG-NC_014095_R23/2022	EPI_ISL_9168856	2022-01-04	National Center of Infectious and Parasitic Diseases	National Center of Infectious and Parasitic Diseases	Alexiev et al	?	?	?
Bulgaria/22BG-NC_014103_R23/2021	EPI_ISL_9168864	2021-12-29	National Center of Infectious and Parasitic Diseases	National Center of Infectious and Parasitic Diseases	Alexiev et al	?	?	?
Bulgaria/22BG-NC_014104_R23/2021	EPI_ISL_9168865	2021-12-29	National Center of Infectious and Parasitic Diseases	National Center of Infectious and Parasitic Diseases	Alexiev et al	?	?	?
Bulgaria/22BG-NC_014115_R23/2022	EPI_ISL_9168873	2022-01-05	National Center of Infectious and Parasitic Diseases	National Center of Infectious and Parasitic Diseases	Alexiev et al	?	?	?
Bulgaria/22BG-NC_014116_R23/2022	EPI_ISL_9168874	2022-01-04	National Center of Infectious and Parasitic Diseases	National Center of Infectious and Parasitic Diseases	Alexiev et al	?	?	?
Bulgaria/22BG-NC_014117_R23/2022	EPI_ISL_9168875	2022-01-04	National Center of Infectious and Parasitic Diseases	National Center of Infectious and Parasitic Diseases	Alexiev et al	?	?	?
Bulgaria/22BG-NC_014120_R23/2022	EPI_ISL_9168878	2022-01-04	National Center of Infectious and Parasitic Diseases	National Center of Infectious and Parasitic Diseases	Alexiev et al	?	?	?
Bulgaria/22BG-NC_014121_R23/2022	EPI_ISL_9168879	2022-01-05	National Center of Infectious and Parasitic Diseases	National Center of Infectious and Parasitic Diseases	Alexiev et al	?	?	?
Bulgaria/22BG-NC_014122_R23/2022	EPI_ISL_9168880	2022-01-05	National Center of Infectious and Parasitic Diseases	National Center of Infectious and Parasitic Diseases	Alexiev et al	?	?	?
Bulgaria/22BG-NC_014137_R23/2022	EPI_ISL_9168886	2022-01-06	National Center of Infectious and Parasitic Diseases	National Center of Infectious and Parasitic Diseases	Alexiev et al	?	?	?
Bulgaria/22BG-NC_014143_R23/2022	EPI_ISL_9168890	2022-01-05	National Center of Infectious and Parasitic Diseases	National Center of Infectious and Parasitic Diseases	Alexiev et al	?	?	?
Bulgaria/22BG-NC_014145_R23/2022	EPI_ISL_9168892	2022-01-05	National Center of Infectious and Parasitic Diseases	National Center of Infectious and Parasitic Diseases	Alexiev et al	?	?	?
Bulgaria/22BG-NC_014146_R23/2021	EPI_ISL_9168893	2021-12-23	National Center of Infectious and Parasitic Diseases	National Center of Infectious and Parasitic Diseases	Alexiev et al	?	?	?
Bulgaria/22BG-NC_014444_R24/2022	EPI_ISL_9468366	2022-01-05	National Center of Infectious and Parasitic Diseases	National Center of Infectious and Parasitic Diseases	Alexiev et al	?	?	?
Bulgaria/22BG-NC_014448_R24/2022	EPI_ISL_9468370	2022-01-06	National Center of Infectious and Parasitic Diseases	National Center of Infectious and Parasitic Diseases	Alexiev et al	?	?	?
Bulgaria/22BG-NC_014456_R24/2022	EPI_ISL_9468377	2022-01-04	National Center of Infectious and Parasitic Diseases	National Center of Infectious and Parasitic Diseases	Alexiev et al	?	?	?
Bulgaria/22BG-NC_015655_R26/2022	EPI_ISL_9468175	2022-01-17	National Center of Infectious and Parasitic Diseases	National Center of Infectious and Parasitic Diseases	Alexiev et al	?	?	?
Bulgaria/22BG-NC_015658_R26/2022	EPI_ISL_9468177	2022-01-17	National Center of Infectious and Parasitic Diseases	National Center of Infectious and Parasitic Diseases	Alexiev et al	?	?	?
Bulgaria/22BG-NC_015661_R26/2022	EPI_ISL_9468180	2022-01-19	National Center of Infectious and Parasitic Diseases	National Center of Infectious and Parasitic Diseases	Alexiev et al	?	?	?
Bulgaria/22BG-NC_015662_R26/2022	EPI_ISL_9468181	2022-01-19	National Center of Infectious and Parasitic Diseases	National Center of Infectious and Parasitic Diseases	Alexiev et al	?	?	?
Bulgaria/22BG-NC_015688_R26/2022	EPI_ISL_9468207	2022-01-15	National Center of Infectious and Parasitic Diseases	National Center of Infectious and Parasitic Diseases	Alexiev et al	?	?	?
Bulgaria/22BG-NC_015689_R26/2022	EPI_ISL_9468208	2022-01-16	National Center of Infectious and Parasitic Diseases	National Center of Infectious and Parasitic Diseases	Alexiev et al	?	?	?
Bulgaria/22BG-NC_015694_R26/2022	EPI_ISL_9468213	2022-01-20	National Center of Infectious and Parasitic Diseases	National Center of Infectious and Parasitic Diseases	Alexiev et al	?	?	?
Bulgaria/22BG-NC_015700_R26/2022	EPI_ISL_9468219	2022-01-20	National Center of Infectious and Parasitic Diseases	National Center of Infectious and Parasitic Diseases	Alexiev et al	?	?	?
Bulgaria/22BG-NC_015703_R26/2022	EPI_ISL_9468222	2022-01-17	National Center of Infectious and Parasitic Diseases	National Center of Infectious and Parasitic Diseases	Alexiev et al	?	?	?
Bulgaria/22BG-NC_015711_R26/2022	EPI_ISL_9468229	2022-01-17	National Center of Infectious and Parasitic Diseases	National Center of Infectious and Parasitic Diseases	Alexiev et al	?	?	?
Bulgaria/22BG-NC_015713_R26/2022	EPI_ISL_9468231	2022-01-17	National Center of Infectious and Parasitic Diseases	National Center of Infectious and Parasitic Diseases	Alexiev et al	?	?	?
Bulgaria/22BG-NC_015714_R26/2022	EPI_ISL_9468232	2022-01-17	National Center of Infectious and Parasitic Diseases	National Center of Infectious and Parasitic Diseases	Alexiev et al	?	?	?
Bulgaria/22BG-NC_015716_R26/2022	EPI_ISL_9468234	2022-01-17	National Center of Infectious and Parasitic Diseases	National Center of Infectious and Parasitic Diseases	Alexiev et al	?	?	?
Bulgaria/22BG-NC_015718_R26/2022	EPI_ISL_9468236	2022-01-17	National Center of Infectious and Parasitic Diseases	National Center of Infectious and Parasitic Diseases	Alexiev et al	?	?	?
Bulgaria/22BG-NC_015724_R26/2022	EPI_ISL_9468242	2022-01-17	National Center of Infectious and Parasitic Diseases	National Center of Infectious and Parasitic Diseases	Alexiev et al	?	?	?
Bulgaria/22BG-NC_015725_R26/2022	EPI_ISL_9468243	2022-01-17	National Center of Infectious and Parasitic Diseases	National Center of Infectious and Parasitic Diseases	Alexiev et al	?	?	?
Bulgaria/22BG-NC_015727_R26/2022	EPI_ISL_9468245	2022-01-17	National Center of Infectious and Parasitic Diseases	National Center of Infectious and Parasitic Diseases	Alexiev et al	?	?	?
Bulgaria/22BG-NC_015729_R26/2022	EPI_ISL_9468247	2022-01-17	National Center of Infectious and Parasitic Diseases	National Center of Infectious and Parasitic Diseases	Alexiev et al	?	?	?
Bulgaria/22BG-NC_015733_R26/2022	EPI_ISL_9468251	2022-01-14	National Center of Infectious and Parasitic Diseases	National Center of Infectious and Parasitic Diseases	Alexiev et al	?	?	?
Bulgaria/22BG-NC_015734_R26/2022	EPI_ISL_9468252	2022-01-14	National Center of Infectious and Parasitic Diseases	National Center of Infectious and Parasitic Diseases	Alexiev et al	?	?	?
Bulgaria/22BG-NC_015748_R26/2022	EPI_ISL_9468263	2022-01-14	National Center of Infectious and Parasitic Diseases	National Center of Infectious and Parasitic Diseases	Alexiev et al	?	?	?
CaboVerde/Santiago-34807/2021	EPI_ISL_8351143	2021-08-18	Virology Laboratory of Praia	Institut Pasteur de Dakar	Sanders Kevin et al	?	?	?
CaboVerde/Santiago-35813/2021	EPI_ISL_8351142	2021-08-28	Virology Laboratory of Praia	Institut Pasteur de Dakar	Sanders Kevin et al	?	?	?
CaboVerde/Santiago-35815/2021	EPI_ISL_8351131	2021-08-28	Virology Laboratory of Praia	Institut Pasteur de Dakar	Sanders Kevin et al	?	?	?
Cambodia/898188/2021	EPI_ISL_8159774	2021-12-25	Virology Unit	Institut Pasteur du Cambodge	Virology Unit	Institut Pasteur du Cambodge	Leakhena Pum et al	?	?	?
Cambodia/898727/2021	EPI_ISL_8519854	2021-12-26	Virology Unit	Institut Pasteur du Cambodge	Virology Unit	Institut Pasteur du Cambodge	Leakhena Pum et al	?	?	?
Cambodia/899089/2021	EPI_ISL_8519862	2021-12-28	Virology Unit	Institut Pasteur du Cambodge	Virology Unit	Institut Pasteur du Cambodge	Leakhena Pum et al	?	?	?
Cambodia/899733/2021	EPI_ISL_8519872	2021-12-30	Virology Unit	Institut Pasteur du Cambodge	Virology Unit	Institut Pasteur du Cambodge	Leakhena Pum et al	?	?	?
Cambodia/899739/2021	EPI_ISL_8519873	2021-12-30	Virology Unit	Institut Pasteur du Cambodge	Virology Unit	Institut Pasteur du Cambodge	Leakhena Pum et al	?	?	?
Cambodia/900968/2022	EPI_ISL_8753781	2022-01-04	Virology Unit	Institut Pasteur du Cambodge	Virology Unit	Institut Pasteur du Cambodge	Leakhena Pum et al	?	?	?
Cambodia/901647/2022	EPI_ISL_8753807	2022-01-06	Virology Unit	Institut Pasteur du Cambodge	Virology Unit	Institut Pasteur du Cambodge	Leakhena Pum et al	?	?	?
Cambodia/VIR22-003146/2022	EPI_ISL_9696478	2022-01-30	National Institute of Public Health	Virology Unit	Institut Pasteur du Cambodge	Leakhena Pum et al	?	?	?
Cambodia/g0224176/2022	EPI_ISL_10635746	2022-02-24	Virology Unit	Institut Pasteur du Cambodge	Virology Unit	Institut Pasteur du Cambodge	Leakhena Pum et al	?	?	?
Cameroon/C445/2021	EPI_ISL_9580535	2021-11-24	CREMER (Centre de Recherches sur les Maladies Emergentes et Re-emergentes)	CREMER (Centre de Recherches sur les Maladies Emergentes et Re-emergentes)	Celestin Godwe et al	?	?	?
Cameroon/CENT308696/2021	EPI_ISL_9582653	2021-11-03	CREMER (Centre de Recherches sur les Maladies Emergentes et Re-emergentes)	CREMER (Centre de Recherches sur les Maladies Emergentes et Re-emergentes)	Celestin Godwe et al	?	?	?
Cameroon/DO10144/2021	EPI_ISL_9585253	2021-11-13	CREMER (Centre de Recherches sur les Maladies Emergentes et Re-emergentes)	CREMER (Centre de Recherches sur les Maladies Emergentes et Re-emergentes)	Celestin Godwe et al	?	?	?
Canada/AB-ABPHL-47199/2021	EPI_ISL_8595503	2021-12-16	Edmonton Provincial Lab	Public Health Agency of Canada (PHAC) National Microbiology Laboratory	Buss et al	?	?	?
Canada/AB-ABPHL-47202/2021	EPI_ISL_8595505	2021-12-15	Edmonton Provincial Lab	Public Health Agency of Canada (PHAC) National Microbiology Laboratory	Buss et al	?	?	?
Canada/AB-ABPHL-47273/2021	EPI_ISL_8595567	2021-12-20	Edmonton Provincial Lab	Public Health Agency of Canada (PHAC) National Microbiology Laboratory	Buss et al	?	?	?
Canada/AB-ABPHL-47336/2021	EPI_ISL_8595627	2021-12-20	Edmonton Provincial Lab	Public Health Agency of Canada (PHAC) National Microbiology Laboratory	Buss et al	?	?	?
Canada/BC-BCCDC-312377/2021	EPI_ISL_8910264	2021-12-21	British Columbia Centre For Disease Control	BCCDC Public Health Laboratory	Prystajecky Natalie et al	?	?	?
Canada/BC-BCCDC-312386/2021	EPI_ISL_8910276	2021-12-22	British Columbia Centre For Disease Control	BCCDC Public Health Laboratory	Prystajecky Natalie et al	?	?	?
Canada/BC-BCCDC-312820/2021	EPI_ISL_8912592	2021-12-23	British Columbia Centre For Disease Control	BCCDC Public Health Laboratory	Prystajecky Natalie et al	?	?	?
Canada/BC-BCCDC-312830/2021	EPI_ISL_8912602	2021-12-23	British Columbia Centre For Disease Control	BCCDC Public Health Laboratory	Prystajecky Natalie et al	?	?	?
Canada/BC-BCCDC-312834/2021	EPI_ISL_8912606	2021-12-25	British Columbia Centre For Disease Control	BCCDC Public Health Laboratory	Prystajecky Natalie et al	?	?	?
Canada/BC-BCCDC-312848/2021	EPI_ISL_8912617	2021-12-24	British Columbia Centre For Disease Control	BCCDC Public Health Laboratory	Prystajecky Natalie et al	?	?	?
Canada/BC-BCCDC-312850/2021	EPI_ISL_8912619	2021-12-24	British Columbia Centre For Disease Control	BCCDC Public Health Laboratory	Prystajecky Natalie et al	?	?	?
Canada/BC-BCCDC-312851/2021	EPI_ISL_8912620	2021-12-24	British Columbia Centre For Disease Control	BCCDC Public Health Laboratory	Prystajecky Natalie et al	?	?	?
Canada/BC-BCCDC-312853/2021	EPI_ISL_8912622	2021-12-24	British Columbia Centre For Disease Control	BCCDC Public Health Laboratory	Prystajecky Natalie et al	?	?	?
Canada/BC-BCCDC-312862/2021	EPI_ISL_8912629	2021-12-24	British Columbia Centre For Disease Control	BCCDC Public Health Laboratory	Prystajecky Natalie et al	?	?	?
Canada/BC-BCCDC-312863/2021	EPI_ISL_8912630	2021-12-24	British Columbia Centre For Disease Control	BCCDC Public Health Laboratory	Prystajecky Natalie et al	?	?	?
Canada/BC-BCCDC-312869/2021	EPI_ISL_8912636	2021-12-21	British Columbia Centre For Disease Control	BCCDC Public Health Laboratory	Prystajecky Natalie et al	?	?	?
Canada/BC-BCCDC-312875/2021	EPI_ISL_8912640	2021-12-24	British Columbia Centre For Disease Control	BCCDC Public Health Laboratory	Prystajecky Natalie et al	?	?	?
Canada/BC-BCCDC-312880/2021	EPI_ISL_8912644	2021-12-24	British Columbia Centre For Disease Control	BCCDC Public Health Laboratory	Prystajecky Natalie et al	?	?	?
Canada/BC-BCCDC-312881/2021	EPI_ISL_8912645	2021-12-20	British Columbia Centre For Disease Control	BCCDC Public Health Laboratory	Prystajecky Natalie et al	?	?	?
Canada/BC-BCCDC-312882/2021	EPI_ISL_8912646	2021-12-20	British Columbia Centre For Disease Control	BCCDC Public Health Laboratory	Prystajecky Natalie et al	?	?	?
Canada/BC-BCCDC-312883/2021	EPI_ISL_8912647	2021-12-20	British Columbia Centre For Disease Control	BCCDC Public Health Laboratory	Prystajecky Natalie et al	?	?	?
Canada/BC-BCCDC-312908/2021	EPI_ISL_8912703	2021-12-24	British Columbia Centre For Disease Control	BCCDC Public Health Laboratory	Prystajecky Natalie et al	?	?	?
Canada/BC-BCCDC-312912/2021	EPI_ISL_8912710	2021-12-24	British Columbia Centre For Disease Control	BCCDC Public Health Laboratory	Prystajecky Natalie et al	?	?	?
Canada/BC-BCCDC-312917/2021	EPI_ISL_8912722	2021-12-24	British Columbia Centre For Disease Control	BCCDC Public Health Laboratory	Prystajecky Natalie et al	?	?	?
Canada/BC-BCCDC-312918/2021	EPI_ISL_8912723	2021-12-24	British Columbia Centre For Disease Control	BCCDC Public Health Laboratory	Prystajecky Natalie et al	?	?	?
Canada/BC-BCCDC-312931/2021	EPI_ISL_8912749	2021-12-24	British Columbia Centre For Disease Control	BCCDC Public Health Laboratory	Prystajecky Natalie et al	?	?	?
Canada/BC-BCCDC-312934/2021	EPI_ISL_8912752	2021-12-24	British Columbia Centre For Disease Control	BCCDC Public Health Laboratory	Prystajecky Natalie et al	?	?	?
Canada/BC-BCCDC-312939/2021	EPI_ISL_8912757	2021-12-25	British Columbia Centre For Disease Control	BCCDC Public Health Laboratory	Prystajecky Natalie et al	?	?	?
Canada/BC-BCCDC-312941/2021	EPI_ISL_8912759	2021-12-25	British Columbia Centre For Disease Control	BCCDC Public Health Laboratory	Prystajecky Natalie et al	?	?	?
Canada/BC-BCCDC-312947/2021	EPI_ISL_8912765	2021-12-25	British Columbia Centre For Disease Control	BCCDC Public Health Laboratory	Prystajecky Natalie et al	?	?	?
Canada/BC-BCCDC-313001/2021	EPI_ISL_8912828	2021-12-26	British Columbia Centre For Disease Control	BCCDC Public Health Laboratory	Prystajecky Natalie et al	?	?	?
Canada/BC-BCCDC-313054/2021	EPI_ISL_8912908	2021-12-21	British Columbia Centre For Disease Control	BCCDC Public Health Laboratory	Prystajecky Natalie et al	?	?	?
Canada/BC-BCCDC-313586/2021	EPI_ISL_8913431	2021-12-26	British Columbia Centre For Disease Control	BCCDC Public Health Laboratory	Prystajecky Natalie et al	?	?	?
Canada/BC-BCCDC-313597/2021	EPI_ISL_8913441	2021-12-23	British Columbia Centre For Disease Control	BCCDC Public Health Laboratory	Prystajecky Natalie et al	?	?	?
Canada/BC-BCCDC-313598/2021	EPI_ISL_8913442	2021-12-23	British Columbia Centre For Disease Control	BCCDC Public Health Laboratory	Prystajecky Natalie et al	?	?	?
Canada/BC-BCCDC-313600/2021	EPI_ISL_8913444	2021-12-25	British Columbia Centre For Disease Control	BCCDC Public Health Laboratory	Prystajecky Natalie et al	?	?	?
Canada/BC-BCCDC-313601/2021	EPI_ISL_8913445	2021-12-24	British Columbia Centre For Disease Control	BCCDC Public Health Laboratory	Prystajecky Natalie et al	?	?	?
Canada/BC-BCCDC-313602/2021	EPI_ISL_8913446	2021-12-25	British Columbia Centre For Disease Control	BCCDC Public Health Laboratory	Prystajecky Natalie et al	?	?	?
Canada/BC-BCCDC-313630/2021	EPI_ISL_8913463	2021-12-23	British Columbia Centre For Disease Control	BCCDC Public Health Laboratory	Prystajecky Natalie et al	?	?	?
Canada/BC-BCCDC-313644/2021	EPI_ISL_8913471	2021-12-26	British Columbia Centre For Disease Control	BCCDC Public Health Laboratory	Prystajecky Natalie et al	?	?	?
Canada/BC-BCCDC-313649/2021	EPI_ISL_8913473	2021-12-25	British Columbia Centre For Disease Control	BCCDC Public Health Laboratory	Prystajecky Natalie et al	?	?	?
Canada/BC-BCCDC-313651/2021	EPI_ISL_8913475	2021-12-24	British Columbia Centre For Disease Control	BCCDC Public Health Laboratory	Prystajecky Natalie et al	?	?	?
Canada/BC-BCCDC-313660/2021	EPI_ISL_8913481	2021-12-25	British Columbia Centre For Disease Control	BCCDC Public Health Laboratory	Prystajecky Natalie et al	?	?	?
Canada/BC-BCCDC-313661/2021	EPI_ISL_8913482	2021-12-23	British Columbia Centre For Disease Control	BCCDC Public Health Laboratory	Prystajecky Natalie et al	?	?	?
Canada/BC-BCCDC-313676/2021	EPI_ISL_8913488	2021-12-23	British Columbia Centre For Disease Control	BCCDC Public Health Laboratory	Prystajecky Natalie et al	?	?	?
Canada/BC-BCCDC-313693/2021	EPI_ISL_8913496	2021-12-24	British Columbia Centre For Disease Control	BCCDC Public Health Laboratory	Prystajecky Natalie et al	?	?	?
Canada/BC-BCCDC-313695/2021	EPI_ISL_8913497	2021-12-25	British Columbia Centre For Disease Control	BCCDC Public Health Laboratory	Prystajecky Natalie et al	?	?	?
Canada/BC-BCCDC-313797/2021	EPI_ISL_8913552	2021-12-24	British Columbia Centre For Disease Control	BCCDC Public Health Laboratory	Prystajecky Natalie et al	?	?	?
Canada/BC-BCCDC-313810/2021	EPI_ISL_8913563	2021-12-24	British Columbia Centre For Disease Control	BCCDC Public Health Laboratory	Prystajecky Natalie et al	?	?	?
Canada/BC-BCCDC-313817/2021	EPI_ISL_8913568	2021-12-24	British Columbia Centre For Disease Control	BCCDC Public Health Laboratory	Prystajecky Natalie et al	?	?	?
Canada/BC-BCCDC-313821/2021	EPI_ISL_8913572	2021-12-24	British Columbia Centre For Disease Control	BCCDC Public Health Laboratory	Prystajecky Natalie et al	?	?	?
Canada/BC-BCCDC-313827/2021	EPI_ISL_8913578	2021-12-25	British Columbia Centre For Disease Control	BCCDC Public Health Laboratory	Prystajecky Natalie et al	?	?	?
Canada/BC-BCCDC-313830/2021	EPI_ISL_8913581	2021-12-22	British Columbia Centre For Disease Control	BCCDC Public Health Laboratory	Prystajecky Natalie et al	?	?	?
Canada/BC-BCCDC-314014/2021	EPI_ISL_8913686	2021-12-26	British Columbia Centre For Disease Control	BCCDC Public Health Laboratory	Prystajecky Natalie et al	?	?	?
Canada/BC-BCCDC-314017/2021	EPI_ISL_8913688	2021-12-25	British Columbia Centre For Disease Control	BCCDC Public Health Laboratory	Prystajecky Natalie et al	?	?	?
Canada/BC-BCCDC-314022/2021	EPI_ISL_8913693	2021-12-26	British Columbia Centre For Disease Control	BCCDC Public Health Laboratory	Prystajecky Natalie et al	?	?	?
Canada/BC-BCCDC-314110/2021	EPI_ISL_8913756	2021-12-28	British Columbia Centre For Disease Control	BCCDC Public Health Laboratory	Prystajecky Natalie et al	?	?	?
Canada/BC-BCCDC-314169/2021	EPI_ISL_8913805	2021-12-24	British Columbia Centre For Disease Control	BCCDC Public Health Laboratory	Prystajecky Natalie et al	?	?	?
Canada/BC-BCCDC-314188/2021	EPI_ISL_8913822	2021-12-21	British Columbia Centre For Disease Control	BCCDC Public Health Laboratory	Prystajecky Natalie et al	?	?	?
Canada/BC-BCCDC-314280/2021	EPI_ISL_8913902	2021-12-26	British Columbia Centre For Disease Control	BCCDC Public Health Laboratory	Prystajecky Natalie et al	?	?	?
Canada/BC-BCCDC-314511/2021	EPI_ISL_8914111	2021-12-25	British Columbia Centre For Disease Control	BCCDC Public Health Laboratory	Prystajecky Natalie et al	?	?	?
Canada/BC-BCCDC-314524/2021	EPI_ISL_8914120	2021-12-27	British Columbia Centre For Disease Control	BCCDC Public Health Laboratory	Prystajecky Natalie et al	?	?	?
Canada/BC-BCCDC-314543/2021	EPI_ISL_8914131	2021-12-29	British Columbia Centre For Disease Control	BCCDC Public Health Laboratory	Prystajecky Natalie et al	?	?	?
Canada/BC-BCCDC-314720/2021	EPI_ISL_8914242	2021-12-25	British Columbia Centre For Disease Control	BCCDC Public Health Laboratory	Prystajecky Natalie et al	?	?	?
Canada/BC-BCCDC-314800/2021	EPI_ISL_8914300	2021-12-25	British Columbia Centre For Disease Control	BCCDC Public Health Laboratory	Prystajecky Natalie et al	?	?	?
Canada/BC-BCCDC-314806/2021	EPI_ISL_8914304	2021-12-26	British Columbia Centre For Disease Control	BCCDC Public Health Laboratory	Prystajecky Natalie et al	?	?	?
Canada/BC-BCCDC-314808/2021	EPI_ISL_8914306	2021-12-26	British Columbia Centre For Disease Control	BCCDC Public Health Laboratory	Prystajecky Natalie et al	?	?	?
Canada/BC-BCCDC-314809/2021	EPI_ISL_8914307	2021-12-25	British Columbia Centre For Disease Control	BCCDC Public Health Laboratory	Prystajecky Natalie et al	?	?	?
Canada/BC-BCCDC-314811/2021	EPI_ISL_8914308	2021-12-25	British Columbia Centre For Disease Control	BCCDC Public Health Laboratory	Prystajecky Natalie et al	?	?	?
Canada/BC-BCCDC-314858/2021	EPI_ISL_8914351	2021-12-30	British Columbia Centre For Disease Control	BCCDC Public Health Laboratory	Prystajecky Natalie et al	?	?	?
Canada/BC-BCCDC-315545/2021	EPI_ISL_8914370	2021-12-30	British Columbia Centre For Disease Control	BCCDC Public Health Laboratory	Prystajecky Natalie et al	?	?	?
Canada/BC-BCCDC-315575/2021	EPI_ISL_8914400	2021-12-29	British Columbia Centre For Disease Control	BCCDC Public Health Laboratory	Prystajecky Natalie et al	?	?	?
Canada/BC-BCCDC-315608/2021	EPI_ISL_8914429	2021-12-29	British Columbia Centre For Disease Control	BCCDC Public Health Laboratory	Prystajecky Natalie et al	?	?	?
Canada/BC-BCCDC-316371/2021	EPI_ISL_8914717	2021-12-26	British Columbia Centre For Disease Control	BCCDC Public Health Laboratory	Prystajecky Natalie et al	?	?	?
Canada/BC-BCCDC-316480/2021	EPI_ISL_8914801	2021-12-24	British Columbia Centre For Disease Control	BCCDC Public Health Laboratory	Prystajecky Natalie et al	?	?	?
Canada/BC-BCCDC-316490/2021	EPI_ISL_8914808	2021-12-25	British Columbia Centre For Disease Control	BCCDC Public Health Laboratory	Prystajecky Natalie et al	?	?	?
Canada/BC-BCCDC-316543/2021	EPI_ISL_8914840	2021-12-24	British Columbia Centre For Disease Control	BCCDC Public Health Laboratory	Prystajecky Natalie et al	?	?	?
Canada/BC-BCCDC-316693/2021	EPI_ISL_8914606	2021-12-31	British Columbia Centre For Disease Control	BCCDC Public Health Laboratory	Prystajecky Natalie et al	?	?	?
Canada/BC-BCCDC-316757/2021	EPI_ISL_8914960	2021-12-29	British Columbia Centre For Disease Control	BCCDC Public Health Laboratory	Prystajecky Natalie et al	?	?	?
Canada/BC-BCCDC-316773/2021	EPI_ISL_8914970	2021-12-26	British Columbia Centre For Disease Control	BCCDC Public Health Laboratory	Prystajecky Natalie et al	?	?	?
Canada/BC-BCCDC-316848/2021	EPI_ISL_8915015	2021-12-28	British Columbia Centre For Disease Control	BCCDC Public Health Laboratory	Prystajecky Natalie et al	?	?	?
Canada/BC-BCCDC-316863/2021	EPI_ISL_8915023	2021-12-25	British Columbia Centre For Disease Control	BCCDC Public Health Laboratory	Prystajecky Natalie et al	?	?	?
Canada/BC-BCCDC-316864/2021	EPI_ISL_8915024	2021-12-28	British Columbia Centre For Disease Control	BCCDC Public Health Laboratory	Prystajecky Natalie et al	?	?	?
Canada/BC-BCCDC-316866/2021	EPI_ISL_8915025	2021-12-29	British Columbia Centre For Disease Control	BCCDC Public Health Laboratory	Prystajecky Natalie et al	?	?	?
Canada/BC-BCCDC-316955/2021	EPI_ISL_8915053	2021-12-27	British Columbia Centre For Disease Control	BCCDC Public Health Laboratory	Prystajecky Natalie et al	?	?	?
Canada/BC-BCCDC-316969/2021	EPI_ISL_8915058	2021-12-28	British Columbia Centre For Disease Control	BCCDC Public Health Laboratory	Prystajecky Natalie et al	?	?	?
Canada/BC-BCCDC-316971/2021	EPI_ISL_8914701	2021-12-25	British Columbia Centre For Disease Control	BCCDC Public Health Laboratory	Prystajecky Natalie et al	?	?	?
Canada/BC-BCCDC-316978/2021	EPI_ISL_8914703	2021-12-24	British Columbia Centre For Disease Control	BCCDC Public Health Laboratory	Prystajecky Natalie et al	?	?	?
Canada/BC-BCCDC-316981/2021	EPI_ISL_8915064	2021-12-28	British Columbia Centre For Disease Control	BCCDC Public Health Laboratory	Prystajecky Natalie et al	?	?	?
Canada/BC-BCCDC-316982/2021	EPI_ISL_8915065	2021-12-30	British Columbia Centre For Disease Control	BCCDC Public Health Laboratory	Prystajecky Natalie et al	?	?	?
Canada/BC-BCCDC-316985/2021	EPI_ISL_8915068	2021-12-25	British Columbia Centre For Disease Control	BCCDC Public Health Laboratory	Prystajecky Natalie et al	?	?	?
Canada/BC-BCCDC-317149/2021	EPI_ISL_8915179	2021-12-28	British Columbia Centre For Disease Control	BCCDC Public Health Laboratory	Prystajecky Natalie et al	?	?	?
Canada/BC-BCCDC-317152/2021	EPI_ISL_8915181	2021-12-28	British Columbia Centre For Disease Control	BCCDC Public Health Laboratory	Prystajecky Natalie et al	?	?	?
Canada/BC-BCCDC-317153/2021	EPI_ISL_8915182	2021-12-28	British Columbia Centre For Disease Control	BCCDC Public Health Laboratory	Prystajecky Natalie et al	?	?	?
Canada/BC-BCCDC-317157/2021	EPI_ISL_8915185	2021-12-27	British Columbia Centre For Disease Control	BCCDC Public Health Laboratory	Prystajecky Natalie et al	?	?	?
Canada/BC-BCCDC-318592/2021	EPI_ISL_9433852	2021-12-28	British Columbia Centre For Disease Control	BCCDC Public Health Laboratory	Prystajecky Natalie et al	?	?	?
Canada/BC-BCCDC-318786/2022	EPI_ISL_9434025	2022-01-04	British Columbia Centre For Disease Control	BCCDC Public Health Laboratory	Prystajecky Natalie et al	?	?	?
Canada/BC-BCCDC-318888/2021	EPI_ISL_9434168	2021-12-27	British Columbia Centre For Disease Control	BCCDC Public Health Laboratory	Prystajecky Natalie et al	?	?	?
Canada/BC-BCCDC-318985/2021	EPI_ISL_9434229	2021-12-28	British Columbia Centre For Disease Control	BCCDC Public Health Laboratory	Prystajecky Natalie et al	?	?	?
Canada/BC-BCCDC-319004/2021	EPI_ISL_9434253	2021-12-28	British Columbia Centre For Disease Control	BCCDC Public Health Laboratory	Prystajecky Natalie et al	?	?	?
Canada/BC-BCCDC-319203/2022	EPI_ISL_9434385	2022-01-01	British Columbia Centre For Disease Control	BCCDC Public Health Laboratory	Prystajecky Natalie et al	?	?	?
Canada/BC-BCCDC-319204/2022	EPI_ISL_9434386	2022-01-01	British Columbia Centre For Disease Control	BCCDC Public Health Laboratory	Prystajecky Natalie et al	?	?	?
Canada/BC-BCCDC-320281/2022	EPI_ISL_9435360	2022-01-03	British Columbia Centre For Disease Control	BCCDC Public Health Laboratory	Prystajecky Natalie et al	?	?	?
Canada/BC-BCCDC-320285/2022	EPI_ISL_9435365	2022-01-02	British Columbia Centre For Disease Control	BCCDC Public Health Laboratory	Prystajecky Natalie et al	?	?	?
Canada/BC-BCCDC-320345/2021	EPI_ISL_9434678	2021-12-31	British Columbia Centre For Disease Control	BCCDC Public Health Laboratory	Prystajecky Natalie et al	?	?	?
Canada/BC-BCCDC-326888/2021	EPI_ISL_9759865	2021-12-29	British Columbia Centre For Disease Control	BCCDC Public Health Laboratory	Prystajecky Natalie et al	?	?	?
Canada/BC-BCCDC-326935/2021	EPI_ISL_9759894	2021-12-27	British Columbia Centre For Disease Control	BCCDC Public Health Laboratory	Prystajecky Natalie et al	?	?	?
Canada/BC-BCCDC-328181/2022	EPI_ISL_9760779	2022-01-04	British Columbia Centre For Disease Control	BCCDC Public Health Laboratory	Prystajecky Natalie et al	?	?	?
Canada/BC-BCCDC-334128/2022	EPI_ISL_9766504	2022-01-04	British Columbia Centre For Disease Control	BCCDC Public Health Laboratory	Prystajecky Natalie et al	?	?	?
Canada/BC-BCCDC-335385/2022	EPI_ISL_9765984	2022-01-01	British Columbia Centre For Disease Control	BCCDC Public Health Laboratory	Prystajecky Natalie et al	?	?	?
Canada/BC-BCCDC-341833/2022	EPI_ISL_9887684	2022-01-22	British Columbia Centre For Disease Control	BCCDC Public Health Laboratory	Prystajecky Natalie et al	?	?	?
Canada/BC-BCCDC-346516/2022	EPI_ISL_10234891	2022-01-23	British Columbia Centre For Disease Control	BCCDC Public Health Laboratory	Prystajecky Natalie et al	?	?	?
Canada/BC-BCCDC-346517/2022	EPI_ISL_10234893	2022-01-23	British Columbia Centre For Disease Control	BCCDC Public Health Laboratory	Prystajecky Natalie et al	?	?	?
Canada/BC-BCCDC-346900/2022	EPI_ISL_10235507	2022-01-24	British Columbia Centre For Disease Control	BCCDC Public Health Laboratory	Prystajecky Natalie et al	?	?	?
Canada/BC-BCCDC-346997/2022	EPI_ISL_10235629	2022-01-24	British Columbia Centre For Disease Control	BCCDC Public Health Laboratory	Prystajecky Natalie et al	?	?	?
Canada/BC-BCCDC-347070/2022	EPI_ISL_10235746	2022-01-24	British Columbia Centre For Disease Control	BCCDC Public Health Laboratory	Prystajecky Natalie et al	?	?	?
Canada/BC-BCCDC-347074/2022	EPI_ISL_10235750	2022-01-23	British Columbia Centre For Disease Control	BCCDC Public Health Laboratory	Prystajecky Natalie et al	?	?	?
Canada/BC-BCCDC-347145/2022	EPI_ISL_10235870	2022-01-23	British Columbia Centre For Disease Control	BCCDC Public Health Laboratory	Prystajecky Natalie et al	?	?	?
Canada/BC-BCCDC-347221/2022	EPI_ISL_10235960	2022-01-26	British Columbia Centre For Disease Control	BCCDC Public Health Laboratory	Prystajecky Natalie et al	?	?	?
Canada/BC-BCCDC-347230/2022	EPI_ISL_10235963	2022-01-07	British Columbia Centre For Disease Control	BCCDC Public Health Laboratory	Prystajecky Natalie et al	?	?	?
Canada/BC-BCCDC-347233/2022	EPI_ISL_10235967	2022-01-10	British Columbia Centre For Disease Control	BCCDC Public Health Laboratory	Prystajecky Natalie et al	?	?	?
Canada/BC-BCCDC-347268/2022	EPI_ISL_10236009	2022-01-18	British Columbia Centre For Disease Control	BCCDC Public Health Laboratory	Prystajecky Natalie et al	?	?	?
Canada/BC-BCCDC-347271/2022	EPI_ISL_10236013	2022-01-25	British Columbia Centre For Disease Control	BCCDC Public Health Laboratory	Prystajecky Natalie et al	?	?	?
Canada/BC-BCCDC-347273/2022	EPI_ISL_10236017	2022-01-25	British Columbia Centre For Disease Control	BCCDC Public Health Laboratory	Prystajecky Natalie et al	?	?	?
Canada/BC-BCCDC-347275/2022	EPI_ISL_10236019	2022-01-17	British Columbia Centre For Disease Control	BCCDC Public Health Laboratory	Prystajecky Natalie et al	?	?	?
Canada/BC-BCCDC-347329/2022	EPI_ISL_10236130	2022-01-25	British Columbia Centre For Disease Control	BCCDC Public Health Laboratory	Prystajecky Natalie et al	?	?	?
Canada/BC-BCCDC-347331/2022	EPI_ISL_10236133	2022-01-24	British Columbia Centre For Disease Control	BCCDC Public Health Laboratory	Prystajecky Natalie et al	?	?	?
Canada/BC-BCCDC-347334/2022	EPI_ISL_10236139	2022-01-25	British Columbia Centre For Disease Control	BCCDC Public Health Laboratory	Prystajecky Natalie et al	?	?	?
Canada/BC-BCCDC-347424/2022	EPI_ISL_10236283	2022-01-25	British Columbia Centre For Disease Control	BCCDC Public Health Laboratory	Prystajecky Natalie et al	?	?	?
Canada/BC-BCCDC-347428/2022	EPI_ISL_10236286	2022-01-25	British Columbia Centre For Disease Control	BCCDC Public Health Laboratory	Prystajecky Natalie et al	?	?	?
Canada/BC-BCCDC-347432/2022	EPI_ISL_10236294	2022-01-25	British Columbia Centre For Disease Control	BCCDC Public Health Laboratory	Prystajecky Natalie et al	?	?	?
Canada/BC-BCCDC-347433/2022	EPI_ISL_10236296	2022-01-25	British Columbia Centre For Disease Control	BCCDC Public Health Laboratory	Prystajecky Natalie et al	?	?	?
Canada/BC-BCCDC-347473/2022	EPI_ISL_10236357	2022-01-24	British Columbia Centre For Disease Control	BCCDC Public Health Laboratory	Prystajecky Natalie et al	?	?	?
Canada/BC-BCCDC-347563/2022	EPI_ISL_10233390	2022-01-17	British Columbia Centre For Disease Control	BCCDC Public Health Laboratory	Prystajecky Natalie et al	?	?	?
Canada/BC-BCCDC-347565/2022	EPI_ISL_10233394	2022-01-13	British Columbia Centre For Disease Control	BCCDC Public Health Laboratory	Prystajecky Natalie et al	?	?	?
Canada/BC-BCCDC-347567/2022	EPI_ISL_10233397	2022-01-12	British Columbia Centre For Disease Control	BCCDC Public Health Laboratory	Prystajecky Natalie et al	?	?	?
Canada/BC-BCCDC-347573/2022	EPI_ISL_10233399	2022-01-20	British Columbia Centre For Disease Control	BCCDC Public Health Laboratory	Prystajecky Natalie et al	?	?	?
Canada/BC-BCCDC-347664/2022	EPI_ISL_10233479	2022-01-26	British Columbia Centre For Disease Control	BCCDC Public Health Laboratory	Prystajecky Natalie et al	?	?	?
Canada/BC-BCCDC-347869/2022	EPI_ISL_10233681	2022-01-14	British Columbia Centre For Disease Control	BCCDC Public Health Laboratory	Prystajecky Natalie et al	?	?	?
Canada/BC-BCCDC-347870/2022	EPI_ISL_10233684	2022-01-15	British Columbia Centre For Disease Control	BCCDC Public Health Laboratory	Prystajecky Natalie et al	?	?	?
Canada/BC-BCCDC-347871/2022	EPI_ISL_10233686	2022-01-11	British Columbia Centre For Disease Control	BCCDC Public Health Laboratory	Prystajecky Natalie et al	?	?	?
Canada/BC-BCCDC-347873/2022	EPI_ISL_10233690	2022-01-13	British Columbia Centre For Disease Control	BCCDC Public Health Laboratory	Prystajecky Natalie et al	?	?	?
Canada/BC-BCCDC-347875/2022	EPI_ISL_10233694	2022-01-12	British Columbia Centre For Disease Control	BCCDC Public Health Laboratory	Prystajecky Natalie et al	?	?	?
Canada/BC-BCCDC-348363/2022	EPI_ISL_10234054	2022-01-16	British Columbia Centre For Disease Control	BCCDC Public Health Laboratory	Prystajecky Natalie et al	?	?	?
Canada/BC-BCCDC-348385/2022	EPI_ISL_10234090	2022-01-20	British Columbia Centre For Disease Control	BCCDC Public Health Laboratory	Prystajecky Natalie et al	?	?	?
Canada/BC-BCCDC-348387/2022	EPI_ISL_10234094	2022-01-20	British Columbia Centre For Disease Control	BCCDC Public Health Laboratory	Prystajecky Natalie et al	?	?	?
Canada/BC-BCCDC-348548/2022	EPI_ISL_10234353	2022-01-19	British Columbia Centre For Disease Control	BCCDC Public Health Laboratory	Prystajecky Natalie et al	?	?	?
Canada/BC-BCCDC-348674/2022	EPI_ISL_10234548	2022-01-20	British Columbia Centre For Disease Control	BCCDC Public Health Laboratory	Prystajecky Natalie et al	?	?	?
Canada/BC-BCCDC-348771/2022	EPI_ISL_10234771	2022-01-24	British Columbia Centre For Disease Control	BCCDC Public Health Laboratory	Prystajecky Natalie et al	?	?	?
Canada/BC-BCCDC-348784/2022	EPI_ISL_10234795	2022-01-21	British Columbia Centre For Disease Control	BCCDC Public Health Laboratory	Prystajecky Natalie et al	?	?	?
Canada/BC-BCCDC-349493/2022	EPI_ISL_10237395	2022-01-26	British Columbia Centre For Disease Control	BCCDC Public Health Laboratory	Prystajecky Natalie et al	?	?	?
Canada/BC-BCCDC-349542/2022	EPI_ISL_10237480	2022-01-27	British Columbia Centre For Disease Control	BCCDC Public Health Laboratory	Prystajecky Natalie et al	?	?	?
Canada/BC-BCCDC-349548/2022	EPI_ISL_10237492	2022-01-28	British Columbia Centre For Disease Control	BCCDC Public Health Laboratory	Prystajecky Natalie et al	?	?	?
Canada/BC-BCCDC-349625/2022	EPI_ISL_10237627	2022-01-27	British Columbia Centre For Disease Control	BCCDC Public Health Laboratory	Prystajecky Natalie et al	?	?	?
Canada/NB-CHUDGLD-130222-MM00818R/2022	EPI_ISL_10653807	2022-02-13	New Brunswick - Vitalite Health Network	New Brunswick - Vitalite Health Network	Chacko S. et al	?	?	?
Canada/NB-CHUDGLD-230222-MM00181R/2022	EPI_ISL_10653868	2022-02-23	New Brunswick - Vitalite Health Network	New Brunswick - Vitalite Health Network	Chacko S. et al	?	?	?
Canada/NB-CHUDGLD-230222-MM00574R/2022	EPI_ISL_10653873	2022-02-23	New Brunswick - Vitalite Health Network	New Brunswick - Vitalite Health Network	Chacko S. et al	?	?	?
Canada/NB-CHUDGLD-230222-MM01039R/2022	EPI_ISL_10653863	2022-02-23	New Brunswick - Vitalite Health Network	New Brunswick - Vitalite Health Network	Chacko S. et al	?	?	?
Canada/ON-NBCC-W81706023/2021	EPI_ISL_9949814	2021	SHS/UHN Department of Microbiology	NBCC Sequencing Facility	Lunenfeld-Tanenbaum Research Institute	Sinai Health System	Jeffrey Wrana et al	?	?	?
Canada/ON-NBCC-W81903047/2021	EPI_ISL_9949815	2021	SHS/UHN Department of Microbiology	NBCC Sequencing Facility	Lunenfeld-Tanenbaum Research Institute	Sinai Health System	Jeffrey Wrana et al	?	?	?
Canada/ON-NBCC-W90202950/2021	EPI_ISL_9949778	2021	SHS/UHN Department of Microbiology	NBCC Sequencing Facility	Lunenfeld-Tanenbaum Research Institute	Sinai Health System	Jeffrey Wrana et al	?	?	?
Canada/ON-NBCC-W90504879/2021	EPI_ISL_9949788	2021	SHS/UHN Department of Microbiology	NBCC Sequencing Facility	Lunenfeld-Tanenbaum Research Institute	Sinai Health System	Jeffrey Wrana et al	?	?	?
Canada/ON-PHL-21-19840-v2/2021	EPI_ISL_8322747	2021-05-03	Public Health Ontario Laboratory	Public Health Ontario Laboratory	Vanessa G Allen et al	?	?	?
Canada/ON-PHL-21-19841-v2/2021	EPI_ISL_8322748	2021-06-02	Public Health Ontario Laboratory	Public Health Ontario Laboratory	Vanessa G Allen et al	?	?	?
Canada/ON-PHL-21-22899-v2/2021	EPI_ISL_8322793	2021-06-15	Public Health Ontario Laboratory	Public Health Ontario Laboratory	Vanessa G Allen et al	?	?	?
Canada/ON-PHL-21-23344-v2/2021	EPI_ISL_8322800	2021-06-21	Public Health Ontario Laboratory	Public Health Ontario Laboratory	Vanessa G Allen et al	?	?	?
Canada/ON-PHL-21-23509-v2/2021	EPI_ISL_8322802	2021-06-21	Public Health Ontario Laboratory	Public Health Ontario Laboratory	Vanessa G Allen et al	?	?	?
Canada/ON-PHL-21-25185-v2/2021	EPI_ISL_8322864	2021-07-06	Public Health Ontario Laboratory	Public Health Ontario Laboratory	Vanessa G Allen et al	?	?	?
Canada/ON-PHL-21-26261-v2/2021	EPI_ISL_8322886	2021-07-20	Public Health Ontario Laboratory	Public Health Ontario Laboratory	Vanessa G Allen et al	?	?	?
Canada/ON-PHL-21-27044-v2/2021	EPI_ISL_8322919	2021-07-29	Public Health Ontario Laboratory	Public Health Ontario Laboratory	Vanessa G Allen et al	?	?	?
Canada/ON-PHL-21-32378/2021	EPI_ISL_8323013	2021-08-31	Public Health Ontario Laboratory	Public Health Ontario Laboratory	Vanessa G Allen et al	?	?	?
Canada/ON-PHL-21-32385/2021	EPI_ISL_8323020	2021-08-31	Public Health Ontario Laboratory	Public Health Ontario Laboratory	Vanessa G Allen et al	?	?	?
Canada/ON-PHL-21-32424/2021	EPI_ISL_8323055	2021-09-02	Public Health Ontario Laboratory	Public Health Ontario Laboratory	Vanessa G Allen et al	?	?	?
Canada/ON-PHL-21-33208/2021	EPI_ISL_8323152	2021-09-07	Public Health Ontario Laboratory	Public Health Ontario Laboratory	Vanessa G Allen et al	?	?	?
Canada/ON-PHL-21-33209/2021	EPI_ISL_8323153	2021-09-07	Public Health Ontario Laboratory	Public Health Ontario Laboratory	Vanessa G Allen et al	?	?	?
Canada/ON-PHL-21-33212/2021	EPI_ISL_8323155	2021-09-07	Public Health Ontario Laboratory	Public Health Ontario Laboratory	Vanessa G Allen et al	?	?	?
Canada/ON-PHL-21-33221/2021	EPI_ISL_8323164	2021-09-03	Public Health Ontario Laboratory	Public Health Ontario Laboratory	Vanessa G Allen et al	?	?	?
Canada/ON-PHL-21-33222/2021	EPI_ISL_8323165	2021-09-03	Public Health Ontario Laboratory	Public Health Ontario Laboratory	Vanessa G Allen et al	?	?	?
Canada/ON-PHL-21-37291/2021	EPI_ISL_6942321	2021-11	Public Health Ontario Laboratory	Public Health Ontario Laboratory	Vanessa G Allen et al	?	?	?
Canada/ON-PHL-21-37471/2021	EPI_ISL_6942372	2021-11	Public Health Ontario Laboratory	Public Health Ontario Laboratory	Vanessa G Allen et al	?	?	?
Canada/ON-PHL-21-37482/2021	EPI_ISL_6942383	2021-11	Public Health Ontario Laboratory	Public Health Ontario Laboratory	Vanessa G Allen et al	?	?	?
Canada/ON-PHL-21-37484/2021	EPI_ISL_6942385	2021-11	Public Health Ontario Laboratory	Public Health Ontario Laboratory	Vanessa G Allen et al	?	?	?
Canada/ON-PHL-21-37514/2021	EPI_ISL_6942410	2021-11	Public Health Ontario Laboratory	Public Health Ontario Laboratory	Vanessa G Allen et al	?	?	?
Canada/ON-PHL-21-37517/2021	EPI_ISL_6942411	2021-11	Public Health Ontario Laboratory	Public Health Ontario Laboratory	Vanessa G Allen et al	?	?	?
Canada/ON-PHL-21-37521/2021	EPI_ISL_6942415	2021-11	Public Health Ontario Laboratory	Public Health Ontario Laboratory	Vanessa G Allen et al	?	?	?
Canada/ON-PHL-21-37533/2021	EPI_ISL_6942426	2021-11	Public Health Ontario Laboratory	Public Health Ontario Laboratory	Vanessa G Allen et al	?	?	?
Canada/ON-PHL-21-37538/2021	EPI_ISL_6942428	2021-11	Public Health Ontario Laboratory	Public Health Ontario Laboratory	Vanessa G Allen et al	?	?	?
Canada/ON-PHL-21-37575/2021	EPI_ISL_6942451	2021-11	Public Health Ontario Laboratory	Public Health Ontario Laboratory	Vanessa G Allen et al	?	?	?
Canada/ON-PHL-21-37591/2021	EPI_ISL_6942458	2021-11	Public Health Ontario Laboratory	Public Health Ontario Laboratory	Vanessa G Allen et al	?	?	?
Canada/ON-PHL-21-37600/2021	EPI_ISL_6942466	2021-11	Public Health Ontario Laboratory	Public Health Ontario Laboratory	Vanessa G Allen et al	?	?	?
Canada/ON-PHL-21-37608/2021	EPI_ISL_6942473	2021-11	Public Health Ontario Laboratory	Public Health Ontario Laboratory	Vanessa G Allen et al	?	?	?
Canada/ON-PHL-21-37612/2021	EPI_ISL_6942475	2021-11	Public Health Ontario Laboratory	Public Health Ontario Laboratory	Vanessa G Allen et al	?	?	?
Canada/ON-PHL-21-37852/2021	EPI_ISL_6942658	2021-11	Public Health Ontario Laboratory	Public Health Ontario Laboratory	Vanessa G Allen et al	?	?	?
Canada/ON-PHL-21-37868/2021	EPI_ISL_6942670	2021-11	Public Health Ontario Laboratory	Public Health Ontario Laboratory	Vanessa G Allen et al	?	?	?
Canada/ON-PHL-21-37891/2021	EPI_ISL_6941559	2021-11	Public Health Ontario Laboratory	Public Health Ontario Laboratory	Vanessa G Allen et al	?	?	?
Canada/ON-PHL-21-38203/2021	EPI_ISL_6942891	2021-11	Public Health Ontario Laboratory	Public Health Ontario Laboratory	Vanessa G Allen et al	?	?	?
Canada/ON-PHL-21-38204/2021	EPI_ISL_6942892	2021-11	Public Health Ontario Laboratory	Public Health Ontario Laboratory	Vanessa G Allen et al	?	?	?
Canada/ON-PHL-21-38205/2021	EPI_ISL_6942893	2021-11	Public Health Ontario Laboratory	Public Health Ontario Laboratory	Vanessa G Allen et al	?	?	?
Canada/ON-PHL-21-38339/2021	EPI_ISL_6942993	2021-11	Public Health Ontario Laboratory	Public Health Ontario Laboratory	Vanessa G Allen et al	?	?	?
Canada/ON-PHL-21-38489/2021	EPI_ISL_6943097	2021-11	Public Health Ontario Laboratory	Public Health Ontario Laboratory	Vanessa G Allen et al	?	?	?
Canada/ON-PHL-21-38701/2021	EPI_ISL_6943237	2021-11	Public Health Ontario Laboratory	Public Health Ontario Laboratory	Vanessa G Allen et al	?	?	?
Canada/ON-PHL-21-38784/2021	EPI_ISL_6943284	2021-11	Public Health Ontario Laboratory	Public Health Ontario Laboratory	Vanessa G Allen et al	?	?	?
Canada/ON-PHL-21-38987/2021	EPI_ISL_6943408	2021-11	Public Health Ontario Laboratory	Public Health Ontario Laboratory	Vanessa G Allen et al	?	?	?
Canada/ON-PHL-21-39058/2021	EPI_ISL_6943461	2021-11	Public Health Ontario Laboratory	Public Health Ontario Laboratory	Vanessa G Allen et al	?	?	?
Canada/ON-PHL-21-39100/2021	EPI_ISL_6943489	2021-11	Public Health Ontario Laboratory	Public Health Ontario Laboratory	Vanessa G Allen et al	?	?	?
Canada/ON-PHL-21-39163/2021	EPI_ISL_6941582	2021-11	Public Health Ontario Laboratory	Public Health Ontario Laboratory	Vanessa G Allen et al	?	?	?
Canada/ON-PHL-21-39448/2021	EPI_ISL_6943746	2021-11	Public Health Ontario Laboratory	Public Health Ontario Laboratory	Vanessa G Allen et al	?	?	?
Canada/ON-PHL-21-39595-v2/2021	EPI_ISL_7257993	2021-11	Public Health Ontario Laboratory	Public Health Ontario Laboratory	Vanessa G Allen et al	?	?	?
Canada/ON-PHL-21-39601-v2/2021	EPI_ISL_7258006	2021-11	Public Health Ontario Laboratory	Public Health Ontario Laboratory	Vanessa G Allen et al	?	?	?
Canada/ON-PHL-21-39602-v2/2021	EPI_ISL_7258015	2021-11	Public Health Ontario Laboratory	Public Health Ontario Laboratory	Vanessa G Allen et al	?	?	?
Canada/ON-PHL-21-39603-v2/2021	EPI_ISL_7258021	2021-11	Public Health Ontario Laboratory	Public Health Ontario Laboratory	Vanessa G Allen et al	?	?	?
Canada/ON-PHL-21-39604-v2/2021	EPI_ISL_7258028	2021-11	Public Health Ontario Laboratory	Public Health Ontario Laboratory	Vanessa G Allen et al	?	?	?
Canada/ON-PHL-21-39696-v2/2021	EPI_ISL_7249099	2021-11	Public Health Ontario Laboratory	Public Health Ontario Laboratory	Vanessa G Allen et al	?	?	?
Canada/ON-PHL-21-39903/2021	EPI_ISL_7250026	2021-11	Public Health Ontario Laboratory	Public Health Ontario Laboratory	Vanessa G Allen et al	?	?	?
Canada/ON-PHL-21-39966/2021	EPI_ISL_7250342	2021-11	Public Health Ontario Laboratory	Public Health Ontario Laboratory	Vanessa G Allen et al	?	?	?
Canada/ON-PHL-21-39967/2021	EPI_ISL_7250352	2021-11	Public Health Ontario Laboratory	Public Health Ontario Laboratory	Vanessa G Allen et al	?	?	?
Canada/ON-PHL-21-40032/2021	EPI_ISL_7250636	2021-11	Public Health Ontario Laboratory	Public Health Ontario Laboratory	Vanessa G Allen et al	?	?	?
Canada/ON-PHL-21-40259/2021	EPI_ISL_7258852	2021-11	Public Health Ontario Laboratory	Public Health Ontario Laboratory	Vanessa G Allen et al	?	?	?
Canada/ON-PHL-21-40355/2021	EPI_ISL_7258038	2021-11	Public Health Ontario Laboratory	Public Health Ontario Laboratory	Vanessa G Allen et al	?	?	?
Canada/ON-PHL-21-40593/2021	EPI_ISL_7253387	2021-11	Public Health Ontario Laboratory	Public Health Ontario Laboratory	Vanessa G Allen et al	?	?	?
Canada/ON-PHL-21-40597/2021	EPI_ISL_7257921	2021-11	Public Health Ontario Laboratory	Public Health Ontario Laboratory	Vanessa G Allen et al	?	?	?
Canada/ON-PHL-21-40615/2021	EPI_ISL_7253504	2021-11	Public Health Ontario Laboratory	Public Health Ontario Laboratory	Vanessa G Allen et al	?	?	?
Canada/ON-PHL-21-40633/2021	EPI_ISL_7258858	2021-11	Public Health Ontario Laboratory	Public Health Ontario Laboratory	Vanessa G Allen et al	?	?	?
Canada/ON-PHL-21-40646/2021	EPI_ISL_7253681	2021-11	Public Health Ontario Laboratory	Public Health Ontario Laboratory	Vanessa G Allen et al	?	?	?
Canada/ON-PHL-21-40694/2021	EPI_ISL_7258867	2021-11	Public Health Ontario Laboratory	Public Health Ontario Laboratory	Vanessa G Allen et al	?	?	?
Canada/ON-PHL-21-40852/2021	EPI_ISL_7254712	2021-11	Public Health Ontario Laboratory	Public Health Ontario Laboratory	Vanessa G Allen et al	?	?	?
Canada/ON-PHL-21-40946/2021	EPI_ISL_7255220	2021-11	Public Health Ontario Laboratory	Public Health Ontario Laboratory	Vanessa G Allen et al	?	?	?
Canada/ON-PHL-21-40951/2021	EPI_ISL_7255255	2021-11	Public Health Ontario Laboratory	Public Health Ontario Laboratory	Vanessa G Allen et al	?	?	?
Canada/ON-PHL-21-40966/2021	EPI_ISL_7255338	2021-11	Public Health Ontario Laboratory	Public Health Ontario Laboratory	Vanessa G Allen et al	?	?	?
Canada/ON-PHL-21-41175/2021	EPI_ISL_7606838	2021-11	Public Health Ontario Laboratory	Public Health Ontario Laboratory	Vanessa G Allen et al	?	?	?
Canada/ON-PHL-21-41241/2021	EPI_ISL_7256358	2021-11	Public Health Ontario Laboratory	Public Health Ontario Laboratory	Vanessa G Allen et al	?	?	?
Canada/ON-PHL-21-41320-v2/2021	EPI_ISL_7871328	2021-11-23	Public Health Ontario Laboratory	Public Health Ontario Laboratory	Vanessa G Allen et al	?	?	?
Canada/ON-PHL-21-41406/2021	EPI_ISL_7607038	2021-11	Public Health Ontario Laboratory	Public Health Ontario Laboratory	Vanessa G Allen et al	?	?	?
Canada/ON-PHL-21-41485/2021	EPI_ISL_7607378	2021-11	Public Health Ontario Laboratory	Public Health Ontario Laboratory	Vanessa G Allen et al	?	?	?
Canada/ON-PHL-21-41489/2021	EPI_ISL_7607380	2021-11	Public Health Ontario Laboratory	Public Health Ontario Laboratory	Vanessa G Allen et al	?	?	?
Canada/ON-PHL-21-41701/2021	EPI_ISL_7608087	2021-11	Public Health Ontario Laboratory	Public Health Ontario Laboratory	Vanessa G Allen et al	?	?	?
Canada/ON-PHL-21-41711/2021	EPI_ISL_7608158	2021-11	Public Health Ontario Laboratory	Public Health Ontario Laboratory	Vanessa G Allen et al	?	?	?
Canada/ON-PHL-21-41759/2021	EPI_ISL_7613142	2021-11	Public Health Ontario Laboratory	Public Health Ontario Laboratory	Vanessa G Allen et al	?	?	?
Canada/ON-PHL-21-42085/2021	EPI_ISL_7609579	2021-11	Public Health Ontario Laboratory	Public Health Ontario Laboratory	Vanessa G Allen et al	?	?	?
Canada/ON-PHL-21-42109/2021	EPI_ISL_7609693	2021-11	Public Health Ontario Laboratory	Public Health Ontario Laboratory	Vanessa G Allen et al	?	?	?
Canada/ON-PHL-21-42113/2021	EPI_ISL_7609720	2021-11	Public Health Ontario Laboratory	Public Health Ontario Laboratory	Vanessa G Allen et al	?	?	?
Canada/ON-PHL-21-42155/2021	EPI_ISL_7609805	2021-11	Public Health Ontario Laboratory	Public Health Ontario Laboratory	Vanessa G Allen et al	?	?	?
Canada/ON-PHL-21-42335/2021	EPI_ISL_7610239	2021-11	Public Health Ontario Laboratory	Public Health Ontario Laboratory	Vanessa G Allen et al	?	?	?
Canada/ON-PHL-21-42354/2021	EPI_ISL_7610253	2021-11	Public Health Ontario Laboratory	Public Health Ontario Laboratory	Vanessa G Allen et al	?	?	?
Canada/ON-PHL-21-42507/2021	EPI_ISL_7610679	2021-11	Public Health Ontario Laboratory	Public Health Ontario Laboratory	Vanessa G Allen et al	?	?	?
Canada/ON-PHL-21-42543/2021	EPI_ISL_7464494	2021-11-29	Public Health Ontario Laboratory	Public Health Ontario Laboratory	Vanessa G Allen et al	?	?	?
Canada/ON-PHL-21-42619/2021	EPI_ISL_7611176	2021-11	Public Health Ontario Laboratory	Public Health Ontario Laboratory	Vanessa G Allen et al	?	?	?
Canada/ON-PHL-21-42687/2021	EPI_ISL_7611460	2021-11	Public Health Ontario Laboratory	Public Health Ontario Laboratory	Vanessa G Allen et al	?	?	?
Canada/ON-PHL-21-42713/2021	EPI_ISL_7611549	2021-11	Public Health Ontario Laboratory	Public Health Ontario Laboratory	Vanessa G Allen et al	?	?	?
Canada/ON-PHL-21-42743/2021	EPI_ISL_7611622	2021-11	Public Health Ontario Laboratory	Public Health Ontario Laboratory	Vanessa G Allen et al	?	?	?
Canada/ON-PHL-21-42777/2021	EPI_ISL_7611753	2021-11	Public Health Ontario Laboratory	Public Health Ontario Laboratory	Vanessa G Allen et al	?	?	?
Canada/ON-PHL-21-43107/2021	EPI_ISL_7612636	2021-11	Public Health Ontario Laboratory	Public Health Ontario Laboratory	Vanessa G Allen et al	?	?	?
Canada/ON-PHL-21-43225/2021	EPI_ISL_7612750	2021-11	Public Health Ontario Laboratory	Public Health Ontario Laboratory	Vanessa G Allen et al	?	?	?
Canada/ON-PHL-21-43246/2021	EPI_ISL_7612771	2021-11	Public Health Ontario Laboratory	Public Health Ontario Laboratory	Vanessa G Allen et al	?	?	?
Canada/ON-PHL-21-43254/2021	EPI_ISL_7612779	2021-11	Public Health Ontario Laboratory	Public Health Ontario Laboratory	Vanessa G Allen et al	?	?	?
Canada/ON-PHL-21-43316/2021	EPI_ISL_7871504	2021-11-30	Public Health Ontario Laboratory	Public Health Ontario Laboratory	Vanessa G Allen et al	?	?	?
Canada/ON-PHL-21-43416/2021	EPI_ISL_7871604	2021-11-30	Public Health Ontario Laboratory	Public Health Ontario Laboratory	Vanessa G Allen et al	?	?	?
Canada/ON-PHL-21-43627/2021	EPI_ISL_7871809	2021-11-30	Public Health Ontario Laboratory	Public Health Ontario Laboratory	Vanessa G Allen et al	?	?	?
Canada/ON-PHL-21-43638/2021	EPI_ISL_7871820	2021-11-30	Public Health Ontario Laboratory	Public Health Ontario Laboratory	Vanessa G Allen et al	?	?	?
Canada/ON-PHL-21-43768/2021	EPI_ISL_7871938	2021-12-01	Public Health Ontario Laboratory	Public Health Ontario Laboratory	Vanessa G Allen et al	?	?	?
Canada/ON-PHL-21-43826/2021	EPI_ISL_7871993	2021-12-01	Public Health Ontario Laboratory	Public Health Ontario Laboratory	Vanessa G Allen et al	?	?	?
Canada/ON-PHL-21-43903/2021	EPI_ISL_7872068	2021-12-01	Public Health Ontario Laboratory	Public Health Ontario Laboratory	Vanessa G Allen et al	?	?	?
Canada/ON-PHL-21-44103/2021	EPI_ISL_7872255	2021-12-02	Public Health Ontario Laboratory	Public Health Ontario Laboratory	Vanessa G Allen et al	?	?	?
Canada/ON-PHL-21-44122/2021	EPI_ISL_7872274	2021-12-01	Public Health Ontario Laboratory	Public Health Ontario Laboratory	Vanessa G Allen et al	?	?	?
Canada/ON-PHL-21-44125/2021	EPI_ISL_7872277	2021-12-01	Public Health Ontario Laboratory	Public Health Ontario Laboratory	Vanessa G Allen et al	?	?	?
Canada/ON-PHL-21-44126/2021	EPI_ISL_7872278	2021-12-01	Public Health Ontario Laboratory	Public Health Ontario Laboratory	Vanessa G Allen et al	?	?	?
Canada/ON-PHL-21-44128/2021	EPI_ISL_7872280	2021-12-01	Public Health Ontario Laboratory	Public Health Ontario Laboratory	Vanessa G Allen et al	?	?	?
Canada/ON-PHL-21-44155/2021	EPI_ISL_8116870	2021-11-27	Public Health Ontario Laboratory	Public Health Ontario Laboratory	Vanessa G Allen et al	?	?	?
Canada/ON-PHL-21-44157/2021	EPI_ISL_8116872	2021-11-28	Public Health Ontario Laboratory	Public Health Ontario Laboratory	Vanessa G Allen et al	?	?	?
Canada/ON-PHL-21-44211/2021	EPI_ISL_8116565	2021-12-01	Public Health Ontario Laboratory	Public Health Ontario Laboratory	Vanessa G Allen et al	?	?	?
Canada/ON-PHL-21-44234/2021	EPI_ISL_8116782	2021-12-01	Public Health Ontario Laboratory	Public Health Ontario Laboratory	Vanessa G Allen et al	?	?	?
Canada/ON-PHL-21-44288/2021	EPI_ISL_8116690	2021-12-01	Public Health Ontario Laboratory	Public Health Ontario Laboratory	Vanessa G Allen et al	?	?	?
Canada/ON-PHL-21-44289/2021	EPI_ISL_8116691	2021-12-01	Public Health Ontario Laboratory	Public Health Ontario Laboratory	Vanessa G Allen et al	?	?	?
Canada/ON-PHL-21-44654/2021	EPI_ISL_8117080	2021-11-30	Public Health Ontario Laboratory	Public Health Ontario Laboratory	Vanessa G Allen et al	?	?	?
Canada/ON-PHL-21-44878/2021	EPI_ISL_8117201	2021-12-02	Public Health Ontario Laboratory	Public Health Ontario Laboratory	Vanessa G Allen et al	?	?	?
Canada/ON-PHL-21-45019/2021	EPI_ISL_8116566	2021-12-02	Public Health Ontario Laboratory	Public Health Ontario Laboratory	Vanessa G Allen et al	?	?	?
Canada/ON-PHL-21-45345/2021	EPI_ISL_8117415	2021-12-03	Public Health Ontario Laboratory	Public Health Ontario Laboratory	Vanessa G Allen et al	?	?	?
Canada/ON-PHL-21-45405/2021	EPI_ISL_8116567	2021-12-03	Public Health Ontario Laboratory	Public Health Ontario Laboratory	Vanessa G Allen et al	?	?	?
Canada/ON-PHL-21-46746/2021	EPI_ISL_8116568	2021-12-02	Public Health Ontario Laboratory	Public Health Ontario Laboratory	Vanessa G Allen et al	?	?	?
Canada/ON-PHL-21-46754/2021	EPI_ISL_8116521	2021-12-06	Public Health Ontario Laboratory	Public Health Ontario Laboratory	Vanessa G Allen et al	?	?	?
Canada/ON-PHL-21-46944/2021	EPI_ISL_8323302	2021-12-08	Public Health Ontario Laboratory	Public Health Ontario Laboratory	Vanessa G Allen et al	?	?	?
Canada/ON-PHL-21-47298/2021	EPI_ISL_8323536	2021-12-07	Public Health Ontario Laboratory	Public Health Ontario Laboratory	Vanessa G Allen et al	?	?	?
Canada/ON-PHL-21-47337/2021	EPI_ISL_8323573	2021-12-05	Public Health Ontario Laboratory	Public Health Ontario Laboratory	Vanessa G Allen et al	?	?	?
Canada/ON-PHL-21-47369/2021	EPI_ISL_8323605	2021-12-09	Public Health Ontario Laboratory	Public Health Ontario Laboratory	Vanessa G Allen et al	?	?	?
Canada/ON-PHL-21-47376/2021	EPI_ISL_8323611	2021-12-08	Public Health Ontario Laboratory	Public Health Ontario Laboratory	Vanessa G Allen et al	?	?	?
Canada/ON-PHL-21-47405/2021	EPI_ISL_8323637	2021-12-09	Public Health Ontario Laboratory	Public Health Ontario Laboratory	Vanessa G Allen et al	?	?	?
Canada/ON-PHL-21-47415/2021	EPI_ISL_8323646	2021-12-06	Public Health Ontario Laboratory	Public Health Ontario Laboratory	Vanessa G Allen et al	?	?	?
Canada/ON-PHL-21-47586/2021	EPI_ISL_8323803	2021-12-09	Public Health Ontario Laboratory	Public Health Ontario Laboratory	Vanessa G Allen et al	?	?	?
Canada/ON-PHL-21-47614/2021	EPI_ISL_8323830	2021-12-10	Public Health Ontario Laboratory	Public Health Ontario Laboratory	Vanessa G Allen et al	?	?	?
Canada/ON-PHL-21-47673/2021	EPI_ISL_8323887	2021-12-08	Public Health Ontario Laboratory	Public Health Ontario Laboratory	Vanessa G Allen et al	?	?	?
Canada/ON-PHL-21-47849/2021	EPI_ISL_8324060	2021-12-15	Public Health Ontario Laboratory	Public Health Ontario Laboratory	Vanessa G Allen et al	?	?	?
Canada/ON-PHL-21-47884/2021	EPI_ISL_8324089	2021-12-13	Public Health Ontario Laboratory	Public Health Ontario Laboratory	Vanessa G Allen et al	?	?	?
Canada/ON-PHL-21-47961/2021	EPI_ISL_8324164	2021-12-16	Public Health Ontario Laboratory	Public Health Ontario Laboratory	Vanessa G Allen et al	?	?	?
Canada/ON-PHL-21-48046/2021	EPI_ISL_8324246	2021-12-18	Public Health Ontario Laboratory	Public Health Ontario Laboratory	Vanessa G Allen et al	?	?	?
Canada/ON-PHL-21-48047/2021	EPI_ISL_8324247	2021-12-16	Public Health Ontario Laboratory	Public Health Ontario Laboratory	Vanessa G Allen et al	?	?	?
Canada/ON-PHL-21-48121/2021	EPI_ISL_8324315	2021-12-14	Public Health Ontario Laboratory	Public Health Ontario Laboratory	Vanessa G Allen et al	?	?	?
Canada/ON-PHL-21-48231/2021	EPI_ISL_8324416	2021-12-10	Public Health Ontario Laboratory	Public Health Ontario Laboratory	Vanessa G Allen et al	?	?	?
Canada/ON-PHL-21-48233/2021	EPI_ISL_8324418	2021-12-10	Public Health Ontario Laboratory	Public Health Ontario Laboratory	Vanessa G Allen et al	?	?	?
Canada/ON-PHL-21-48242/2021	EPI_ISL_8324426	2021-12-10	Public Health Ontario Laboratory	Public Health Ontario Laboratory	Vanessa G Allen et al	?	?	?
Canada/ON-PHL-21-48245/2021	EPI_ISL_8324429	2021-12-10	Public Health Ontario Laboratory	Public Health Ontario Laboratory	Vanessa G Allen et al	?	?	?
Canada/ON-PHL-21-48246/2021	EPI_ISL_8324430	2021-12-10	Public Health Ontario Laboratory	Public Health Ontario Laboratory	Vanessa G Allen et al	?	?	?
Canada/ON-PHL-21-48436/2021	EPI_ISL_8324596	2021-12-09	Public Health Ontario Laboratory	Public Health Ontario Laboratory	Vanessa G Allen et al	?	?	?
Canada/ON-PHL-21-48478/2021	EPI_ISL_8577527	2021-12-10	Public Health Ontario Laboratory	Public Health Ontario Laboratory	Vanessa G Allen et al	?	?	?
Canada/ON-PHL-21-48517/2021	EPI_ISL_8324618	2021-12-10	Public Health Ontario Laboratory	Public Health Ontario Laboratory	Vanessa G Allen et al	?	?	?
Canada/ON-PHL-21-48526/2021	EPI_ISL_8324627	2021-12-10	Public Health Ontario Laboratory	Public Health Ontario Laboratory	Vanessa G Allen et al	?	?	?
Canada/ON-PHL-21-48527/2021	EPI_ISL_8324628	2021-12-10	Public Health Ontario Laboratory	Public Health Ontario Laboratory	Vanessa G Allen et al	?	?	?
Canada/ON-PHL-21-48529/2021	EPI_ISL_8324630	2021-12-10	Public Health Ontario Laboratory	Public Health Ontario Laboratory	Vanessa G Allen et al	?	?	?
Canada/ON-PHL-21-48537/2021	EPI_ISL_8324636	2021-12-10	Public Health Ontario Laboratory	Public Health Ontario Laboratory	Vanessa G Allen et al	?	?	?
Canada/ON-PHL-21-48541/2021	EPI_ISL_8324638	2021-12-10	Public Health Ontario Laboratory	Public Health Ontario Laboratory	Vanessa G Allen et al	?	?	?
Canada/ON-PHL-21-48542/2021	EPI_ISL_8324639	2021-12-10	Public Health Ontario Laboratory	Public Health Ontario Laboratory	Vanessa G Allen et al	?	?	?
Canada/ON-PHL-21-48544/2021	EPI_ISL_8324641	2021-12-10	Public Health Ontario Laboratory	Public Health Ontario Laboratory	Vanessa G Allen et al	?	?	?
Canada/ON-PHL-21-48577/2021	EPI_ISL_8324656	2021-12-10	Public Health Ontario Laboratory	Public Health Ontario Laboratory	Vanessa G Allen et al	?	?	?
Canada/ON-PHL-21-48578/2021	EPI_ISL_8324657	2021-12-10	Public Health Ontario Laboratory	Public Health Ontario Laboratory	Vanessa G Allen et al	?	?	?
Canada/ON-PHL-21-48579/2021	EPI_ISL_8324658	2021-12-10	Public Health Ontario Laboratory	Public Health Ontario Laboratory	Vanessa G Allen et al	?	?	?
Canada/ON-PHL-21-48582/2021	EPI_ISL_8324661	2021-12-10	Public Health Ontario Laboratory	Public Health Ontario Laboratory	Vanessa G Allen et al	?	?	?
Canada/ON-PHL-21-48584/2021	EPI_ISL_8324663	2021-12-10	Public Health Ontario Laboratory	Public Health Ontario Laboratory	Vanessa G Allen et al	?	?	?
Canada/ON-PHL-21-48586/2021	EPI_ISL_8324665	2021-12-10	Public Health Ontario Laboratory	Public Health Ontario Laboratory	Vanessa G Allen et al	?	?	?
Canada/ON-PHL-21-48587/2021	EPI_ISL_8324666	2021-12-10	Public Health Ontario Laboratory	Public Health Ontario Laboratory	Vanessa G Allen et al	?	?	?
Canada/ON-PHL-21-48589/2021	EPI_ISL_8324668	2021-12-10	Public Health Ontario Laboratory	Public Health Ontario Laboratory	Vanessa G Allen et al	?	?	?
Canada/ON-PHL-21-48594/2021	EPI_ISL_8324672	2021-12-10	Public Health Ontario Laboratory	Public Health Ontario Laboratory	Vanessa G Allen et al	?	?	?
Canada/ON-PHL-21-48600/2021	EPI_ISL_8324676	2021-12-10	Public Health Ontario Laboratory	Public Health Ontario Laboratory	Vanessa G Allen et al	?	?	?
Canada/ON-PHL-21-48604/2021	EPI_ISL_8324680	2021-12-10	Public Health Ontario Laboratory	Public Health Ontario Laboratory	Vanessa G Allen et al	?	?	?
Canada/ON-PHL-21-48608/2021	EPI_ISL_8324684	2021-12-10	Public Health Ontario Laboratory	Public Health Ontario Laboratory	Vanessa G Allen et al	?	?	?
Canada/ON-PHL-21-48609/2021	EPI_ISL_8324685	2021-12-10	Public Health Ontario Laboratory	Public Health Ontario Laboratory	Vanessa G Allen et al	?	?	?
Canada/ON-PHL-21-48882/2021	EPI_ISL_8324693	2021-12-12	Public Health Ontario Laboratory	Public Health Ontario Laboratory	Vanessa G Allen et al	?	?	?
Canada/ON-PHL-21-48890/2021	EPI_ISL_8324696	2021-12-09	Public Health Ontario Laboratory	Public Health Ontario Laboratory	Vanessa G Allen et al	?	?	?
Canada/ON-PHL-21-48912/2021	EPI_ISL_8324700	2021-12-11	Public Health Ontario Laboratory	Public Health Ontario Laboratory	Vanessa G Allen et al	?	?	?
Canada/ON-PHL-21-48930/2021	EPI_ISL_8324703	2021-12-10	Public Health Ontario Laboratory	Public Health Ontario Laboratory	Vanessa G Allen et al	?	?	?
Canada/ON-PHL-21-48931/2021	EPI_ISL_8324704	2021-12-11	Public Health Ontario Laboratory	Public Health Ontario Laboratory	Vanessa G Allen et al	?	?	?
Canada/ON-PHL-21-48934/2021	EPI_ISL_8324706	2021-12-11	Public Health Ontario Laboratory	Public Health Ontario Laboratory	Vanessa G Allen et al	?	?	?
Canada/ON-PHL-21-48941/2021	EPI_ISL_8324712	2021-12-11	Public Health Ontario Laboratory	Public Health Ontario Laboratory	Vanessa G Allen et al	?	?	?
Canada/ON-PHL-21-48945/2021	EPI_ISL_8324714	2021-12-11	Public Health Ontario Laboratory	Public Health Ontario Laboratory	Vanessa G Allen et al	?	?	?
Canada/ON-PHL-21-48947/2021	EPI_ISL_8324716	2021-12-11	Public Health Ontario Laboratory	Public Health Ontario Laboratory	Vanessa G Allen et al	?	?	?
Canada/ON-PHL-21-48948/2021	EPI_ISL_8324717	2021-12-11	Public Health Ontario Laboratory	Public Health Ontario Laboratory	Vanessa G Allen et al	?	?	?
Canada/ON-PHL-21-48950/2021	EPI_ISL_8324719	2021-12-11	Public Health Ontario Laboratory	Public Health Ontario Laboratory	Vanessa G Allen et al	?	?	?
Canada/ON-PHL-21-48951/2021	EPI_ISL_8324720	2021-12-11	Public Health Ontario Laboratory	Public Health Ontario Laboratory	Vanessa G Allen et al	?	?	?
Canada/ON-PHL-21-48953/2021	EPI_ISL_8324722	2021-12-11	Public Health Ontario Laboratory	Public Health Ontario Laboratory	Vanessa G Allen et al	?	?	?
Canada/ON-PHL-21-48954/2021	EPI_ISL_8324723	2021-12-11	Public Health Ontario Laboratory	Public Health Ontario Laboratory	Vanessa G Allen et al	?	?	?
Canada/ON-PHL-21-48958/2021	EPI_ISL_8324726	2021-12-11	Public Health Ontario Laboratory	Public Health Ontario Laboratory	Vanessa G Allen et al	?	?	?
Canada/ON-PHL-21-49010/2021	EPI_ISL_8577849	2021-12-09	Public Health Ontario Laboratory	Public Health Ontario Laboratory	Vanessa G Allen et al	?	?	?
Canada/ON-PHL-21-49218/2021	EPI_ISL_8578051	2021-12-11	Public Health Ontario Laboratory	Public Health Ontario Laboratory	Vanessa G Allen et al	?	?	?
Canada/ON-PHL-22-00058/2021	EPI_ISL_9135670	2021-12-12	Public Health Ontario Laboratory	Public Health Ontario Laboratory	Vanessa G Allen et al	?	?	?
Canada/ON-PHL-22-00169/2021	EPI_ISL_9135775	2021-12-11	Public Health Ontario Laboratory	Public Health Ontario Laboratory	Vanessa G Allen et al	?	?	?
Canada/ON-PHL-22-00363/2021	EPI_ISL_9135957	2021-12-15	Public Health Ontario Laboratory	Public Health Ontario Laboratory	Vanessa G Allen et al	?	?	?
Canada/ON-PHL-22-00532/2021	EPI_ISL_9136115	2021-12-14	Public Health Ontario Laboratory	Public Health Ontario Laboratory	Vanessa G Allen et al	?	?	?
Canada/ON-PHL-22-00543/2021	EPI_ISL_9136125	2021-12-14	Public Health Ontario Laboratory	Public Health Ontario Laboratory	Vanessa G Allen et al	?	?	?
Canada/ON-PHL-22-00572/2021	EPI_ISL_9136154	2021-12-14	Public Health Ontario Laboratory	Public Health Ontario Laboratory	Vanessa G Allen et al	?	?	?
Canada/ON-PHL-22-00595/2021	EPI_ISL_9136177	2021-12-14	Public Health Ontario Laboratory	Public Health Ontario Laboratory	Vanessa G Allen et al	?	?	?
Canada/ON-PHL-22-00685/2021	EPI_ISL_9136257	2021-12-12	Public Health Ontario Laboratory	Public Health Ontario Laboratory	Vanessa G Allen et al	?	?	?
Canada/ON-PHL-22-00735/2021	EPI_ISL_9152245	2021-12-13	Public Health Ontario Laboratory	Public Health Ontario Laboratory	Vanessa G Allen et al	?	?	?
Canada/ON-PHL-22-00869/2021	EPI_ISL_9136431	2021-12-13	Public Health Ontario Laboratory	Public Health Ontario Laboratory	Vanessa G Allen et al	?	?	?
Canada/ON-PHL-22-00980/2021	EPI_ISL_9136528	2021-12-12	Public Health Ontario Laboratory	Public Health Ontario Laboratory	Vanessa G Allen et al	?	?	?
Canada/ON-PHL-22-00985/2021	EPI_ISL_9136532	2021-12-12	Public Health Ontario Laboratory	Public Health Ontario Laboratory	Vanessa G Allen et al	?	?	?
Canada/ON-PHL-22-01133/2021	EPI_ISL_9136588	2021-12-15	Public Health Ontario Laboratory	Public Health Ontario Laboratory	Vanessa G Allen et al	?	?	?
Canada/ON-PHL-22-01136/2021	EPI_ISL_9136591	2021-12-15	Public Health Ontario Laboratory	Public Health Ontario Laboratory	Vanessa G Allen et al	?	?	?
Canada/ON-PHL-22-01141/2021	EPI_ISL_9136596	2021-12-15	Public Health Ontario Laboratory	Public Health Ontario Laboratory	Vanessa G Allen et al	?	?	?
Canada/ON-PHL-22-01142/2021	EPI_ISL_9136597	2021-12-15	Public Health Ontario Laboratory	Public Health Ontario Laboratory	Vanessa G Allen et al	?	?	?
Canada/ON-PHL-22-01153/2021	EPI_ISL_9136608	2021-12-15	Public Health Ontario Laboratory	Public Health Ontario Laboratory	Vanessa G Allen et al	?	?	?
Canada/ON-PHL-22-01187/2021	EPI_ISL_9136637	2021-12-15	Public Health Ontario Laboratory	Public Health Ontario Laboratory	Vanessa G Allen et al	?	?	?
Canada/ON-PHL-22-01344/2021	EPI_ISL_9136783	2021-12-15	Public Health Ontario Laboratory	Public Health Ontario Laboratory	Vanessa G Allen et al	?	?	?
Canada/ON-PHL-22-01556/2022	EPI_ISL_9136986	2022-01-02	Public Health Ontario Laboratory	Public Health Ontario Laboratory	Vanessa G Allen et al	?	?	?
Canada/ON-PHL-22-01706/2022	EPI_ISL_9137127	2022-01-06	Public Health Ontario Laboratory	Public Health Ontario Laboratory	Vanessa G Allen et al	?	?	?
Canada/ON-PHL-22-01875-v2/2021	EPI_ISL_9137295	2021-12-26	Public Health Ontario Laboratory	Public Health Ontario Laboratory	Vanessa G Allen et al	?	?	?
Canada/ON-PHL-22-02631/2022	EPI_ISL_9137989	2022-01-01	Public Health Ontario Laboratory	Public Health Ontario Laboratory	Vanessa G Allen et al	?	?	?
Canada/ON-PHL-22-02686/2022	EPI_ISL_9138044	2022-01-07	Public Health Ontario Laboratory	Public Health Ontario Laboratory	Vanessa G Allen et al	?	?	?
Canada/ON-PHL-22-02773/2022	EPI_ISL_9138125	2022-01-03	Public Health Ontario Laboratory	Public Health Ontario Laboratory	Vanessa G Allen et al	?	?	?
Canada/ON-PHL-22-02930/2022	EPI_ISL_9142404	2022-01-06	Public Health Ontario Laboratory	Public Health Ontario Laboratory	Vanessa G Allen et al	?	?	?
Canada/ON-PHL-22-02938/2022	EPI_ISL_9142411	2022-01-05	Public Health Ontario Laboratory	Public Health Ontario Laboratory	Vanessa G Allen et al	?	?	?
Canada/ON-PHL-22-02939/2022	EPI_ISL_9142412	2022-01-05	Public Health Ontario Laboratory	Public Health Ontario Laboratory	Vanessa G Allen et al	?	?	?
Canada/ON-PHL-22-02944/2022	EPI_ISL_9142416	2022-01-06	Public Health Ontario Laboratory	Public Health Ontario Laboratory	Vanessa G Allen et al	?	?	?
Canada/ON-PHL-22-02945/2022	EPI_ISL_9142417	2022-01-06	Public Health Ontario Laboratory	Public Health Ontario Laboratory	Vanessa G Allen et al	?	?	?
Canada/ON-PHL-22-02954/2022	EPI_ISL_9142424	2022-01-06	Public Health Ontario Laboratory	Public Health Ontario Laboratory	Vanessa G Allen et al	?	?	?
Canada/ON-PHL-22-02977/2022	EPI_ISL_9142447	2022-01-06	Public Health Ontario Laboratory	Public Health Ontario Laboratory	Vanessa G Allen et al	?	?	?
Canada/ON-PHL-22-02978/2022	EPI_ISL_9142448	2022-01-06	Public Health Ontario Laboratory	Public Health Ontario Laboratory	Vanessa G Allen et al	?	?	?
Canada/ON-PHL-22-02979/2022	EPI_ISL_9142449	2022-01-06	Public Health Ontario Laboratory	Public Health Ontario Laboratory	Vanessa G Allen et al	?	?	?
Canada/ON-PHL-22-02980/2022	EPI_ISL_9142450	2022-01-06	Public Health Ontario Laboratory	Public Health Ontario Laboratory	Vanessa G Allen et al	?	?	?
Canada/ON-PHL-22-02981/2022	EPI_ISL_9142451	2022-01-06	Public Health Ontario Laboratory	Public Health Ontario Laboratory	Vanessa G Allen et al	?	?	?
Canada/ON-PHL-22-02982/2022	EPI_ISL_9142452	2022-01-06	Public Health Ontario Laboratory	Public Health Ontario Laboratory	Vanessa G Allen et al	?	?	?
Canada/ON-PHL-22-02983/2022	EPI_ISL_9142453	2022-01-06	Public Health Ontario Laboratory	Public Health Ontario Laboratory	Vanessa G Allen et al	?	?	?
Canada/ON-PHL-22-02984/2021	EPI_ISL_9142454	2021-12-29	Public Health Ontario Laboratory	Public Health Ontario Laboratory	Vanessa G Allen et al	?	?	?
Canada/ON-PHL-22-02985/2021	EPI_ISL_9142455	2021-12-29	Public Health Ontario Laboratory	Public Health Ontario Laboratory	Vanessa G Allen et al	?	?	?
Canada/ON-PHL-22-02986/2021	EPI_ISL_9142456	2021-12-29	Public Health Ontario Laboratory	Public Health Ontario Laboratory	Vanessa G Allen et al	?	?	?
Canada/ON-PHL-22-02987/2021	EPI_ISL_9142457	2021-12-29	Public Health Ontario Laboratory	Public Health Ontario Laboratory	Vanessa G Allen et al	?	?	?
Canada/ON-PHL-22-02988/2021	EPI_ISL_9142458	2021-12-29	Public Health Ontario Laboratory	Public Health Ontario Laboratory	Vanessa G Allen et al	?	?	?
Canada/ON-PHL-22-02989/2021	EPI_ISL_9142459	2021-12-29	Public Health Ontario Laboratory	Public Health Ontario Laboratory	Vanessa G Allen et al	?	?	?
Canada/ON-PHL-22-02990/2021	EPI_ISL_9142460	2021-12-29	Public Health Ontario Laboratory	Public Health Ontario Laboratory	Vanessa G Allen et al	?	?	?
Canada/ON-PHL-22-02992/2021	EPI_ISL_9142462	2021-12-29	Public Health Ontario Laboratory	Public Health Ontario Laboratory	Vanessa G Allen et al	?	?	?
Canada/ON-PHL-22-02993/2021	EPI_ISL_9142463	2021-12-29	Public Health Ontario Laboratory	Public Health Ontario Laboratory	Vanessa G Allen et al	?	?	?
Canada/ON-PHL-22-02994/2021	EPI_ISL_9142464	2021-12-29	Public Health Ontario Laboratory	Public Health Ontario Laboratory	Vanessa G Allen et al	?	?	?
Canada/ON-PHL-22-02996/2021	EPI_ISL_9142466	2021-12-29	Public Health Ontario Laboratory	Public Health Ontario Laboratory	Vanessa G Allen et al	?	?	?
Canada/ON-PHL-22-02997/2021	EPI_ISL_9142467	2021-12-29	Public Health Ontario Laboratory	Public Health Ontario Laboratory	Vanessa G Allen et al	?	?	?
Canada/ON-PHL-22-02998/2021	EPI_ISL_9142468	2021-12-29	Public Health Ontario Laboratory	Public Health Ontario Laboratory	Vanessa G Allen et al	?	?	?
Canada/ON-PHL-22-02999/2021	EPI_ISL_9142469	2021-12-29	Public Health Ontario Laboratory	Public Health Ontario Laboratory	Vanessa G Allen et al	?	?	?
Canada/ON-PHL-22-03005/2021	EPI_ISL_9142474	2021-12-29	Public Health Ontario Laboratory	Public Health Ontario Laboratory	Vanessa G Allen et al	?	?	?
Canada/ON-PHL-22-03006/2021	EPI_ISL_9142475	2021-12-29	Public Health Ontario Laboratory	Public Health Ontario Laboratory	Vanessa G Allen et al	?	?	?
Canada/ON-PHL-22-03007/2021	EPI_ISL_9142476	2021-12-29	Public Health Ontario Laboratory	Public Health Ontario Laboratory	Vanessa G Allen et al	?	?	?
Canada/ON-PHL-22-03054/2022	EPI_ISL_9142521	2022-01-08	Public Health Ontario Laboratory	Public Health Ontario Laboratory	Vanessa G Allen et al	?	?	?
Canada/ON-PHL-22-03055/2022	EPI_ISL_9142522	2022-01-08	Public Health Ontario Laboratory	Public Health Ontario Laboratory	Vanessa G Allen et al	?	?	?
Canada/ON-PHL-22-03057/2022	EPI_ISL_9142524	2022-01-08	Public Health Ontario Laboratory	Public Health Ontario Laboratory	Vanessa G Allen et al	?	?	?
Canada/ON-PHL-22-03061/2022	EPI_ISL_9142528	2022-01-05	Public Health Ontario Laboratory	Public Health Ontario Laboratory	Vanessa G Allen et al	?	?	?
Canada/ON-PHL-22-03069/2022	EPI_ISL_9142536	2022-01-05	Public Health Ontario Laboratory	Public Health Ontario Laboratory	Vanessa G Allen et al	?	?	?
Canada/ON-PHL-22-03072/2022	EPI_ISL_9142539	2022-01-02	Public Health Ontario Laboratory	Public Health Ontario Laboratory	Vanessa G Allen et al	?	?	?
Canada/ON-PHL-22-03142/2022	EPI_ISL_9142605	2022-01-01	Public Health Ontario Laboratory	Public Health Ontario Laboratory	Vanessa G Allen et al	?	?	?
Canada/ON-PHL-22-03149/2022	EPI_ISL_9142612	2022-01-03	Public Health Ontario Laboratory	Public Health Ontario Laboratory	Vanessa G Allen et al	?	?	?
Canada/ON-PHL-22-03183/2021	EPI_ISL_9142643	2021-12-29	Public Health Ontario Laboratory	Public Health Ontario Laboratory	Vanessa G Allen et al	?	?	?
Canada/ON-PHL-22-03254/2022	EPI_ISL_9142706	2022-01-08	Public Health Ontario Laboratory	Public Health Ontario Laboratory	Vanessa G Allen et al	?	?	?
Canada/ON-PHL-22-03255/2022	EPI_ISL_9142707	2022-01-08	Public Health Ontario Laboratory	Public Health Ontario Laboratory	Vanessa G Allen et al	?	?	?
Canada/ON-PHL-22-03261/2022	EPI_ISL_9142712	2022-01-07	Public Health Ontario Laboratory	Public Health Ontario Laboratory	Vanessa G Allen et al	?	?	?
Canada/ON-PHL-22-03262/2022	EPI_ISL_9142713	2022-01-07	Public Health Ontario Laboratory	Public Health Ontario Laboratory	Vanessa G Allen et al	?	?	?
Canada/ON-PHL-22-03266/2022	EPI_ISL_9142717	2022-01-11	Public Health Ontario Laboratory	Public Health Ontario Laboratory	Vanessa G Allen et al	?	?	?
Canada/ON-PHL-22-03269/2022	EPI_ISL_9142720	2022-01-11	Public Health Ontario Laboratory	Public Health Ontario Laboratory	Vanessa G Allen et al	?	?	?
Canada/ON-PHL-22-03271/2022	EPI_ISL_9142722	2022-01-10	Public Health Ontario Laboratory	Public Health Ontario Laboratory	Vanessa G Allen et al	?	?	?
Canada/ON-PHL-22-03276/2022	EPI_ISL_9142726	2022-01-08	Public Health Ontario Laboratory	Public Health Ontario Laboratory	Vanessa G Allen et al	?	?	?
Canada/ON-PHL-22-03277/2022	EPI_ISL_9142727	2022-01-10	Public Health Ontario Laboratory	Public Health Ontario Laboratory	Vanessa G Allen et al	?	?	?
Canada/ON-PHL-22-03278/2022	EPI_ISL_9142728	2022-01-08	Public Health Ontario Laboratory	Public Health Ontario Laboratory	Vanessa G Allen et al	?	?	?
Canada/ON-PHL-22-03279/2022	EPI_ISL_9142729	2022-01-09	Public Health Ontario Laboratory	Public Health Ontario Laboratory	Vanessa G Allen et al	?	?	?
Canada/ON-PHL-22-03280/2022	EPI_ISL_9142730	2022-01-08	Public Health Ontario Laboratory	Public Health Ontario Laboratory	Vanessa G Allen et al	?	?	?
Canada/ON-PHL-22-03282/2022	EPI_ISL_9142732	2022-01-08	Public Health Ontario Laboratory	Public Health Ontario Laboratory	Vanessa G Allen et al	?	?	?
Canada/ON-PHL-22-03284/2022	EPI_ISL_9142733	2022-01-03	Public Health Ontario Laboratory	Public Health Ontario Laboratory	Vanessa G Allen et al	?	?	?
Canada/ON-PHL-22-03289/2022	EPI_ISL_9142738	2022-01-07	Public Health Ontario Laboratory	Public Health Ontario Laboratory	Vanessa G Allen et al	?	?	?
Canada/ON-PHL-22-03290/2022	EPI_ISL_9142739	2022-01-07	Public Health Ontario Laboratory	Public Health Ontario Laboratory	Vanessa G Allen et al	?	?	?
Canada/ON-PHL-22-03946/2022	EPI_ISL_9143109	2022-01-11	Public Health Ontario Laboratory	Public Health Ontario Laboratory	Vanessa G Allen et al	?	?	?
Canada/ON-PHL-22-03978/2022	EPI_ISL_9341257	2022-01-12	Public Health Ontario Laboratory	Public Health Ontario Laboratory	Vanessa G Allen et al	?	?	?
Canada/ON-PHL-22-04828/2022	EPI_ISL_9342050	2022-01-07	Public Health Ontario Laboratory	Public Health Ontario Laboratory	Vanessa G Allen et al	?	?	?
Canada/ON-PHL-22-04829/2022	EPI_ISL_9342051	2022-01-06	Public Health Ontario Laboratory	Public Health Ontario Laboratory	Vanessa G Allen et al	?	?	?
Canada/ON-PHL-22-04835/2022	EPI_ISL_9342057	2022-01-07	Public Health Ontario Laboratory	Public Health Ontario Laboratory	Vanessa G Allen et al	?	?	?
Canada/ON-PHL-22-04870/2022	EPI_ISL_9342088	2022-01-19	Public Health Ontario Laboratory	Public Health Ontario Laboratory	Vanessa G Allen et al	?	?	?
Canada/ON-PHL-22-05149/2021	EPI_ISL_9342356	2021-12-30	Public Health Ontario Laboratory	Public Health Ontario Laboratory	Vanessa G Allen et al	?	?	?
Canada/ON-PHL-22-05158/2021	EPI_ISL_9683891	2021-12-31	Public Health Ontario Laboratory	Public Health Ontario Laboratory	Vanessa G Allen et al	?	?	?
Canada/ON-PHL-22-05203/2022	EPI_ISL_9683934	2022-01-21	Public Health Ontario Laboratory	Public Health Ontario Laboratory	Vanessa G Allen et al	?	?	?
Canada/ON-PHL-22-05260/2022	EPI_ISL_9683990	2022-01-03	Public Health Ontario Laboratory	Public Health Ontario Laboratory	Vanessa G Allen et al	?	?	?
Canada/ON-PHL-22-05304/2022	EPI_ISL_9684032	2022-01-14	Public Health Ontario Laboratory	Public Health Ontario Laboratory	Vanessa G Allen et al	?	?	?
Canada/ON-PHL-22-05682/2022	EPI_ISL_9684226	2022-01-19	Public Health Ontario Laboratory	Public Health Ontario Laboratory	Vanessa G Allen et al	?	?	?
Canada/ON-PHL-22-05818/2022	EPI_ISL_9684352	2022-01-16	Public Health Ontario Laboratory	Public Health Ontario Laboratory	Vanessa G Allen et al	?	?	?
Canada/ON-PHL-22-06006/2022	EPI_ISL_9684529	2022-01-16	Public Health Ontario Laboratory	Public Health Ontario Laboratory	Vanessa G Allen et al	?	?	?
Canada/ON-PHL-22-06031/2022	EPI_ISL_9684553	2022-01-09	Public Health Ontario Laboratory	Public Health Ontario Laboratory	Vanessa G Allen et al	?	?	?
Canada/ON-PHL-22-06064/2022	EPI_ISL_9684585	2022-01-20	Public Health Ontario Laboratory	Public Health Ontario Laboratory	Vanessa G Allen et al	?	?	?
Canada/ON-PHL-22-06079/2022	EPI_ISL_9684597	2022-01-22	Public Health Ontario Laboratory	Public Health Ontario Laboratory	Vanessa G Allen et al	?	?	?
Canada/ON-PHL-22-06110/2022	EPI_ISL_9684624	2022-01-08	Public Health Ontario Laboratory	Public Health Ontario Laboratory	Vanessa G Allen et al	?	?	?
Canada/ON-PHL-22-06112/2022	EPI_ISL_9684626	2022-01-06	Public Health Ontario Laboratory	Public Health Ontario Laboratory	Vanessa G Allen et al	?	?	?
Canada/ON-PHL-22-06235/2022	EPI_ISL_9684708	2022-01-18	Public Health Ontario Laboratory	Public Health Ontario Laboratory	Vanessa G Allen et al	?	?	?
Canada/ON-PHL-22-06398/2022	EPI_ISL_9684863	2022-01-25	Public Health Ontario Laboratory	Public Health Ontario Laboratory	Vanessa G Allen et al	?	?	?
Canada/ON-PHL-22-06499/2022	EPI_ISL_9684960	2022-01-14	Public Health Ontario Laboratory	Public Health Ontario Laboratory	Vanessa G Allen et al	?	?	?
Canada/ON-PHL-22-06779/2022	EPI_ISL_9685227	2022-01-29	Public Health Ontario Laboratory	Public Health Ontario Laboratory	Vanessa G Allen et al	?	?	?
Canada/ON-PHL-22-06987-v2/2022	EPI_ISL_9917620	2022-01-15	Public Health Ontario Laboratory	Public Health Ontario Laboratory	Vanessa G Allen et al	?	?	?
Canada/ON-PHL-22-07045-v2/2022	EPI_ISL_9917674	2022-01-28	Public Health Ontario Laboratory	Public Health Ontario Laboratory	Vanessa G Allen et al	?	?	?
Canada/ON-PHL-22-07072-v2/2022	EPI_ISL_9917699	2022-01-25	Public Health Ontario Laboratory	Public Health Ontario Laboratory	Vanessa G Allen et al	?	?	?
Canada/ON-PHL-22-07080-v2/2022	EPI_ISL_9917707	2022-01-29	Public Health Ontario Laboratory	Public Health Ontario Laboratory	Vanessa G Allen et al	?	?	?
Canada/ON-PHL-22-07560/2022	EPI_ISL_9918134	2022-02-01	Public Health Ontario Laboratory	Public Health Ontario Laboratory	Vanessa G Allen et al	?	?	?
Canada/ON-PHL-22-07565/2022	EPI_ISL_9918139	2022-01-31	Public Health Ontario Laboratory	Public Health Ontario Laboratory	Vanessa G Allen et al	?	?	?
Canada/ON-PHL-22-07579/2022	EPI_ISL_9918152	2022-01-31	Public Health Ontario Laboratory	Public Health Ontario Laboratory	Vanessa G Allen et al	?	?	?
Canada/ON-PHL-22-07601/2022	EPI_ISL_9918173	2022-01-31	Public Health Ontario Laboratory	Public Health Ontario Laboratory	Vanessa G Allen et al	?	?	?
Canada/ON-PHL-22-07877/2021	EPI_ISL_9918268	2021-12-28	Public Health Ontario Laboratory	Public Health Ontario Laboratory	Vanessa G Allen et al	?	?	?
Canada/ON-PHL-22-07878/2021	EPI_ISL_9918269	2021-12-27	Public Health Ontario Laboratory	Public Health Ontario Laboratory	Vanessa G Allen et al	?	?	?
Canada/ON-PHL-22-07989/2022	EPI_ISL_9918368	2022-01-26	Public Health Ontario Laboratory	Public Health Ontario Laboratory	Vanessa G Allen et al	?	?	?
Canada/ON-PHL-22-07991/2022	EPI_ISL_9918370	2022-01-31	Public Health Ontario Laboratory	Public Health Ontario Laboratory	Vanessa G Allen et al	?	?	?
Canada/ON-PHL-22-07995/2022	EPI_ISL_9918374	2022-02-01	Public Health Ontario Laboratory	Public Health Ontario Laboratory	Vanessa G Allen et al	?	?	?
Canada/ON-PHL-22-07997/2022	EPI_ISL_9918376	2022-01-31	Public Health Ontario Laboratory	Public Health Ontario Laboratory	Vanessa G Allen et al	?	?	?
Canada/ON-PHL-22-08000/2022	EPI_ISL_9918379	2022-02-02	Public Health Ontario Laboratory	Public Health Ontario Laboratory	Vanessa G Allen et al	?	?	?
Canada/ON-PHL-22-08003/2022	EPI_ISL_9918382	2022-02-01	Public Health Ontario Laboratory	Public Health Ontario Laboratory	Vanessa G Allen et al	?	?	?
Canada/ON-PHL-22-08006/2022	EPI_ISL_9918384	2022-02-02	Public Health Ontario Laboratory	Public Health Ontario Laboratory	Vanessa G Allen et al	?	?	?
Canada/ON-PHL-22-08040/2022	EPI_ISL_9918417	2022-01-22	Public Health Ontario Laboratory	Public Health Ontario Laboratory	Vanessa G Allen et al	?	?	?
Canada/ON-PHL-22-08042/2022	EPI_ISL_9918419	2022-01-22	Public Health Ontario Laboratory	Public Health Ontario Laboratory	Vanessa G Allen et al	?	?	?
Canada/ON-PHL-22-08050/2022	EPI_ISL_9918426	2022-01-24	Public Health Ontario Laboratory	Public Health Ontario Laboratory	Vanessa G Allen et al	?	?	?
Canada/ON-PHL-22-08078/2022	EPI_ISL_9918452	2022-02-04	Public Health Ontario Laboratory	Public Health Ontario Laboratory	Vanessa G Allen et al	?	?	?
Canada/ON-PHL-22-08097/2022	EPI_ISL_9918469	2022-02-03	Public Health Ontario Laboratory	Public Health Ontario Laboratory	Vanessa G Allen et al	?	?	?
Canada/ON-PHL-22-08169/2022	EPI_ISL_10208304	2022-02-02	Public Health Ontario Laboratory	Public Health Ontario Laboratory	Vanessa G Allen et al	?	?	?
Canada/ON-PHL-22-08205/2022	EPI_ISL_10208336	2022-01-31	Public Health Ontario Laboratory	Public Health Ontario Laboratory	Vanessa G Allen et al	?	?	?
Canada/ON-PHL-22-08255/2022	EPI_ISL_10208383	2022-02-03	Public Health Ontario Laboratory	Public Health Ontario Laboratory	Vanessa G Allen et al	?	?	?
Canada/ON-PHL-22-08258/2022	EPI_ISL_10208386	2022-02-02	Public Health Ontario Laboratory	Public Health Ontario Laboratory	Vanessa G Allen et al	?	?	?
Canada/ON-PHL-22-08299/2022	EPI_ISL_10208425	2022-01-10	Public Health Ontario Laboratory	Public Health Ontario Laboratory	Vanessa G Allen et al	?	?	?
Canada/ON-PHL-22-08754/2022	EPI_ISL_10553109	2022-02-12	Public Health Ontario Laboratory	Public Health Ontario Laboratory	Vanessa G Allen et al	?	?	?
Canada/ON-PHL-22-08836/2022	EPI_ISL_10553187	2022-02-10	Public Health Ontario Laboratory	Public Health Ontario Laboratory	Vanessa G Allen et al	?	?	?
Canada/ON-PHL-22-08876/2022	EPI_ISL_10553225	2022-02-09	Public Health Ontario Laboratory	Public Health Ontario Laboratory	Vanessa G Allen et al	?	?	?
Canada/ON-PHL-22-08901/2022	EPI_ISL_10553250	2022-02-14	Public Health Ontario Laboratory	Public Health Ontario Laboratory	Vanessa G Allen et al	?	?	?
Canada/ON-PHL-22-08912/2022	EPI_ISL_10553261	2022-02-13	Public Health Ontario Laboratory	Public Health Ontario Laboratory	Vanessa G Allen et al	?	?	?
Canada/ON-PHL-22-08988/2022	EPI_ISL_10553333	2022-02-15	Public Health Ontario Laboratory	Public Health Ontario Laboratory	Vanessa G Allen et al	?	?	?
Canada/ON-PHL-22-09081/2022	EPI_ISL_10553422	2022-02-12	Public Health Ontario Laboratory	Public Health Ontario Laboratory	Vanessa G Allen et al	?	?	?
Canada/ON-PHL-22-09140/2022	EPI_ISL_10553477	2022-02-11	Public Health Ontario Laboratory	Public Health Ontario Laboratory	Vanessa G Allen et al	?	?	?
Canada/ON-PHL-22-09141/2022	EPI_ISL_10553478	2022-02-15	Public Health Ontario Laboratory	Public Health Ontario Laboratory	Vanessa G Allen et al	?	?	?
Canada/ON-PHL-22-09163/2022	EPI_ISL_10553500	2022-02-16	Public Health Ontario Laboratory	Public Health Ontario Laboratory	Vanessa G Allen et al	?	?	?
Canada/ON-PHL-22-09201/2022	EPI_ISL_10553535	2022-02-17	Public Health Ontario Laboratory	Public Health Ontario Laboratory	Vanessa G Allen et al	?	?	?
Canada/ON-PHL-22-09308/2022	EPI_ISL_10553639	2022-02-18	Public Health Ontario Laboratory	Public Health Ontario Laboratory	Vanessa G Allen et al	?	?	?
Canada/ON-PHL-22-09369/2022	EPI_ISL_10553699	2022-02-15	Public Health Ontario Laboratory	Public Health Ontario Laboratory	Vanessa G Allen et al	?	?	?
Canada/ON-PHL-22-09372/2022	EPI_ISL_10553702	2022-02-15	Public Health Ontario Laboratory	Public Health Ontario Laboratory	Vanessa G Allen et al	?	?	?
Canada/ON-PHL-22-09464/2022	EPI_ISL_10553784	2022-02-16	Public Health Ontario Laboratory	Public Health Ontario Laboratory	Vanessa G Allen et al	?	?	?
Canada/ON-SC6626/2021	EPI_ISL_7275770	2021-04-06	Ontario's COVID-19 Genomics Rapid Response Coalition	McMaster University	Allison McGeer et al	?	?	?
Canada/QC-1nDJXP-8140419390/2022	EPI_ISL_10045006	2022-01-13	Laboratoire de santÃ© publique du QuÃ©bec	Laboratoire de santÃ© publique du QuÃ©bec	Sandrine Moreira et al	?	?	?
Canada/QC-1nDJXP-8140421279/2022	EPI_ISL_10045003	2022-01-14	Laboratoire de santÃ© publique du QuÃ©bec	Laboratoire de santÃ© publique du QuÃ©bec	Sandrine Moreira et al	?	?	?
Canada/QC-1nDJXP-8140423400/2022	EPI_ISL_10045009	2022-01-14	Laboratoire de santÃ© publique du QuÃ©bec	Laboratoire de santÃ© publique du QuÃ©bec	Sandrine Moreira et al	?	?	?
Canada/QC-1nDJXP-8140426796/2022	EPI_ISL_10045004	2022-01-14	Laboratoire de santÃ© publique du QuÃ©bec	Laboratoire de santÃ© publique du QuÃ©bec	Sandrine Moreira et al	?	?	?
Canada/QC-1nDJXP-8140445274/2022	EPI_ISL_10341307	2022-01-18	Laboratoire de santÃ© publique du QuÃ©bec	Laboratoire de santÃ© publique du QuÃ©bec	Sandrine Moreira et al	?	?	?
Canada/QC-1nDJXP-8140445671/2022	EPI_ISL_10341306	2022-01-18	Laboratoire de santÃ© publique du QuÃ©bec	Laboratoire de santÃ© publique du QuÃ©bec	Sandrine Moreira et al	?	?	?
Canada/QC-1nDJXP-8140448305/2022	EPI_ISL_10044975	2022-01-18	Laboratoire de santÃ© publique du QuÃ©bec	Laboratoire de santÃ© publique du QuÃ©bec	Sandrine Moreira et al	?	?	?
Canada/QC-1nDJXP-8140448932/2022	EPI_ISL_10341303	2022-01-19	Laboratoire de santÃ© publique du QuÃ©bec	Laboratoire de santÃ© publique du QuÃ©bec	Sandrine Moreira et al	?	?	?
Canada/QC-1nDJXP-8140450092/2022	EPI_ISL_10341308	2022-01-19	Laboratoire de santÃ© publique du QuÃ©bec	Laboratoire de santÃ© publique du QuÃ©bec	Sandrine Moreira et al	?	?	?
Canada/QC-1nDJXP-8140450509/2022	EPI_ISL_10341309	2022-01-19	Laboratoire de santÃ© publique du QuÃ©bec	Laboratoire de santÃ© publique du QuÃ©bec	Sandrine Moreira et al	?	?	?
Canada/QC-1nDJXP-8140450800/2022	EPI_ISL_10341299	2022-01-19	Laboratoire de santÃ© publique du QuÃ©bec	Laboratoire de santÃ© publique du QuÃ©bec	Sandrine Moreira et al	?	?	?
Canada/QC-1nDJXP-8147927698/2022	EPI_ISL_10045000	2022-01-14	Laboratoire de santÃ© publique du QuÃ©bec	Laboratoire de santÃ© publique du QuÃ©bec	Sandrine Moreira et al	?	?	?
Canada/QC-1nDJXP-8147950013/2022	EPI_ISL_10341302	2022-01-19	Laboratoire de santÃ© publique du QuÃ©bec	Laboratoire de santÃ© publique du QuÃ©bec	Sandrine Moreira et al	?	?	?
Canada/QC-1nDJXQ-2201302861A/2022	EPI_ISL_10044953	2022-01-13	Laboratoire de santÃ© publique du QuÃ©bec	Laboratoire de santÃ© publique du QuÃ©bec	Sandrine Moreira et al	?	?	?
Canada/QC-1nDJXW-511148081/2022	EPI_ISL_10045021	2022-01-03	Laboratoire de santÃ© publique du QuÃ©bec	Laboratoire de santÃ© publique du QuÃ©bec	Sandrine Moreira et al	?	?	?
Canada/QC-1nDJXW-511515581/2022	EPI_ISL_10045091	2022-01-07	Laboratoire de santÃ© publique du QuÃ©bec	Laboratoire de santÃ© publique du QuÃ©bec	Sandrine Moreira et al	?	?	?
Canada/QC-1nDJXW-511531461/2022	EPI_ISL_10045016	2022-01-07	Laboratoire de santÃ© publique du QuÃ©bec	Laboratoire de santÃ© publique du QuÃ©bec	Sandrine Moreira et al	?	?	?
Canada/QC-1nDJXW-511580481/2022	EPI_ISL_10045019	2022-01-08	Laboratoire de santÃ© publique du QuÃ©bec	Laboratoire de santÃ© publique du QuÃ©bec	Sandrine Moreira et al	?	?	?
Canada/QC-1nDJXW-511625441/2022	EPI_ISL_10045025	2022-01-09	Laboratoire de santÃ© publique du QuÃ©bec	Laboratoire de santÃ© publique du QuÃ©bec	Sandrine Moreira et al	?	?	?
Canada/QC-1nFWU-5268169/2021	EPI_ISL_8924762	2021-12-01	Laboratoire de santÃ© publique du QuÃ©bec	Laboratoire de santÃ© publique du QuÃ©bec	Sandrine Moreira et al	?	?	?
Canada/QC-1nFWU-5368820/2021	EPI_ISL_9522036	2021-12-24	Laboratoire de santÃ© publique du QuÃ©bec	Laboratoire de santÃ© publique du QuÃ©bec	Sandrine Moreira et al	?	?	?
Canada/QC-1nFWU-5437935/2022	EPI_ISL_10044940	2022-01-13	Laboratoire de santÃ© publique du QuÃ©bec	Laboratoire de santÃ© publique du QuÃ©bec	Sandrine Moreira et al	?	?	?
Canada/QC-1nFWU-5448269/2022	EPI_ISL_10044947	2022-01-20	Laboratoire de santÃ© publique du QuÃ©bec	Laboratoire de santÃ© publique du QuÃ©bec	Sandrine Moreira et al	?	?	?
Canada/QC-1nFWU-5448715/2022	EPI_ISL_10044948	2022-01-20	Laboratoire de santÃ© publique du QuÃ©bec	Laboratoire de santÃ© publique du QuÃ©bec	Sandrine Moreira et al	?	?	?
Canada/QC-1nIEOQ-0081275147/2020	EPI_ISL_7653609	2020-08-25	Laboratoire de santÃ© publique du QuÃ©bec	Laboratoire de santÃ© publique du QuÃ©bec	Sandrine Moreira et al	?	?	?
Canada/QC-1nIEOQ-7056960829/2022	EPI_ISL_10341296	2022-01-19	Laboratoire de santÃ© publique du QuÃ©bec	Laboratoire de santÃ© publique du QuÃ©bec	Sandrine Moreira et al	?	?	?
Canada/QC-1nIFO-U1175835/2022	EPI_ISL_10045020	2022-01-17	Laboratoire de santÃ© publique du QuÃ©bec	Laboratoire de santÃ© publique du QuÃ©bec	Sandrine Moreira et al	?	?	?
Canada/QC-1nIFO-U1253205IA/2022	EPI_ISL_10341427	2022-01-25	Laboratoire de santÃ© publique du QuÃ©bec	Laboratoire de santÃ© publique du QuÃ©bec	Sandrine Moreira et al	?	?	?
Canada/QC-1nIGM-8147939642/2022	EPI_ISL_10044997	2022-01-17	Laboratoire de santÃ© publique du QuÃ©bec	Laboratoire de santÃ© publique du QuÃ©bec	Sandrine Moreira et al	?	?	?
Canada/QC-1nIGM-8147973442/2022	EPI_ISL_10044992	2022-01-24	Laboratoire de santÃ© publique du QuÃ©bec	Laboratoire de santÃ© publique du QuÃ©bec	Sandrine Moreira et al	?	?	?
Canada/QC-1nIPG-R6310903R2/2021	EPI_ISL_10045030	2021-12-31	Laboratoire de santÃ© publique du QuÃ©bec	Laboratoire de santÃ© publique du QuÃ©bec	Sandrine Moreira et al	?	?	?
Canada/QC-1nIROK-T909457999/2021	EPI_ISL_7849142	2021-11-09	Laboratoire de santÃ© publique du QuÃ©bec	Laboratoire de santÃ© publique du QuÃ©bec	Sandrine Moreira et al	?	?	?
Canada/QC-1nIUH-5524702216/2022	EPI_ISL_10341294	2022-01-25	Laboratoire de santÃ© publique du QuÃ©bec	Laboratoire de santÃ© publique du QuÃ©bec	Sandrine Moreira et al	?	?	?
Canada/QC-1nIUH-5524702364/2022	EPI_ISL_10044988	2022-01-25	Laboratoire de santÃ© publique du QuÃ©bec	Laboratoire de santÃ© publique du QuÃ©bec	Sandrine Moreira et al	?	?	?
Canada/QC-1nIUM-V2273315/2021	EPI_ISL_9521900	2021-12-27	Laboratoire de santÃ© publique du QuÃ©bec	Laboratoire de santÃ© publique du QuÃ©bec	Sandrine Moreira et al	?	?	?
Canada/QC-1nIUM-V2274026/2021	EPI_ISL_9521880	2021-12-27	Laboratoire de santÃ© publique du QuÃ©bec	Laboratoire de santÃ© publique du QuÃ©bec	Sandrine Moreira et al	?	?	?
Canada/QC-1nIUM-V2274251/2021	EPI_ISL_9521888	2021-12-27	Laboratoire de santÃ© publique du QuÃ©bec	Laboratoire de santÃ© publique du QuÃ©bec	Sandrine Moreira et al	?	?	?
Canada/QC-1nIUM-V2274395/2021	EPI_ISL_9521890	2021-12-27	Laboratoire de santÃ© publique du QuÃ©bec	Laboratoire de santÃ© publique du QuÃ©bec	Sandrine Moreira et al	?	?	?
Canada/QC-1nIUM-V2281655/2021	EPI_ISL_9521861	2021-12-27	Laboratoire de santÃ© publique du QuÃ©bec	Laboratoire de santÃ© publique du QuÃ©bec	Sandrine Moreira et al	?	?	?
Canada/QC-1nIUM-V3080861/2022	EPI_ISL_10329283	2022-01-08	Laboratoire de santÃ© publique du QuÃ©bec	Laboratoire de santÃ© publique du QuÃ©bec	Sandrine Moreira et al	?	?	?
Canada/QC-1nIUM-V3221013/2022	EPI_ISL_10044964	2022-01-22	Laboratoire de santÃ© publique du QuÃ©bec	Laboratoire de santÃ© publique du QuÃ©bec	Sandrine Moreira et al	?	?	?
Canada/QC-1nIXH-R7212082R0/2022	EPI_ISL_10044984	2022-01-21	Laboratoire de santÃ© publique du QuÃ©bec	Laboratoire de santÃ© publique du QuÃ©bec	Sandrine Moreira et al	?	?	?
Canada/QC-1nNCOF-8140434710/2022	EPI_ISL_10044996	2022-01-17	Laboratoire de santÃ© publique du QuÃ©bec	Laboratoire de santÃ© publique du QuÃ©bec	Sandrine Moreira et al	?	?	?
Canada/QC-1nQUP-9967234512/2021	EPI_ISL_7849210	2021-11-11	Laboratoire de santÃ© publique du QuÃ©bec	Laboratoire de santÃ© publique du QuÃ©bec	Sandrine Moreira et al	?	?	?
Canada/QC-1nQUP-9968521396/2022	EPI_ISL_10044969	2022-01-22	Laboratoire de santÃ© publique du QuÃ©bec	Laboratoire de santÃ© publique du QuÃ©bec	Sandrine Moreira et al	?	?	?
Canada/QC-1nSKP-638207257/2021	EPI_ISL_7551290	2021-05-08	Laboratoire de santÃ© publique du QuÃ©bec	Laboratoire de santÃ© publique du QuÃ©bec	Sandrine Moreira et al	?	?	?
Canada/QC-L00380063001/2021	EPI_ISL_7704351	2021-08-22	Laboratoire de santÃ© publique du QuÃ©bec	Laboratoire de santÃ© publique du QuÃ©bec	Sandrine Moreira et al	?	?	?
Canada/QC-L00380230001/2021	EPI_ISL_7704380	2021-08-21	Laboratoire de santÃ© publique du QuÃ©bec	Laboratoire de santÃ© publique du QuÃ©bec	Sandrine Moreira et al	?	?	?
Canada/QC-L00380237001/2021	EPI_ISL_7704383	2021-08-22	Laboratoire de santÃ© publique du QuÃ©bec	Laboratoire de santÃ© publique du QuÃ©bec	Sandrine Moreira et al	?	?	?
Canada/QC-L00380250001/2021	EPI_ISL_7704384	2021-08-22	Laboratoire de santÃ© publique du QuÃ©bec	Laboratoire de santÃ© publique du QuÃ©bec	Sandrine Moreira et al	?	?	?
Canada/QC-L00380484001/2021	EPI_ISL_7704420	2021-08-22	Laboratoire de santÃ© publique du QuÃ©bec	Laboratoire de santÃ© publique du QuÃ©bec	Sandrine Moreira et al	?	?	?
Canada/QC-L00380557001/2021	EPI_ISL_7704458	2021-08-19	Laboratoire de santÃ© publique du QuÃ©bec	Laboratoire de santÃ© publique du QuÃ©bec	Sandrine Moreira et al	?	?	?
Canada/QC-L00380561001/2021	EPI_ISL_7704462	2021-08-19	Laboratoire de santÃ© publique du QuÃ©bec	Laboratoire de santÃ© publique du QuÃ©bec	Sandrine Moreira et al	?	?	?
Canada/QC-L00380774001/2021	EPI_ISL_7704506	2021-08-02	Laboratoire de santÃ© publique du QuÃ©bec	Laboratoire de santÃ© publique du QuÃ©bec	Sandrine Moreira et al	?	?	?
Canada/QC-L00381251001/2021	EPI_ISL_7704609	2021-08-24	Laboratoire de santÃ© publique du QuÃ©bec	Laboratoire de santÃ© publique du QuÃ©bec	Sandrine Moreira et al	?	?	?
Canada/QC-L00381301001/2021	EPI_ISL_7704632	2021-08-24	Laboratoire de santÃ© publique du QuÃ©bec	Laboratoire de santÃ© publique du QuÃ©bec	Sandrine Moreira et al	?	?	?
Canada/QC-L00381309001/2021	EPI_ISL_7704636	2021-08-23	Laboratoire de santÃ© publique du QuÃ©bec	Laboratoire de santÃ© publique du QuÃ©bec	Sandrine Moreira et al	?	?	?
Canada/QC-L00381390001/2021	EPI_ISL_7704689	2021-08-20	Laboratoire de santÃ© publique du QuÃ©bec	Laboratoire de santÃ© publique du QuÃ©bec	Sandrine Moreira et al	?	?	?
Canada/QC-L00419072001/2021	EPI_ISL_9487281	2021-12-07	Laboratoire de santÃ© publique du QuÃ©bec	Laboratoire de santÃ© publique du QuÃ©bec	Sandrine Moreira et al	?	?	?
Canada/QC-L00419118001/2021	EPI_ISL_9487261	2021-12-03	Laboratoire de santÃ© publique du QuÃ©bec	Laboratoire de santÃ© publique du QuÃ©bec	Sandrine Moreira et al	?	?	?
Canada/QC-L00424183001A/2021	EPI_ISL_9493686	2021-12-16	Laboratoire de santÃ© publique du QuÃ©bec	Laboratoire de santÃ© publique du QuÃ©bec	Sandrine Moreira et al	?	?	?
Canada/QC-L00425976001A/2021	EPI_ISL_9493701	2021-12-23	Laboratoire de santÃ© publique du QuÃ©bec	Laboratoire de santÃ© publique du QuÃ©bec	Sandrine Moreira et al	?	?	?
Canada/QC-L00425990001A/2021	EPI_ISL_9493691	2021-12-22	Laboratoire de santÃ© publique du QuÃ©bec	Laboratoire de santÃ© publique du QuÃ©bec	Sandrine Moreira et al	?	?	?
Canada/QC-L00426003001A/2021	EPI_ISL_9493688	2021-12-21	Laboratoire de santÃ© publique du QuÃ©bec	Laboratoire de santÃ© publique du QuÃ©bec	Sandrine Moreira et al	?	?	?
Canada/QC-L00426465001/2021	EPI_ISL_9502888	2021-12-23	Laboratoire de santÃ© publique du QuÃ©bec	Laboratoire de santÃ© publique du QuÃ©bec	Sandrine Moreira et al	?	?	?
Canada/QC-L00426485001/2022	EPI_ISL_9502892	2022-01-04	Laboratoire de santÃ© publique du QuÃ©bec	Laboratoire de santÃ© publique du QuÃ©bec	Sandrine Moreira et al	?	?	?
Canada/QC-L00426556001/2021	EPI_ISL_9502842	2021-12-28	Laboratoire de santÃ© publique du QuÃ©bec	Laboratoire de santÃ© publique du QuÃ©bec	Sandrine Moreira et al	?	?	?
Canada/QC-L00426579001/2021	EPI_ISL_9502872	2021-12-30	Laboratoire de santÃ© publique du QuÃ©bec	Laboratoire de santÃ© publique du QuÃ©bec	Sandrine Moreira et al	?	?	?
Canada/QC-L00426591001/2021	EPI_ISL_9502851	2021-12-29	Laboratoire de santÃ© publique du QuÃ©bec	Laboratoire de santÃ© publique du QuÃ©bec	Sandrine Moreira et al	?	?	?
Canada/QC-L00426704001/2022	EPI_ISL_9502880	2022-01-01	Laboratoire de santÃ© publique du QuÃ©bec	Laboratoire de santÃ© publique du QuÃ©bec	Sandrine Moreira et al	?	?	?
Canada/QC-L00426931001/2022	EPI_ISL_9502881	2022-01-02	Laboratoire de santÃ© publique du QuÃ©bec	Laboratoire de santÃ© publique du QuÃ©bec	Sandrine Moreira et al	?	?	?
Canada/QC-L00427398001/2021	EPI_ISL_10067516	2021-12-30	Laboratoire de santÃ© publique du QuÃ©bec	Laboratoire de santÃ© publique du QuÃ©bec	Sandrine Moreira et al	?	?	?
Canada/QC-L00427724001/2021	EPI_ISL_9508706	2021-12-20	Laboratoire de santÃ© publique du QuÃ©bec	Laboratoire de santÃ© publique du QuÃ©bec	Sandrine Moreira et al	?	?	?
Canada/QC-L00430335001/2022	EPI_ISL_9508759	2022-01-06	Laboratoire de santÃ© publique du QuÃ©bec	Laboratoire de santÃ© publique du QuÃ©bec	Sandrine Moreira et al	?	?	?
Canada/QC-L00437483001/2022	EPI_ISL_10045136	2022-01-19	Laboratoire de santÃ© publique du QuÃ©bec	Laboratoire de santÃ© publique du QuÃ©bec	Sandrine Moreira et al	?	?	?
Canada/SK-NML-284605/2021	EPI_ISL_9403181	2021-12-28	SK-Roy Romanow Provincial Laboratory	National Microbiology Laboratory (NML)	Anna Majer et al	?	?	?
Canada/SK-NML-284606/2021	EPI_ISL_9403182	2021-12-28	SK-Roy Romanow Provincial Laboratory	National Microbiology Laboratory (NML)	Anna Majer et al	?	?	?
Canada/SK-NML-284611/2021	EPI_ISL_9403187	2021-12-28	SK-Roy Romanow Provincial Laboratory	National Microbiology Laboratory (NML)	Anna Majer et al	?	?	?
Canada/SK-NML-284616/2021	EPI_ISL_9403189	2021-12-28	SK-Roy Romanow Provincial Laboratory	National Microbiology Laboratory (NML)	Anna Majer et al	?	?	?
Canada/SK-NML-347989/2022	EPI_ISL_10361879	2022-02-02	SK-Roy Romanow Provincial Laboratory	National Microbiology Laboratory (NML)	Anna Majer et al	?	?	?
Canada/SK-NML-348005/2022	EPI_ISL_10361895	2022-02-01	SK-Roy Romanow Provincial Laboratory	National Microbiology Laboratory (NML)	Anna Majer et al	?	?	?
Canada/SK-NML-348007/2022	EPI_ISL_10361897	2022-02-02	SK-Roy Romanow Provincial Laboratory	National Microbiology Laboratory (NML)	Anna Majer et al	?	?	?
Canada/SK-NML-348008/2022	EPI_ISL_10361898	2022-02-02	SK-Roy Romanow Provincial Laboratory	National Microbiology Laboratory (NML)	Anna Majer et al	?	?	?
Canada/SK-NML-348028/2022	EPI_ISL_10361916	2022-01-31	SK-Roy Romanow Provincial Laboratory	National Microbiology Laboratory (NML)	Anna Majer et al	?	?	?
Canada/SK-NML-348029/2022	EPI_ISL_10361917	2022-02-03	SK-Roy Romanow Provincial Laboratory	National Microbiology Laboratory (NML)	Anna Majer et al	?	?	?
Canada/SK-NML-348033/2022	EPI_ISL_10361919	2022-02-03	SK-Roy Romanow Provincial Laboratory	National Microbiology Laboratory (NML)	Anna Majer et al	?	?	?
Canada/SK-NML-348034/2022	EPI_ISL_10361920	2022-02-03	SK-Roy Romanow Provincial Laboratory	National Microbiology Laboratory (NML)	Anna Majer et al	?	?	?
Canada/SK-NML-348037/2022	EPI_ISL_10361923	2022-02-03	SK-Roy Romanow Provincial Laboratory	National Microbiology Laboratory (NML)	Anna Majer et al	?	?	?
Canada/SK-NML-348042/2022	EPI_ISL_10361928	2022-02-02	SK-Roy Romanow Provincial Laboratory	National Microbiology Laboratory (NML)	Anna Majer et al	?	?	?
Canada/SK-NML-348043/2022	EPI_ISL_10361929	2022-02-03	SK-Roy Romanow Provincial Laboratory	National Microbiology Laboratory (NML)	Anna Majer et al	?	?	?
Canada/SK-NML-348045/2022	EPI_ISL_10361931	2022-02-03	SK-Roy Romanow Provincial Laboratory	National Microbiology Laboratory (NML)	Anna Majer et al	?	?	?
Canada/SK-NML-348054/2022	EPI_ISL_10361938	2022-02-03	SK-Roy Romanow Provincial Laboratory	National Microbiology Laboratory (NML)	Anna Majer et al	?	?	?
Canada/SK-NML-348073/2022	EPI_ISL_10361956	2022-02-04	SK-Roy Romanow Provincial Laboratory	National Microbiology Laboratory (NML)	Anna Majer et al	?	?	?
Canada/SK-NML-348078/2022	EPI_ISL_10361961	2022-02-03	SK-Roy Romanow Provincial Laboratory	National Microbiology Laboratory (NML)	Anna Majer et al	?	?	?
Canada/SK-NML-348084/2022	EPI_ISL_10361966	2022-02-03	SK-Roy Romanow Provincial Laboratory	National Microbiology Laboratory (NML)	Anna Majer et al	?	?	?
Canada/SK-NML-348087/2022	EPI_ISL_10361969	2022-02-01	SK-Roy Romanow Provincial Laboratory	National Microbiology Laboratory (NML)	Anna Majer et al	?	?	?
Canada/SK-NML-348094/2022	EPI_ISL_10361976	2022-02-03	SK-Roy Romanow Provincial Laboratory	National Microbiology Laboratory (NML)	Anna Majer et al	?	?	?
Canada/SK-NML-348099/2022	EPI_ISL_10361981	2022-02-04	SK-Roy Romanow Provincial Laboratory	National Microbiology Laboratory (NML)	Anna Majer et al	?	?	?
Canada/SK-NML-348102/2022	EPI_ISL_10361984	2022-02-03	SK-Roy Romanow Provincial Laboratory	National Microbiology Laboratory (NML)	Anna Majer et al	?	?	?
Canada/SK-NML-348103/2022	EPI_ISL_10361985	2022-02-04	SK-Roy Romanow Provincial Laboratory	National Microbiology Laboratory (NML)	Anna Majer et al	?	?	?
Canada/SK-NML-348109/2022	EPI_ISL_10361991	2022-02-04	SK-Roy Romanow Provincial Laboratory	National Microbiology Laboratory (NML)	Anna Majer et al	?	?	?
Canada/SK-NML-348111/2022	EPI_ISL_10361993	2022-02-04	SK-Roy Romanow Provincial Laboratory	National Microbiology Laboratory (NML)	Anna Majer et al	?	?	?
Canada/SK-NML-348117/2022	EPI_ISL_10361997	2022-02-03	SK-Roy Romanow Provincial Laboratory	National Microbiology Laboratory (NML)	Anna Majer et al	?	?	?
Canada/SK-NML-348118/2022	EPI_ISL_10361998	2022-02-04	SK-Roy Romanow Provincial Laboratory	National Microbiology Laboratory (NML)	Anna Majer et al	?	?	?
Canada/SK-NML-348122/2022	EPI_ISL_10362002	2022-02-04	SK-Roy Romanow Provincial Laboratory	National Microbiology Laboratory (NML)	Anna Majer et al	?	?	?
Canada/SK-NML-348130/2022	EPI_ISL_10362010	2022-02-04	SK-Roy Romanow Provincial Laboratory	National Microbiology Laboratory (NML)	Anna Majer et al	?	?	?
Canada/SK-NML-348150/2022	EPI_ISL_10362029	2022-02-05	SK-Roy Romanow Provincial Laboratory	National Microbiology Laboratory (NML)	Anna Majer et al	?	?	?
Canada/SK-NML-348152/2022	EPI_ISL_10362030	2022-02-05	SK-Roy Romanow Provincial Laboratory	National Microbiology Laboratory (NML)	Anna Majer et al	?	?	?
Canada/SK-NML-348154/2022	EPI_ISL_10362032	2022-02-04	SK-Roy Romanow Provincial Laboratory	National Microbiology Laboratory (NML)	Anna Majer et al	?	?	?
Canada/SK-NML-348172/2022	EPI_ISL_10362050	2022-02-05	SK-Roy Romanow Provincial Laboratory	National Microbiology Laboratory (NML)	Anna Majer et al	?	?	?
Canada/SK-NML-348173/2022	EPI_ISL_10362051	2022-02-06	SK-Roy Romanow Provincial Laboratory	National Microbiology Laboratory (NML)	Anna Majer et al	?	?	?
Canada/SK-NML-348174/2022	EPI_ISL_10362052	2022-02-06	SK-Roy Romanow Provincial Laboratory	National Microbiology Laboratory (NML)	Anna Majer et al	?	?	?
Canada/SK-NML-348179/2022	EPI_ISL_10362057	2022-02-06	SK-Roy Romanow Provincial Laboratory	National Microbiology Laboratory (NML)	Anna Majer et al	?	?	?
Canada/SK-NML-348180/2022	EPI_ISL_10362058	2022-02-06	SK-Roy Romanow Provincial Laboratory	National Microbiology Laboratory (NML)	Anna Majer et al	?	?	?
Canada/SK-NML-348182/2022	EPI_ISL_10362060	2022-02-05	SK-Roy Romanow Provincial Laboratory	National Microbiology Laboratory (NML)	Anna Majer et al	?	?	?
Canada/SK-NML-348184/2022	EPI_ISL_10362061	2022-02-05	SK-Roy Romanow Provincial Laboratory	National Microbiology Laboratory (NML)	Anna Majer et al	?	?	?
Canada/SK-NML-348188/2022	EPI_ISL_10362064	2022-02-06	SK-Roy Romanow Provincial Laboratory	National Microbiology Laboratory (NML)	Anna Majer et al	?	?	?
Canada/SK-NML-348190/2022	EPI_ISL_10362065	2022-02-06	SK-Roy Romanow Provincial Laboratory	National Microbiology Laboratory (NML)	Anna Majer et al	?	?	?
Canada/SK-NML-348194/2022	EPI_ISL_10362069	2022-02-06	SK-Roy Romanow Provincial Laboratory	National Microbiology Laboratory (NML)	Anna Majer et al	?	?	?
Canada/SK-NML-348195/2022	EPI_ISL_10362070	2022-02-06	SK-Roy Romanow Provincial Laboratory	National Microbiology Laboratory (NML)	Anna Majer et al	?	?	?
Canada/SK-NML-348196/2022	EPI_ISL_10362071	2022-02-06	SK-Roy Romanow Provincial Laboratory	National Microbiology Laboratory (NML)	Anna Majer et al	?	?	?
Canada/SK-NML-348197/2022	EPI_ISL_10362072	2022-02-06	SK-Roy Romanow Provincial Laboratory	National Microbiology Laboratory (NML)	Anna Majer et al	?	?	?
Canada/SK-NML-348198/2022	EPI_ISL_10362073	2022-02-06	SK-Roy Romanow Provincial Laboratory	National Microbiology Laboratory (NML)	Anna Majer et al	?	?	?
Canada/SK-NML-348199/2022	EPI_ISL_10362074	2022-02-06	SK-Roy Romanow Provincial Laboratory	National Microbiology Laboratory (NML)	Anna Majer et al	?	?	?
Canada/SK-NML-348200/2022	EPI_ISL_10362075	2022-01-30	SK-Roy Romanow Provincial Laboratory	National Microbiology Laboratory (NML)	Anna Majer et al	?	?	?
Canada/SK-NML-348201/2022	EPI_ISL_10362076	2022-01-30	SK-Roy Romanow Provincial Laboratory	National Microbiology Laboratory (NML)	Anna Majer et al	?	?	?
Canada/SK-NML-348203/2022	EPI_ISL_10362078	2022-01-31	SK-Roy Romanow Provincial Laboratory	National Microbiology Laboratory (NML)	Anna Majer et al	?	?	?
Canada/SK-NML-348214/2022	EPI_ISL_10362088	2022-02-07	SK-Roy Romanow Provincial Laboratory	National Microbiology Laboratory (NML)	Anna Majer et al	?	?	?
Canada/SK-NML-348216/2022	EPI_ISL_10362090	2022-02-07	SK-Roy Romanow Provincial Laboratory	National Microbiology Laboratory (NML)	Anna Majer et al	?	?	?
Canada/SK-NML-348234/2022	EPI_ISL_10362107	2022-02-07	SK-Roy Romanow Provincial Laboratory	National Microbiology Laboratory (NML)	Anna Majer et al	?	?	?
Canada/SK-NML-348237/2022	EPI_ISL_10362110	2022-02-07	SK-Roy Romanow Provincial Laboratory	National Microbiology Laboratory (NML)	Anna Majer et al	?	?	?
Canada/SK-NML-359381/2022	EPI_ISL_10645509	2022-02-06	SK-Roy Romanow Provincial Laboratory	National Microbiology Laboratory (NML)	Anna Majer et al	?	?	?
Canada/SK-NML-359480/2022	EPI_ISL_10645575	2022-02-09	SK-Roy Romanow Provincial Laboratory	National Microbiology Laboratory (NML)	Anna Majer et al	?	?	?
Canada/SK-NML-359936/2022	EPI_ISL_10645667	2022-02-10	SK-Roy Romanow Provincial Laboratory	National Microbiology Laboratory (NML)	Anna Majer et al	?	?	?
Canada/SK-NML-359954/2022	EPI_ISL_10645677	2022-02-10	SK-Roy Romanow Provincial Laboratory	National Microbiology Laboratory (NML)	Anna Majer et al	?	?	?
Canada/SK-NML-359964/2022	EPI_ISL_10645685	2022-02-11	SK-Roy Romanow Provincial Laboratory	National Microbiology Laboratory (NML)	Anna Majer et al	?	?	?
Canada/SK-NML-359978/2022	EPI_ISL_10645691	2022-02-15	SK-Roy Romanow Provincial Laboratory	National Microbiology Laboratory (NML)	Anna Majer et al	?	?	?
Canada/SK-RRPL-351551/2021	EPI_ISL_10362152	2021-12-21	SK-Roy Romanow Provincial Laboratory	Saskatchewan - Roy Romanow Provincial Laboratory (RRPL)	Ryan McDonald et al	?	?	?
Canada/SK-RRPL-353980/2022	EPI_ISL_10362194	2022-02-04	SK-Roy Romanow Provincial Laboratory	Saskatchewan - Roy Romanow Provincial Laboratory (RRPL)	Ryan McDonald et al	?	?	?
Canada/SK-RRPL-354002/2022	EPI_ISL_10362199	2022-02-01	SK-Roy Romanow Provincial Laboratory	Saskatchewan - Roy Romanow Provincial Laboratory (RRPL)	Ryan McDonald et al	?	?	?
Chile/AI-25662/2022	EPI_ISL_10079934	2022-02-08	Genetica Molecular and Subdepartamento de Virologia ISP Chile	Instituto de Salud Publica de Chile	Karen Orostica et al	?	?	?
Chile/AN-1381/2022	EPI_ISL_9191184	2022-01-02	Genetica Molecular and Subdepartamento de Virologia ISP Chile	Instituto de Salud Publica de Chile	Karen Orostica et al	?	?	?
Chile/AN_19433245/2021	EPI_ISL_7734612	2021-11-27	Laboratorio ClÃ­nico	SecciÃ³n BiologÃ­a Molecular. Hospital Dr. Carlos Cisternas	Calama. SeremÃ­a Salud Antofagasta.	Laboratorio de GenÃ³mica Microbiana	Unidad de BioquÃ­mica	Departamento BiomÃ©dico	Facultad de Ciencias de la Salud	Universidad de Antofagasta	Chile.	Alexandra GaletoviÄ‡ et al	?	?	?
Chile/AP-17912/2022	EPI_ISL_9709946	2022-01-24	Genetica Molecular and Subdepartamento de Virologia ISP Chile	Instituto de Salud Publica de Chile	Karen Orostica et al	?	?	?
Chile/AP-184159/2021	EPI_ISL_7779277	2021-11-16	Genetica Molecular and Subdepartamento de Virologia ISP Chile	Instituto de Salud Publica de Chile	Karen Orostica et al	?	?	?
Chile/AR-PUC_MVL_1946/2021	EPI_ISL_7481531	2021-11-03	Laboratorio de Infectologia y Virologia Molecular	Laboratory of Molecular Virology	School of Medicine	Pontificia Universidad Catolica de Chile	Catalina Pardo-Roa et al	?	?	?
Chile/AR-UFRO-0501/2021	EPI_ISL_7698112	2021-12-06	Hospital Dr. HenÃ¡n Herriquez Aravena	Unidad de GenÃ³mica y BioinformÃ¡tica	NÃºcleo CientÃ­fico y TecnolÃ³gico en Biorecursos (BIOREN)	Universidad de La Frontera	BenjamÃ­n Leyton Carcaman et al	?	?	?
Chile/BI-197113/2021	EPI_ISL_9181799	2021-12-22	Genetica Molecular and Subdepartamento de Virologia ISP Chile	Instituto de Salud Publica de Chile	Karen Orostica et al	?	?	?
Chile/BI-200034/2021	EPI_ISL_9180108	2021-12-27	Genetica Molecular and Subdepartamento de Virologia ISP Chile	Instituto de Salud Publica de Chile	Karen Orostica et al	?	?	?
Chile/BI-200285/2021	EPI_ISL_9180038	2021-12-28	Genetica Molecular and Subdepartamento de Virologia ISP Chile	Instituto de Salud Publica de Chile	Karen Orostica et al	?	?	?
Chile/CO-197233/2021	EPI_ISL_9156337	2021-12-22	Genetica Molecular and Subdepartamento de Virologia ISP Chile	Instituto de Salud Publica de Chile	Karen Orostica et al	?	?	?
Chile/LI-11828/2022	EPI_ISL_9709847	2022-01-18	Genetica Molecular and Subdepartamento de Virologia ISP Chile	Instituto de Salud Publica de Chile	Karen Orostica et al	?	?	?
Chile/LI-15295/2022	EPI_ISL_9709993	2022-01-21	Genetica Molecular and Subdepartamento de Virologia ISP Chile	Instituto de Salud Publica de Chile	Karen Orostica et al	?	?	?
Chile/LI-195945/2021	EPI_ISL_8187958	2021-12-20	Genetica Molecular and Subdepartamento de Virologia ISP Chile	Instituto de Salud Publica de Chile	Karen Orostica et al	?	?	?
Chile/LI-196475/2021	EPI_ISL_9184382	2021-12-20	Genetica Molecular and Subdepartamento de Virologia ISP Chile	Instituto de Salud Publica de Chile	Karen Orostica et al	?	?	?
Chile/LI-7939/2022	EPI_ISL_9709842	2022-01-11	Genetica Molecular and Subdepartamento de Virologia ISP Chile	Instituto de Salud Publica de Chile	Karen Orostica et al	?	?	?
Chile/LI-PUC_MVL_1992/2021	EPI_ISL_8124757	2021-10-04	Laboratorio de Infectologia y Virologia Molecular	Laboratory of Molecular Virology	School of Medicine	Pontificia Universidad Catolica de Chile	Catalina Pardo-Roa et al	?	?	?
Chile/LI-PUC_MVL_1993/2021	EPI_ISL_8124758	2021-10-04	Laboratorio de Infectologia y Virologia Molecular	Laboratory of Molecular Virology	School of Medicine	Pontificia Universidad Catolica de Chile	Catalina Pardo-Roa et al	?	?	?
Chile/LI-PUC_MVL_1994/2021	EPI_ISL_8124759	2021-10-06	Laboratorio de Infectologia y Virologia Molecular	Laboratory of Molecular Virology	School of Medicine	Pontificia Universidad Catolica de Chile	Catalina Pardo-Roa et al	?	?	?
Chile/LI-PUC_MVL_2002/2021	EPI_ISL_8124754	2021-10-13	Laboratorio de Infectologia y Virologia Molecular	Laboratory of Molecular Virology	School of Medicine	Pontificia Universidad Catolica de Chile	Catalina Pardo-Roa et al	?	?	?
Chile/LL-187746/2021	EPI_ISL_7779267	2021-11-23	Genetica Molecular and Subdepartamento de Virologia ISP Chile	Instituto de Salud Publica de Chile	Karen Orostica et al	?	?	?
Chile/LL-187749/2021	EPI_ISL_7779270	2021-11-27	Genetica Molecular and Subdepartamento de Virologia ISP Chile	Instituto de Salud Publica de Chile	Karen Orostica et al	?	?	?
Chile/LL-5805/2022	EPI_ISL_9196855	2022-01-07	Genetica Molecular and Subdepartamento de Virologia ISP Chile	Instituto de Salud Publica de Chile	Karen Orostica et al	?	?	?
Chile/LL-8408/2022	EPI_ISL_9709752	2022-01-11	Genetica Molecular and Subdepartamento de Virologia ISP Chile	Instituto de Salud Publica de Chile	Karen Orostica et al	?	?	?
Chile/LR-3057/2022	EPI_ISL_9191121	2022-01-03	Genetica Molecular and Subdepartamento de Virologia ISP Chile	Instituto de Salud Publica de Chile	Karen Orostica et al	?	?	?
Chile/ML-198688/2021	EPI_ISL_9172471	2021-12-27	Genetica Molecular and Subdepartamento de Virologia ISP Chile	Instituto de Salud Publica de Chile	Karen Orostica et al	?	?	?
Chile/ML-6281/2022	EPI_ISL_9196960	2022-01-10	Genetica Molecular and Subdepartamento de Virologia ISP Chile	Instituto de Salud Publica de Chile	Karen Orostica et al	?	?	?
Chile/NB-11588/2022	EPI_ISL_9709811	2022-01-18	Genetica Molecular and Subdepartamento de Virologia ISP Chile	Instituto de Salud Publica de Chile	Karen Orostica et al	?	?	?
Chile/RM-181488/2021	EPI_ISL_7778171	2021-11-10	Genetica Molecular and Subdepartamento de Virologia ISP Chile	Instituto de Salud Publica de Chile	Karen Orostica et al	?	?	?
Chile/RM-195913/2021	EPI_ISL_8692741	2021-12-14	Genetica Molecular and Subdepartamento de Virologia ISP Chile	Instituto de Salud Publica de Chile	Karen Orostica et al	?	?	?
Chile/RM-195928/2021	EPI_ISL_8187944	2021-12-19	Genetica Molecular and Subdepartamento de Virologia ISP Chile	Instituto de Salud Publica de Chile	Karen Orostica et al	?	?	?
Chile/RM-196700/2021	EPI_ISL_8692776	2021-12-21	Genetica Molecular and Subdepartamento de Virologia ISP Chile	Instituto de Salud Publica de Chile	Karen Orostica et al	?	?	?
Chile/RM-197097/2021	EPI_ISL_9181805	2021-12-20	Genetica Molecular and Subdepartamento de Virologia ISP Chile	Instituto de Salud Publica de Chile	Karen Orostica et al	?	?	?
Chile/RM-197316/2021	EPI_ISL_9156420	2021-12-22	Genetica Molecular and Subdepartamento de Virologia ISP Chile	Instituto de Salud Publica de Chile	Karen Orostica et al	?	?	?
Chile/RM-197648/2021	EPI_ISL_9184415	2021-12-24	Genetica Molecular and Subdepartamento de Virologia ISP Chile	Instituto de Salud Publica de Chile	Karen Orostica et al	?	?	?
Chile/RM-197726/2021	EPI_ISL_9184467	2021-12-16	Genetica Molecular and Subdepartamento de Virologia ISP Chile	Instituto de Salud Publica de Chile	Karen Orostica et al	?	?	?
Chile/RM-19776/2022	EPI_ISL_9710107	2022-01-31	Genetica Molecular and Subdepartamento de Virologia ISP Chile	Instituto de Salud Publica de Chile	Karen Orostica et al	?	?	?
Chile/RM-198131/2021	EPI_ISL_9181806	2021-12-26	Genetica Molecular and Subdepartamento de Virologia ISP Chile	Instituto de Salud Publica de Chile	Karen Orostica et al	?	?	?
Chile/RM-198222/2021	EPI_ISL_9172462	2021-12-26	Genetica Molecular and Subdepartamento de Virologia ISP Chile	Instituto de Salud Publica de Chile	Karen Orostica et al	?	?	?
Chile/RM-198741/2021	EPI_ISL_9184598	2021-12-27	Genetica Molecular and Subdepartamento de Virologia ISP Chile	Instituto de Salud Publica de Chile	Karen Orostica et al	?	?	?
Chile/RM-4663/2022	EPI_ISL_9196770	2022-01-06	Genetica Molecular and Subdepartamento de Virologia ISP Chile	Instituto de Salud Publica de Chile	Karen Orostica et al	?	?	?
Chile/RM-4664/2022	EPI_ISL_9196899	2022-01-09	Genetica Molecular and Subdepartamento de Virologia ISP Chile	Instituto de Salud Publica de Chile	Karen Orostica et al	?	?	?
Chile/RM-PUC_MVL_1899/2021	EPI_ISL_7481151	2021-11-01	Laboratorio de Infectologia y Virologia Molecular	Laboratory of Molecular Virology	School of Medicine	Pontificia Universidad Catolica de Chile	Catalina Pardo-Roa et al	?	?	?
Chile/RM-PUC_MVL_1904/2021	EPI_ISL_7481196	2021-11-01	Laboratorio de Infectologia y Virologia Molecular	Laboratory of Molecular Virology	School of Medicine	Pontificia Universidad Catolica de Chile	Catalina Pardo-Roa et al	?	?	?
Chile/RM-PUC_MVL_1905/2021	EPI_ISL_7481205	2021-11-02	Laboratorio de Infectologia y Virologia Molecular	Laboratory of Molecular Virology	School of Medicine	Pontificia Universidad Catolica de Chile	Catalina Pardo-Roa et al	?	?	?
Chile/RM-PUC_MVL_1906/2021	EPI_ISL_7481213	2021-11-02	Laboratorio de Infectologia y Virologia Molecular	Laboratory of Molecular Virology	School of Medicine	Pontificia Universidad Catolica de Chile	Catalina Pardo-Roa et al	?	?	?
Chile/RM-PUC_MVL_1913/2021	EPI_ISL_7481258	2021-11-02	Laboratorio de Infectologia y Virologia Molecular	Laboratory of Molecular Virology	School of Medicine	Pontificia Universidad Catolica de Chile	Catalina Pardo-Roa et al	?	?	?
Chile/RM-PUC_MVL_1914/2021	EPI_ISL_7481269	2021-11-03	Laboratorio de Infectologia y Virologia Molecular	Laboratory of Molecular Virology	School of Medicine	Pontificia Universidad Catolica de Chile	Catalina Pardo-Roa et al	?	?	?
Chile/RM-PUC_MVL_1916/2021	EPI_ISL_7481285	2021-11-03	Laboratorio de Infectologia y Virologia Molecular	Laboratory of Molecular Virology	School of Medicine	Pontificia Universidad Catolica de Chile	Catalina Pardo-Roa et al	?	?	?
Chile/RM-PUC_MVL_1918/2021	EPI_ISL_7481297	2021-11-03	Laboratorio de Infectologia y Virologia Molecular	Laboratory of Molecular Virology	School of Medicine	Pontificia Universidad Catolica de Chile	Catalina Pardo-Roa et al	?	?	?
Chile/RM-PUC_MVL_1923/2021	EPI_ISL_7481344	2021-11-03	Laboratorio de Infectologia y Virologia Molecular	Laboratory of Molecular Virology	School of Medicine	Pontificia Universidad Catolica de Chile	Catalina Pardo-Roa et al	?	?	?
Chile/RM-PUC_MVL_1926/2021	EPI_ISL_7481365	2021-11-04	Laboratorio de Infectologia y Virologia Molecular	Laboratory of Molecular Virology	School of Medicine	Pontificia Universidad Catolica de Chile	Catalina Pardo-Roa et al	?	?	?
Chile/RM-PUC_MVL_1936/2021	EPI_ISL_7481444	2021-11-05	Laboratorio de Infectologia y Virologia Molecular	Laboratory of Molecular Virology	School of Medicine	Pontificia Universidad Catolica de Chile	Catalina Pardo-Roa et al	?	?	?
Chile/RM-PUC_MVL_1941/2021	EPI_ISL_7481491	2021-11-06	Laboratorio de Infectologia y Virologia Molecular	Laboratory of Molecular Virology	School of Medicine	Pontificia Universidad Catolica de Chile	Catalina Pardo-Roa et al	?	?	?
Chile/RM-PUC_MVL_1958/2021	EPI_ISL_7481628	2021-11-09	Laboratorio de Infectologia y Virologia Molecular	Laboratory of Molecular Virology	School of Medicine	Pontificia Universidad Catolica de Chile	Catalina Pardo-Roa et al	?	?	?
Chile/RM-PUC_MVL_1966/2021	EPI_ISL_7481697	2021-11-11	Laboratorio de Infectologia y Virologia Molecular	Laboratory of Molecular Virology	School of Medicine	Pontificia Universidad Catolica de Chile	Catalina Pardo-Roa et al	?	?	?
Chile/RM-PUC_MVL_1968/2021	EPI_ISL_7481710	2021-11-12	Laboratorio de Infectologia y Virologia Molecular	Laboratory of Molecular Virology	School of Medicine	Pontificia Universidad Catolica de Chile	Catalina Pardo-Roa et al	?	?	?
Chile/RM-PUC_MVL_1975/2021	EPI_ISL_7481776	2021-11-11	Laboratorio de Infectologia y Virologia Molecular	Laboratory of Molecular Virology	School of Medicine	Pontificia Universidad Catolica de Chile	Catalina Pardo-Roa et al	?	?	?
Chile/RM-PUC_MVL_1977/2021	EPI_ISL_7481784	2021-11-10	Laboratorio de Infectologia y Virologia Molecular	Laboratory of Molecular Virology	School of Medicine	Pontificia Universidad Catolica de Chile	Catalina Pardo-Roa et al	?	?	?
Chile/RM-PUC_MVL_2000/2021	EPI_ISL_8124744	2021-10-11	Laboratorio de Infectologia y Virologia Molecular	Laboratory of Molecular Virology	School of Medicine	Pontificia Universidad Catolica de Chile	Catalina Pardo-Roa et al	?	?	?
Chile/RM-PUC_MVL_2007/2021	EPI_ISL_8124747	2021-10-28	Laboratorio de Infectologia y Virologia Molecular	Laboratory of Molecular Virology	School of Medicine	Pontificia Universidad Catolica de Chile	Catalina Pardo-Roa et al	?	?	?
Chile/RM-PUC_MVL_2019/2021	EPI_ISL_8124697	2021-11-16	Laboratorio de Infectologia y Virologia Molecular	Laboratory of Molecular Virology	School of Medicine	Pontificia Universidad Catolica de Chile	Catalina Pardo-Roa et al	?	?	?
Chile/RM-PUC_MVL_2036/2021	EPI_ISL_8124719	2021-11-19	Laboratorio de Infectologia y Virologia Molecular	Laboratory of Molecular Virology	School of Medicine	Pontificia Universidad Catolica de Chile	Catalina Pardo-Roa et al	?	?	?
Chile/RM-PUC_MVL_2041/2021	EPI_ISL_8124708	2021-11-18	Laboratorio de Infectologia y Virologia Molecular	Laboratory of Molecular Virology	School of Medicine	Pontificia Universidad Catolica de Chile	Catalina Pardo-Roa et al	?	?	?
Chile/RM-PUC_MVL_2069/2021	EPI_ISL_8158251	2021-09-28	Laboratorio de Infectologia y Virologia Molecular	Laboratory of Molecular Virology	School of Medicine	Pontificia Universidad Catolica de Chile	Catalina Pardo-Roa et al	?	?	?
Chile/RM-PUC_MVL_2071/2021	EPI_ISL_8158253	2021-10-12	Laboratorio de Infectologia y Virologia Molecular	Laboratory of Molecular Virology	School of Medicine	Pontificia Universidad Catolica de Chile	Catalina Pardo-Roa et al	?	?	?
Chile/TA-199795/2021	EPI_ISL_9180109	2021-12-27	Genetica Molecular and Subdepartamento de Virologia ISP Chile	Instituto de Salud Publica de Chile	Karen Orostica et al	?	?	?
Chile/TA-200232/2021	EPI_ISL_9180115	2021-12-29	Genetica Molecular and Subdepartamento de Virologia ISP Chile	Instituto de Salud Publica de Chile	Karen Orostica et al	?	?	?
Chile/TA-200240/2021	EPI_ISL_9180106	2021-12-29	Genetica Molecular and Subdepartamento de Virologia ISP Chile	Instituto de Salud Publica de Chile	Karen Orostica et al	?	?	?
Chile/TA-200252/2021	EPI_ISL_9180118	2021-12-29	Genetica Molecular and Subdepartamento de Virologia ISP Chile	Instituto de Salud Publica de Chile	Karen Orostica et al	?	?	?
Chile/TA-22230/2022	EPI_ISL_10079339	2022-02-02	Genetica Molecular and Subdepartamento de Virologia ISP Chile	Instituto de Salud Publica de Chile	Karen Orostica et al	?	?	?
Chile/VS-2423/2022	EPI_ISL_9190945	2022-01-03	Genetica Molecular and Subdepartamento de Virologia ISP Chile	Instituto de Salud Publica de Chile	Karen Orostica et al	?	?	?
Chile/VS-PUC_MVL_1921/2021	EPI_ISL_7481324	2021-11-03	Laboratorio de Infectologia y Virologia Molecular	Laboratory of Molecular Virology	School of Medicine	Pontificia Universidad Catolica de Chile	Catalina Pardo-Roa et al	?	?	?
Chile/VS-PUC_MVL_2001/2021	EPI_ISL_8124687	2021-10-12	Laboratorio de Infectologia y Virologia Molecular	Laboratory of Molecular Virology	School of Medicine	Pontificia Universidad Catolica de Chile	Catalina Pardo-Roa et al	?	?	?
China/IVDC-DL-84/2021	EPI_ISL_8653778	2021-11-12	Dalian Municipal Center for Disease Control and Prevention	National Institute for Viral Disease Control and Prevention	China CDC	Sinong Sun et al	?	?	?
China/IVDC-DL-91/2021	EPI_ISL_8653784	2021-11-12	Dalian Municipal Center for Disease Control and Prevention	National Institute for Viral Disease Control and Prevention	China CDC	Haibo Sun et al	?	?	?
Colombia/CAL-LS-14172051221/2021	EPI_ISL_8187183	2021-11-20	Laboratorio SYNLAB Colombia	CIAT	Laboratorio de Virologia	Ana M. Leiva et al	?	?	?
Colombia/DC-UNIANDES-G033314/2021	EPI_ISL_8877034	2021-12-22	Gencore - Universidad de los Andes	Gencore - Universidad de los Andes	Luisa Sacristan et al	?	?	?
Colombia/DC-UNIANDES-G033334/2021	EPI_ISL_8877039	2021-12-22	Gencore - Universidad de los Andes	Gencore - Universidad de los Andes	Luisa Sacristan et al	?	?	?
Colombia/DC-UNIANDES-G033445/2021	EPI_ISL_8877067	2021-12-23	Gencore - Universidad de los Andes	Gencore - Universidad de los Andes	Luisa Sacristan et al	?	?	?
Colombia/GUV-IAVH-VG-15271/2022	EPI_ISL_9984061	2022-01-04	LDSP GUAVIARE	Instituto de InvestigaciÃ³n de Recursos BiolÃ³gicos Alexander von Humboldt	NicolÃ¡s D. Franco-Sierra et al	?	?	?
Colombia/GUV-IAVH-VG-15276/2022	EPI_ISL_9984066	2022-01-19	LDSP GUAVIARE	Instituto de InvestigaciÃ³n de Recursos BiolÃ³gicos Alexander von Humboldt	NicolÃ¡s D. Franco-Sierra et al	?	?	?
Colombia/PUT-IAVH-VG-15179/2022	EPI_ISL_9984036	2022-01-20	LDSP PUTUMAYO	Instituto de InvestigaciÃ³n de Recursos BiolÃ³gicos Alexander von Humboldt	NicolÃ¡s D. Franco-Sierra et al	?	?	?
Colombia/PUT-IAVH-VG-15182/2022	EPI_ISL_9984039	2022-01-20	LDSP PUTUMAYO	Instituto de InvestigaciÃ³n de Recursos BiolÃ³gicos Alexander von Humboldt	NicolÃ¡s D. Franco-Sierra et al	?	?	?
Colombia/QUI-INS-VG-11284/2021	EPI_ISL_8318707	2021-12-20	SECRETAIA DE SALUD DE QUINDIO	Instituto Nacional de Salud- DirecciÃ³n de InvestigaciÃ³n en Salud PÃºblica	Katherine Laiton-Donato et al	?	?	?
Colombia/RIS-LS-14229076267/2021	EPI_ISL_8254259	2021-10-11	SINLAB	CIAT	Laboratorio de Virologia	Ana M. Leiva et al	?	?	?
CostaRica/CABANA-CR-UCR-INCIENSA-ITV-UBA-Uda-UGA-IMSS-UPC-2024-694814/2021	EPI_ISL_7711676	2021-08-31	Hospital MonseÃ±or Sanabria	Universidad de Costa Rica e Instituto Costarricense de Investigacion y Ensenanza en Nutricion y Salud	Brenes Hebleen et al	?	?	?
Croatia/19030/2021	EPI_ISL_8713270	2021-12-18	Klinika za infektivne bolesti "Dr. Fran MihaljeviÄ‡"	Hrvatski zavod za javno zdravstvo	Irena Tabain et al	?	?	?
Croatia/25539/2022	EPI_ISL_9496602	2022-01-17	Zavod za javno zdravstvo VaraÅ¾dinske Å¾upanije	Hrvatski zavod za javno zdravstvo	Irena Tabain et al	?	?	?
Croatia/25540/2022	EPI_ISL_9496603	2022-01-17	Zavod za javno zdravstvo VaraÅ¾dinske Å¾upanije	Hrvatski zavod za javno zdravstvo	Irena Tabain et al	?	?	?
Croatia/25564/2022	EPI_ISL_9496626	2022-01-18	Zavod za javno zdravstvo VaraÅ¾dinske Å¾upanije	Hrvatski zavod za javno zdravstvo	Irena Tabain et al	?	?	?
Croatia/26246/2022	EPI_ISL_9858244	2022-01-15	Nastavni zavod za javno zdravstvo Splitsko- Dalmatinske Å¾upanije	Hrvatski zavod za javno zdravstvo	Irena Tabain et al	?	?	?
Croatia/26278/2022	EPI_ISL_9858288	2022-01-19	Nastavni zavod za javno zdravstvo Splitsko- Dalmatinske Å¾upanije	Hrvatski zavod za javno zdravstvo	Irena Tabain et al	?	?	?
Croatia/26462/2022	EPI_ISL_9859876	2022-01-17	OpÄ‡a Å½upanijska bolnica PoÅ¾ega	Hrvatski zavod za javno zdravstvo	Irena Tabain et al	?	?	?
Croatia/26580/2022	EPI_ISL_9739385	2022-01-20	Zavod za javno zdravstvo ZagrebaÄke Å¾upanije	Hrvatski zavod za javno zdravstvo	Irena Tabain et al	?	?	?
Croatia/26809/2022	EPI_ISL_9738960	2022-01-12	Zavod za javno zdravstvo Istarske Å¾upanije	Hrvatski zavod za javno zdravstvo	Irena Tabain et al	?	?	?
Croatia/26877/2022	EPI_ISL_9739013	2022-01-18	Zavod za javno zdravstvo Istarske Å¾upanije	Hrvatski zavod za javno zdravstvo	Irena Tabain et al	?	?	?
Croatia/27008/2022	EPI_ISL_9739152	2022-01-20	Zavod za javno zdravstvo MeÄ‘imurske Å¾upanije	Hrvatski zavod za javno zdravstvo	Irena Tabain et al	?	?	?
Croatia/27199/2022	EPI_ISL_9742377	2022-01-23	Klinika za infektivne bolesti "Dr. Fran MihaljeviÄ‡"	Hrvatski zavod za javno zdravstvo	Irena Tabain et al	?	?	?
Croatia/27213/2022	EPI_ISL_9742392	2022-01-23	Klinika za infektivne bolesti "Dr. Fran MihaljeviÄ‡"	Hrvatski zavod za javno zdravstvo	Irena Tabain et al	?	?	?
Croatia/27240/2022	EPI_ISL_9742419	2022-01-24	Klinika za infektivne bolesti "Dr. Fran MihaljeviÄ‡"	Hrvatski zavod za javno zdravstvo	Irena Tabain et al	?	?	?
Croatia/27247/2022	EPI_ISL_9742426	2022-01-24	Klinika za infektivne bolesti "Dr. Fran MihaljeviÄ‡"	Hrvatski zavod za javno zdravstvo	Irena Tabain et al	?	?	?
Croatia/27269/2022	EPI_ISL_9739231	2022-01-25	Klinika za infektivne bolesti "Dr. Fran MihaljeviÄ‡"	Hrvatski zavod za javno zdravstvo	Irena Tabain et al	?	?	?
Croatia/27270/2022	EPI_ISL_9739232	2022-01-25	Klinika za infektivne bolesti "Dr. Fran MihaljeviÄ‡"	Hrvatski zavod za javno zdravstvo	Irena Tabain et al	?	?	?
Croatia/27354/2022	EPI_ISL_9739316	2022-01-27	Klinika za infektivne bolesti "Dr. Fran MihaljeviÄ‡"	Hrvatski zavod za javno zdravstvo	Irena Tabain et al	?	?	?
Croatia/27418/2022	EPI_ISL_9860038	2022-01-13	Nastavni zavod za javno zdravstvo Splitsko- Dalmatinske Å¾upanije	Hrvatski zavod za javno zdravstvo	Irena Tabain et al	?	?	?
Croatia/27587/2022	EPI_ISL_9975265	2022-02-01	Zavod za javno zdravstvo DubrovaÄko-Neretvanske Å¾upanije	Hrvatski zavod za javno zdravstvo	Irena Tabain et al	?	?	?
Croatia/27694/2022	EPI_ISL_9975802	2022-01-07	Zavod za javno zdravstvo MeÄ‘imurske Å¾upanije	Hrvatski zavod za javno zdravstvo	Irena Tabain et al	?	?	?
Croatia/27696/2022	EPI_ISL_9975803	2022-01-07	Zavod za javno zdravstvo MeÄ‘imurske Å¾upanije	Hrvatski zavod za javno zdravstvo	Irena Tabain et al	?	?	?
Croatia/27726/2022	EPI_ISL_9975820	2022-01-08	Zavod za javno zdravstvo MeÄ‘imurske Å¾upanije	Hrvatski zavod za javno zdravstvo	Irena Tabain et al	?	?	?
Croatia/27731/2022	EPI_ISL_9976022	2022-02-01	Zavod za javno zdravstvo DubrovaÄko-Neretvanske Å¾upanije	Hrvatski zavod za javno zdravstvo	Irena Tabain et al	?	?	?
Croatia/27742/2022	EPI_ISL_9976010	2022-01-26	Nastavni zavod za javno zdravstvo Brodsko-Posvaske Å½upanije	Hrvatski zavod za javno zdravstvo	Irena Tabain et al	?	?	?
Croatia/27757/2022	EPI_ISL_9976028	2022-01-17	Nastavni zavod za javno zdravstvo Brodsko-Posvaske Å½upanije	Hrvatski zavod za javno zdravstvo	Irena Tabain et al	?	?	?
Croatia/27762/2022	EPI_ISL_9976021	2022-01-29	Zavod za javno zdravstvo KoprivniÄko-kriÅ¾evaÄke Å¾upanije	Hrvatski zavod za javno zdravstvo	Irena Tabain et al	?	?	?
Croatia/27786/2022	EPI_ISL_9976045	2022-01-30	Nastavni zavod za javno zdravstvo Splitsko- Dalmatinske Å¾upanije	Hrvatski zavod za javno zdravstvo	Irena Tabain et al	?	?	?
Croatia/27788/2022	EPI_ISL_9976077	2022-01-31	Nastavni zavod za javno zdravstvo Splitsko- Dalmatinske Å¾upanije	Hrvatski zavod za javno zdravstvo	Irena Tabain et al	?	?	?
Croatia/27816/2022	EPI_ISL_9976063	2022-01-31	Nastavni zavod za javno zdravstvo Splitsko- Dalmatinske Å¾upanije	Hrvatski zavod za javno zdravstvo	Irena Tabain et al	?	?	?
Croatia/27819/2022	EPI_ISL_9976066	2022-01-31	Nastavni zavod za javno zdravstvo Splitsko- Dalmatinske Å¾upanije	Hrvatski zavod za javno zdravstvo	Irena Tabain et al	?	?	?
Croatia/27823/2022	EPI_ISL_9976070	2022-01-31	Nastavni zavod za javno zdravstvo Splitsko- Dalmatinske Å¾upanije	Hrvatski zavod za javno zdravstvo	Irena Tabain et al	?	?	?
Croatia/27930/2022	EPI_ISL_9977216	2022-01-18	Nastavni zavod za javno zdravstvo Primorsko- Goranske Å¾upanije	Hrvatski zavod za javno zdravstvo	Irena Tabain et al	?	?	?
Croatia/27945/2022	EPI_ISL_9977228	2022-01-19	Nastavni zavod za javno zdravstvo Primorsko- Goranske Å¾upanije	Hrvatski zavod za javno zdravstvo	Irena Tabain et al	?	?	?
Croatia/27946/2022	EPI_ISL_9977229	2022-01-19	Nastavni zavod za javno zdravstvo Primorsko- Goranske Å¾upanije	Hrvatski zavod za javno zdravstvo	Irena Tabain et al	?	?	?
Croatia/27969/2022	EPI_ISL_9977279	2022-01-25	Zavod za javno zdravstvo ZagrebaÄke Å¾upanije	Hrvatski zavod za javno zdravstvo	Irena Tabain et al	?	?	?
Croatia/27992/2022	EPI_ISL_9977260	2022-01-27	Zavod za javno zdravstvo ZagrebaÄke Å¾upanije	Hrvatski zavod za javno zdravstvo	Irena Tabain et al	?	?	?
Croatia/27997/2022	EPI_ISL_9977264	2022-01-27	Zavod za javno zdravstvo ZagrebaÄke Å¾upanije	Hrvatski zavod za javno zdravstvo	Irena Tabain et al	?	?	?
Croatia/28100/2022	EPI_ISL_9976339	2022-01-25	Zavod za javno zdravstvo VaraÅ¾dinske Å¾upanije	Hrvatski zavod za javno zdravstvo	Irena Tabain et al	?	?	?
Croatia/28103/2022	EPI_ISL_9976342	2022-01-24	Zavod za javno zdravstvo VaraÅ¾dinske Å¾upanije	Hrvatski zavod za javno zdravstvo	Irena Tabain et al	?	?	?
Croatia/28153/2022	EPI_ISL_9975587	2022-01-25	Zavod za javno zdravstvo VaraÅ¾dinske Å¾upanije	Hrvatski zavod za javno zdravstvo	Irena Tabain et al	?	?	?
Croatia/28186/2022	EPI_ISL_9975549	2022-01-25	Zavod za javno zdravstvo VaraÅ¾dinske Å¾upanije	Hrvatski zavod za javno zdravstvo	Irena Tabain et al	?	?	?
Croatia/28196/2022	EPI_ISL_9975585	2022-01-25	Zavod za javno zdravstvo VaraÅ¾dinske Å¾upanije	Hrvatski zavod za javno zdravstvo	Irena Tabain et al	?	?	?
Croatia/28212/2022	EPI_ISL_9975849	2022-01-25	Zavod za javno zdravstvo VaraÅ¾dinske Å¾upanije	Hrvatski zavod za javno zdravstvo	Irena Tabain et al	?	?	?
Croatia/28219/2022	EPI_ISL_9975856	2022-01-25	Zavod za javno zdravstvo VaraÅ¾dinske Å¾upanije	Hrvatski zavod za javno zdravstvo	Irena Tabain et al	?	?	?
Croatia/28255/2022	EPI_ISL_9975891	2022-01-25	Zavod za javno zdravstvo VaraÅ¾dinske Å¾upanije	Hrvatski zavod za javno zdravstvo	Irena Tabain et al	?	?	?
Croatia/28272/2022	EPI_ISL_9975908	2022-01-25	Zavod za javno zdravstvo VaraÅ¾dinske Å¾upanije	Hrvatski zavod za javno zdravstvo	Irena Tabain et al	?	?	?
Croatia/28285/2022	EPI_ISL_9975921	2022-01-25	Zavod za javno zdravstvo VaraÅ¾dinske Å¾upanije	Hrvatski zavod za javno zdravstvo	Irena Tabain et al	?	?	?
Croatia/28330/2022	EPI_ISL_9976796	2022-01-28	Zavod za javno zdravstvo ZagrebaÄke Å¾upanije	Hrvatski zavod za javno zdravstvo	Irena Tabain et al	?	?	?
Croatia/28335/2022	EPI_ISL_9976797	2022-01-28	Zavod za javno zdravstvo ZagrebaÄke Å¾upanije	Hrvatski zavod za javno zdravstvo	Irena Tabain et al	?	?	?
Croatia/28337/2022	EPI_ISL_9976828	2022-01-29	Zavod za javno zdravstvo ZagrebaÄke Å¾upanije	Hrvatski zavod za javno zdravstvo	Irena Tabain et al	?	?	?
Croatia/28343/2022	EPI_ISL_9976833	2022-01-29	Zavod za javno zdravstvo ZagrebaÄke Å¾upanije	Hrvatski zavod za javno zdravstvo	Irena Tabain et al	?	?	?
Croatia/28421/2022	EPI_ISL_9975450	2022-01-26	Zavod za javno zdravstvo LiÄko-senjske Å¾upanije	Hrvatski zavod za javno zdravstvo	Irena Tabain et al	?	?	?
Croatia/28425/2022	EPI_ISL_9975454	2022-01-26	Zavod za javno zdravstvo LiÄko-senjske Å¾upanije	Hrvatski zavod za javno zdravstvo	Irena Tabain et al	?	?	?
Croatia/28446/2022	EPI_ISL_9975470	2022-01-31	Zavod za javno zdravstvo LiÄko-senjske Å¾upanije	Hrvatski zavod za javno zdravstvo	Irena Tabain et al	?	?	?
Croatia/28460/2022	EPI_ISL_9975480	2022-02-03	Zavod za javno zdravstvo DubrovaÄko-Neretvanske Å¾upanije	Hrvatski zavod za javno zdravstvo	Irena Tabain et al	?	?	?
Croatia/28488/2022	EPI_ISL_9975939	2022-02-03	Zavod za javno zdravstvo DubrovaÄko-Neretvanske Å¾upanije	Hrvatski zavod za javno zdravstvo	Irena Tabain et al	?	?	?
Croatia/28501/2022	EPI_ISL_9975948	2022-02-03	Zavod za javno zdravstvo DubrovaÄko-Neretvanske Å¾upanije	Hrvatski zavod za javno zdravstvo	Irena Tabain et al	?	?	?
Croatia/28519/2022	EPI_ISL_9975963	2022-01-31	OpÄ‡a bolnica Bjelovar	Hrvatski zavod za javno zdravstvo	Irena Tabain et al	?	?	?
Croatia/28541/2022	EPI_ISL_9975929	2022-02-01	Nastavni zavod za javno zdravstvo Primorsko- Goranske Å¾upanije	Hrvatski zavod za javno zdravstvo	Irena Tabain et al	?	?	?
Croatia/28563/2022	EPI_ISL_9975991	2022-02-02	Nastavni zavod za javno zdravstvo Primorsko- Goranske Å¾upanije	Hrvatski zavod za javno zdravstvo	Irena Tabain et al	?	?	?
Croatia/28583/2022	EPI_ISL_9976667	2022-01-28	Klinika za infektivne bolesti "Dr. Fran MihaljeviÄ‡"	Hrvatski zavod za javno zdravstvo	Irena Tabain et al	?	?	?
Croatia/28601/2022	EPI_ISL_9976681	2022-01-30	Klinika za infektivne bolesti "Dr. Fran MihaljeviÄ‡"	Hrvatski zavod za javno zdravstvo	Irena Tabain et al	?	?	?
Croatia/28609/2022	EPI_ISL_9976688	2022-01-30	Klinika za infektivne bolesti "Dr. Fran MihaljeviÄ‡"	Hrvatski zavod za javno zdravstvo	Irena Tabain et al	?	?	?
Croatia/28613/2022	EPI_ISL_9976692	2022-01-29	Klinika za infektivne bolesti "Dr. Fran MihaljeviÄ‡"	Hrvatski zavod za javno zdravstvo	Irena Tabain et al	?	?	?
Croatia/28623/2022	EPI_ISL_9976700	2022-01-29	Klinika za infektivne bolesti "Dr. Fran MihaljeviÄ‡"	Hrvatski zavod za javno zdravstvo	Irena Tabain et al	?	?	?
Croatia/28626/2022	EPI_ISL_9976702	2022-01-29	Klinika za infektivne bolesti "Dr. Fran MihaljeviÄ‡"	Hrvatski zavod za javno zdravstvo	Irena Tabain et al	?	?	?
Croatia/28628/2022	EPI_ISL_9976704	2022-01-29	Klinika za infektivne bolesti "Dr. Fran MihaljeviÄ‡"	Hrvatski zavod za javno zdravstvo	Irena Tabain et al	?	?	?
Croatia/28635/2022	EPI_ISL_9976741	2022-01-29	Klinika za infektivne bolesti "Dr. Fran MihaljeviÄ‡"	Hrvatski zavod za javno zdravstvo	Irena Tabain et al	?	?	?
Croatia/28659/2022	EPI_ISL_9976725	2022-01-30	Klinika za infektivne bolesti "Dr. Fran MihaljeviÄ‡"	Hrvatski zavod za javno zdravstvo	Irena Tabain et al	?	?	?
Croatia/28676/2022	EPI_ISL_9975617	2022-01-31	Klinika za infektivne bolesti "Dr. Fran MihaljeviÄ‡"	Hrvatski zavod za javno zdravstvo	Irena Tabain et al	?	?	?
Croatia/28678/2022	EPI_ISL_9975619	2022-01-31	Klinika za infektivne bolesti "Dr. Fran MihaljeviÄ‡"	Hrvatski zavod za javno zdravstvo	Irena Tabain et al	?	?	?
Croatia/28704/2022	EPI_ISL_9975638	2022-02-02	Klinika za infektivne bolesti "Dr. Fran MihaljeviÄ‡"	Hrvatski zavod za javno zdravstvo	Irena Tabain et al	?	?	?
Croatia/28705/2022	EPI_ISL_9975639	2022-02-02	Klinika za infektivne bolesti "Dr. Fran MihaljeviÄ‡"	Hrvatski zavod za javno zdravstvo	Irena Tabain et al	?	?	?
Croatia/28711/2022	EPI_ISL_9975643	2022-02-01	Klinika za infektivne bolesti "Dr. Fran MihaljeviÄ‡"	Hrvatski zavod za javno zdravstvo	Irena Tabain et al	?	?	?
Croatia/28715/2022	EPI_ISL_9975645	2022-02-02	Klinika za infektivne bolesti "Dr. Fran MihaljeviÄ‡"	Hrvatski zavod za javno zdravstvo	Irena Tabain et al	?	?	?
Croatia/28716/2022	EPI_ISL_9975646	2022-02-02	Klinika za infektivne bolesti "Dr. Fran MihaljeviÄ‡"	Hrvatski zavod za javno zdravstvo	Irena Tabain et al	?	?	?
Croatia/28719/2022	EPI_ISL_9975689	2022-02-02	Klinika za infektivne bolesti "Dr. Fran MihaljeviÄ‡"	Hrvatski zavod za javno zdravstvo	Irena Tabain et al	?	?	?
Croatia/28725/2022	EPI_ISL_9975691	2022-02-02	Klinika za infektivne bolesti "Dr. Fran MihaljeviÄ‡"	Hrvatski zavod za javno zdravstvo	Irena Tabain et al	?	?	?
Croatia/28727/2022	EPI_ISL_9975651	2022-02-02	Klinika za infektivne bolesti "Dr. Fran MihaljeviÄ‡"	Hrvatski zavod za javno zdravstvo	Irena Tabain et al	?	?	?
Croatia/28740/2022	EPI_ISL_9975662	2022-02-02	Klinika za infektivne bolesti "Dr. Fran MihaljeviÄ‡"	Hrvatski zavod za javno zdravstvo	Irena Tabain et al	?	?	?
Croatia/28744/2022	EPI_ISL_9975692	2022-02-03	Klinika za infektivne bolesti "Dr. Fran MihaljeviÄ‡"	Hrvatski zavod za javno zdravstvo	Irena Tabain et al	?	?	?
Croatia/28749/2022	EPI_ISL_9975680	2022-02-03	Klinika za infektivne bolesti "Dr. Fran MihaljeviÄ‡"	Hrvatski zavod za javno zdravstvo	Irena Tabain et al	?	?	?
Croatia/28754/2022	EPI_ISL_9975672	2022-02-03	Klinika za infektivne bolesti "Dr. Fran MihaljeviÄ‡"	Hrvatski zavod za javno zdravstvo	Irena Tabain et al	?	?	?
Croatia/28791/2022	EPI_ISL_9977551	2022-01-26	Zavod za javno zdravstvo MeÄ‘imurske Å¾upanije	Hrvatski zavod za javno zdravstvo	Irena Tabain et al	?	?	?
Croatia/28851/2022	EPI_ISL_9977589	2022-01-29	Zavod za javno zdravstvo MeÄ‘imurske Å¾upanije	Hrvatski zavod za javno zdravstvo	Irena Tabain et al	?	?	?
Croatia/28864/2022	EPI_ISL_9978231	2022-02-02	Nastavni zavod za javno zdravstvo Primorsko- Goranske Å¾upanije	Hrvatski zavod za javno zdravstvo	Irena Tabain et al	?	?	?
Croatia/28882/2022	EPI_ISL_9978238	2022-02-03	Hrvatski zavod za javno zdravstvo	Hrvatski zavod za javno zdravstvo	Irena Tabain et al	?	?	?
Croatia/28929/2022	EPI_ISL_9978225	2022-02-03	Hrvatski zavod za javno zdravstvo	Hrvatski zavod za javno zdravstvo	Irena Tabain et al	?	?	?
Croatia/28941/2022	EPI_ISL_9978275	2022-02-03	Hrvatski zavod za javno zdravstvo	Hrvatski zavod za javno zdravstvo	Irena Tabain et al	?	?	?
Croatia/29148/2022	EPI_ISL_10445921	2022-02-02	Zavod za javno zdravstvo LiÄko-senjske Å¾upanije	Hrvatski zavod za javno zdravstvo	Irena Tabain et al	?	?	?
Croatia/29167/2022	EPI_ISL_10445941	2022-02-05	Zavod za javno zdravstvo LiÄko-senjske Å¾upanije	Hrvatski zavod za javno zdravstvo	Irena Tabain et al	?	?	?
Croatia/29169/2022	EPI_ISL_10445943	2022-02-05	Zavod za javno zdravstvo LiÄko-senjske Å¾upanije	Hrvatski zavod za javno zdravstvo	Irena Tabain et al	?	?	?
Croatia/29171/2022	EPI_ISL_10445945	2022-02-07	Zavod za javno zdravstvo LiÄko-senjske Å¾upanije	Hrvatski zavod za javno zdravstvo	Irena Tabain et al	?	?	?
Croatia/29174/2022	EPI_ISL_10445947	2022-02-08	Zavod za javno zdravstvo DubrovaÄko-Neretvanske Å¾upanije	Hrvatski zavod za javno zdravstvo	Irena Tabain et al	?	?	?
Croatia/29707/2022	EPI_ISL_10447650	2022-02-05	OpÄ‡a bolnica Bjelovar	Hrvatski zavod za javno zdravstvo	Irena Tabain et al	?	?	?
Croatia/29728/2022	EPI_ISL_10447666	2022-02-09	OpÄ‡a bolnica Bjelovar	Hrvatski zavod za javno zdravstvo	Irena Tabain et al	?	?	?
Croatia/29742/2022	EPI_ISL_10447678	2022-02-08	Zavod za javno zdravstvo Istarske Å¾upanije	Hrvatski zavod za javno zdravstvo	Irena Tabain et al	?	?	?
Croatia/29743/2022	EPI_ISL_10447679	2022-02-08	Zavod za javno zdravstvo Istarske Å¾upanije	Hrvatski zavod za javno zdravstvo	Irena Tabain et al	?	?	?
Croatia/29753/2022	EPI_ISL_10447687	2022-02-08	Zavod za javno zdravstvo Istarske Å¾upanije	Hrvatski zavod za javno zdravstvo	Irena Tabain et al	?	?	?
Croatia/29754/2022	EPI_ISL_10447688	2022-02-08	Zavod za javno zdravstvo Istarske Å¾upanije	Hrvatski zavod za javno zdravstvo	Irena Tabain et al	?	?	?
Croatia/29765/2022	EPI_ISL_10447698	2022-02-08	Zavod za javno zdravstvo Istarske Å¾upanije	Hrvatski zavod za javno zdravstvo	Irena Tabain et al	?	?	?
Croatia/29832/2022	EPI_ISL_10447082	2022-02-07	Zavod za javno zdravstvo ZagrebaÄke Å¾upanije	Hrvatski zavod za javno zdravstvo	Irena Tabain et al	?	?	?
Croatia/29840/2022	EPI_ISL_10447088	2022-02-07	Zavod za javno zdravstvo ZagrebaÄke Å¾upanije	Hrvatski zavod za javno zdravstvo	Irena Tabain et al	?	?	?
Croatia/29855/2022	EPI_ISL_10447098	2022-02-08	Zavod za javno zdravstvo ZagrebaÄke Å¾upanije	Hrvatski zavod za javno zdravstvo	Irena Tabain et al	?	?	?
Croatia/29979/2022	EPI_ISL_10446778	2022-02-07	Klinika za infektivne bolesti "Dr. Fran MihaljeviÄ‡"	Hrvatski zavod za javno zdravstvo	Irena Tabain et al	?	?	?
Croatia/29980/2022	EPI_ISL_10446779	2022-02-07	Klinika za infektivne bolesti "Dr. Fran MihaljeviÄ‡"	Hrvatski zavod za javno zdravstvo	Irena Tabain et al	?	?	?
Croatia/30066/2022	EPI_ISL_10446528	2022-02-10	Klinika za infektivne bolesti "Dr. Fran MihaljeviÄ‡"	Hrvatski zavod za javno zdravstvo	Irena Tabain et al	?	?	?
Croatia/30072/2022	EPI_ISL_10446534	2022-02-10	Klinika za infektivne bolesti "Dr. Fran MihaljeviÄ‡"	Hrvatski zavod za javno zdravstvo	Irena Tabain et al	?	?	?
Croatia/30073/2022	EPI_ISL_10446535	2022-02-10	Klinika za infektivne bolesti "Dr. Fran MihaljeviÄ‡"	Hrvatski zavod za javno zdravstvo	Irena Tabain et al	?	?	?
Croatia/30158/2022	EPI_ISL_10447337	2022-02-11	Hrvatski zavod za javno zdravstvo	Hrvatski zavod za javno zdravstvo	Irena Tabain et al	?	?	?
Croatia/30219/2022	EPI_ISL_10581682	2022-02-09	Hrvatski zavod za javno zdravstvo	Hrvatski zavod za javno zdravstvo	Irena Tabain et al	?	?	?
Croatia/30307/2022	EPI_ISL_10588881	2022-02-11	Zavod za javno zdravstvo OsjeÄko-Baranjske Å¾upanije	Hrvatski zavod za javno zdravstvo	Irena Tabain et al	?	?	?
Croatia/30342/2022	EPI_ISL_10588893	2022-02-08	Zavod za javno zdravstvo Vukovarsko-Srijemske Å¾upanije	Hrvatski zavod za javno zdravstvo	Irena Tabain et al	?	?	?
Croatia/30385/2022	EPI_ISL_10589065	2022-02-09	Zavod za javno zdravstvo LiÄko-senjske Å¾upanije	Hrvatski zavod za javno zdravstvo	Irena Tabain et al	?	?	?
Croatia/30388/2022	EPI_ISL_10589067	2022-02-08	Zavod za javno zdravstvo LiÄko-senjske Å¾upanije	Hrvatski zavod za javno zdravstvo	Irena Tabain et al	?	?	?
Croatia/30389/2022	EPI_ISL_10589068	2022-02-08	Zavod za javno zdravstvo LiÄko-senjske Å¾upanije	Hrvatski zavod za javno zdravstvo	Irena Tabain et al	?	?	?
Croatia/30444/2022	EPI_ISL_10589050	2022-02-03	Nastavni zavod za javno zdravstvo Brodsko-Posvaske Å½upanije	Hrvatski zavod za javno zdravstvo	Irena Tabain et al	?	?	?
Croatia/30467/2022	EPI_ISL_10589563	2022-02-17	Zavod za javno zdravstvo Zadarske Å¾upanije	Hrvatski zavod za javno zdravstvo	Irena Tabain et al	?	?	?
Croatia/30481/2022	EPI_ISL_10589575	2022-02-17	Zavod za javno zdravstvo Zadarske Å¾upanije	Hrvatski zavod za javno zdravstvo	Irena Tabain et al	?	?	?
Croatia/30482/2022	EPI_ISL_10589576	2022-02-17	Zavod za javno zdravstvo Zadarske Å¾upanije	Hrvatski zavod za javno zdravstvo	Irena Tabain et al	?	?	?
Croatia/30483/2022	EPI_ISL_10589577	2022-02-17	Zavod za javno zdravstvo Zadarske Å¾upanije	Hrvatski zavod za javno zdravstvo	Irena Tabain et al	?	?	?
Croatia/30485/2022	EPI_ISL_10589578	2022-02-17	Zavod za javno zdravstvo Zadarske Å¾upanije	Hrvatski zavod za javno zdravstvo	Irena Tabain et al	?	?	?
Croatia/30949/2022	EPI_ISL_10581353	2022-02-15	OpÄ‡a bolnica Bjelovar	Hrvatski zavod za javno zdravstvo	Irena Tabain et al	?	?	?
Croatia/HZJZ-1009/2021	EPI_ISL_7897800	2021-12-11	Nastavni zavod za javno zdravstvo Splitsko- Dalmatinske Å¾upanije	Hrvatski zavod za javno zdravstvo	Mihaela Obrovac et al	?	?	?
Curacao/CW-RIVM-75229/2021	EPI_ISL_8015582	2021-12-03	Dutch COVID-19 response team	National Institute for Public Health and the Environment (RIVM)	Adam Meijer et al	?	?	?
Curacao/CW-RIVM-76883/2021	EPI_ISL_8586789	2021-12-06	Dutch COVID-19 response team	National Institute for Public Health and the Environment (RIVM)	Adam Meijer et al	?	?	?
Curacao/CW-RIVM-76893/2021	EPI_ISL_8586799	2021-12-08	Dutch COVID-19 response team	National Institute for Public Health and the Environment (RIVM)	Adam Meijer et al	?	?	?
Curacao/CW-RIVM-78540/2021	EPI_ISL_8460365	2021-12-16	Dutch COVID-19 response team	National Institute for Public Health and the Environment (RIVM)	Adam Meijer et al	?	?	?
Curacao/CW-RIVM-80684/2021	EPI_ISL_8724029	2021-12-20	Dutch COVID-19 response team	National Institute for Public Health and the Environment (RIVM)	Adam Meijer et al	?	?	?
Curacao/CW-RIVM-80691/2021	EPI_ISL_8724036	2021-12-21	Dutch COVID-19 response team	National Institute for Public Health and the Environment (RIVM)	Adam Meijer et al	?	?	?
Curacao/CW-RIVM-80692/2021	EPI_ISL_8724037	2021-12-21	Dutch COVID-19 response team	National Institute for Public Health and the Environment (RIVM)	Adam Meijer et al	?	?	?
Curacao/CW-RIVM-80693/2021	EPI_ISL_8724038	2021-12-22	Dutch COVID-19 response team	National Institute for Public Health and the Environment (RIVM)	Adam Meijer et al	?	?	?
Curacao/CW-RIVM-80694/2021	EPI_ISL_8724039	2021-12-22	Dutch COVID-19 response team	National Institute for Public Health and the Environment (RIVM)	Adam Meijer et al	?	?	?
Curacao/CW-RIVM-80695/2021	EPI_ISL_8724040	2021-12-22	Dutch COVID-19 response team	National Institute for Public Health and the Environment (RIVM)	Adam Meijer et al	?	?	?
Curacao/CW-RIVM-80698/2021	EPI_ISL_8724043	2021-12-23	Dutch COVID-19 response team	National Institute for Public Health and the Environment (RIVM)	Adam Meijer et al	?	?	?
Curacao/CW-RIVM-80699/2021	EPI_ISL_8724044	2021-12-23	Dutch COVID-19 response team	National Institute for Public Health and the Environment (RIVM)	Adam Meijer et al	?	?	?
Curacao/CW-RIVM-80700/2021	EPI_ISL_8724045	2021-12-23	Dutch COVID-19 response team	National Institute for Public Health and the Environment (RIVM)	Adam Meijer et al	?	?	?
Curacao/CW-RIVM-80705/2021	EPI_ISL_8724050	2021-12-24	Dutch COVID-19 response team	National Institute for Public Health and the Environment (RIVM)	Adam Meijer et al	?	?	?
Curacao/CW-RIVM-80707/2021	EPI_ISL_8724052	2021-12-24	Dutch COVID-19 response team	National Institute for Public Health and the Environment (RIVM)	Adam Meijer et al	?	?	?
Curacao/CW-RIVM-80728/2021	EPI_ISL_9086315	2021-12-26	Dutch COVID-19 response team	National Institute for Public Health and the Environment (RIVM)	Adam Meijer et al	?	?	?
Curacao/CW-RIVM-80730/2021	EPI_ISL_9086317	2021-12-26	Dutch COVID-19 response team	National Institute for Public Health and the Environment (RIVM)	Adam Meijer et al	?	?	?
Curacao/CW-RIVM-80731/2021	EPI_ISL_9086318	2021-12-27	Dutch COVID-19 response team	National Institute for Public Health and the Environment (RIVM)	Adam Meijer et al	?	?	?
Curacao/CW-RIVM-80736/2021	EPI_ISL_9086323	2021-12-28	Dutch COVID-19 response team	National Institute for Public Health and the Environment (RIVM)	Adam Meijer et al	?	?	?
Curacao/CW-RIVM-80739/2021	EPI_ISL_9086326	2021-12-29	Dutch COVID-19 response team	National Institute for Public Health and the Environment (RIVM)	Adam Meijer et al	?	?	?
Curacao/CW-RIVM-80740/2021	EPI_ISL_9086327	2021-12-30	Dutch COVID-19 response team	National Institute for Public Health and the Environment (RIVM)	Adam Meijer et al	?	?	?
Curacao/CW-RIVM-80741/2021	EPI_ISL_9086328	2021-12-30	Dutch COVID-19 response team	National Institute for Public Health and the Environment (RIVM)	Adam Meijer et al	?	?	?
Curacao/CW-RIVM-80745/2022	EPI_ISL_9086332	2022-01-01	Dutch COVID-19 response team	National Institute for Public Health and the Environment (RIVM)	Adam Meijer et al	?	?	?
Curacao/CW-RIVM-80748/2022	EPI_ISL_9086335	2022-01-02	Dutch COVID-19 response team	National Institute for Public Health and the Environment (RIVM)	Adam Meijer et al	?	?	?
Curacao/CW-RIVM-81575/2021	EPI_ISL_9086342	2021-12-31	Dutch COVID-19 response team	National Institute for Public Health and the Environment (RIVM)	Adam Meijer et al	?	?	?
Curacao/CW-RIVM-81576/2021	EPI_ISL_9086343	2021-12-31	Dutch COVID-19 response team	National Institute for Public Health and the Environment (RIVM)	Adam Meijer et al	?	?	?
Curacao/CW-RIVM-81631/2021	EPI_ISL_9086345	2021-12-31	Dutch COVID-19 response team	National Institute for Public Health and the Environment (RIVM)	Adam Meijer et al	?	?	?
Curacao/CW-RIVM-82542/2022	EPI_ISL_9184814	2022-01-03	Dutch COVID-19 response team	National Institute for Public Health and the Environment (RIVM)	Adam Meijer et al	?	?	?
Curacao/CW-RIVM-82545/2022	EPI_ISL_9184817	2022-01-04	Dutch COVID-19 response team	National Institute for Public Health and the Environment (RIVM)	Adam Meijer et al	?	?	?
Curacao/CW-RIVM-82546/2022	EPI_ISL_9184818	2022-01-04	Dutch COVID-19 response team	National Institute for Public Health and the Environment (RIVM)	Adam Meijer et al	?	?	?
Curacao/CW-RIVM-82548/2022	EPI_ISL_9184820	2022-01-05	Dutch COVID-19 response team	National Institute for Public Health and the Environment (RIVM)	Adam Meijer et al	?	?	?
Curacao/CW-RIVM-82554/2022	EPI_ISL_9184826	2022-01-06	Dutch COVID-19 response team	National Institute for Public Health and the Environment (RIVM)	Adam Meijer et al	?	?	?
Curacao/CW-RIVM-82557/2022	EPI_ISL_9184829	2022-01-07	Dutch COVID-19 response team	National Institute for Public Health and the Environment (RIVM)	Adam Meijer et al	?	?	?
Curacao/CW-RIVM-82559/2022	EPI_ISL_9184831	2022-01-07	Dutch COVID-19 response team	National Institute for Public Health and the Environment (RIVM)	Adam Meijer et al	?	?	?
Curacao/CW-RIVM-82560/2022	EPI_ISL_9184832	2022-01-07	Dutch COVID-19 response team	National Institute for Public Health and the Environment (RIVM)	Adam Meijer et al	?	?	?
Curacao/CW-RIVM-82562/2022	EPI_ISL_9184834	2022-01-08	Dutch COVID-19 response team	National Institute for Public Health and the Environment (RIVM)	Adam Meijer et al	?	?	?
Curacao/CW-RIVM-82566/2022	EPI_ISL_9184838	2022-01-09	Dutch COVID-19 response team	National Institute for Public Health and the Environment (RIVM)	Adam Meijer et al	?	?	?
Curacao/CW-RIVM-83901/2022	EPI_ISL_9530092	2022-01-10	Dutch COVID-19 response team	National Institute for Public Health and the Environment (RIVM)	Adam Meijer et al	?	?	?
Curacao/CW-RIVM-83904/2022	EPI_ISL_9530095	2022-01-11	Dutch COVID-19 response team	National Institute for Public Health and the Environment (RIVM)	Adam Meijer et al	?	?	?
Curacao/CW-RIVM-83905/2022	EPI_ISL_9530096	2022-01-11	Dutch COVID-19 response team	National Institute for Public Health and the Environment (RIVM)	Adam Meijer et al	?	?	?
Curacao/CW-RIVM-83906/2022	EPI_ISL_9530097	2022-01-11	Dutch COVID-19 response team	National Institute for Public Health and the Environment (RIVM)	Adam Meijer et al	?	?	?
Curacao/CW-RIVM-83909/2022	EPI_ISL_9530101	2022-01-12	Dutch COVID-19 response team	National Institute for Public Health and the Environment (RIVM)	Adam Meijer et al	?	?	?
Curacao/CW-RIVM-83916/2022	EPI_ISL_9530108	2022-01-14	Dutch COVID-19 response team	National Institute for Public Health and the Environment (RIVM)	Adam Meijer et al	?	?	?
Curacao/CW-RIVM-83920/2022	EPI_ISL_9530112	2022-01-15	Dutch COVID-19 response team	National Institute for Public Health and the Environment (RIVM)	Adam Meijer et al	?	?	?
Curacao/CW-RIVM-83921/2022	EPI_ISL_9530113	2022-01-15	Dutch COVID-19 response team	National Institute for Public Health and the Environment (RIVM)	Adam Meijer et al	?	?	?
Curacao/CW-RIVM-83927/2022	EPI_ISL_9530119	2022-01-16	Dutch COVID-19 response team	National Institute for Public Health and the Environment (RIVM)	Adam Meijer et al	?	?	?
Curacao/CW-RIVM-84000/2022	EPI_ISL_9530134	2022-01-12	Dutch COVID-19 response team	National Institute for Public Health and the Environment (RIVM)	Adam Meijer et al	?	?	?
Curacao/CW-RIVM-84001/2022	EPI_ISL_9530135	2022-01-12	Dutch COVID-19 response team	National Institute for Public Health and the Environment (RIVM)	Adam Meijer et al	?	?	?
Curacao/CW-RIVM-84005/2022	EPI_ISL_9530139	2022-01-12	Dutch COVID-19 response team	National Institute for Public Health and the Environment (RIVM)	Adam Meijer et al	?	?	?
Curacao/CW-RIVM-84008/2022	EPI_ISL_9530142	2022-01-12	Dutch COVID-19 response team	National Institute for Public Health and the Environment (RIVM)	Adam Meijer et al	?	?	?
Curacao/CW-RIVM-84009/2022	EPI_ISL_9530143	2022-01-12	Dutch COVID-19 response team	National Institute for Public Health and the Environment (RIVM)	Adam Meijer et al	?	?	?
Curacao/CW-RIVM-84014/2022	EPI_ISL_9530148	2022-01-12	Dutch COVID-19 response team	National Institute for Public Health and the Environment (RIVM)	Adam Meijer et al	?	?	?
Curacao/CW-RIVM-84020/2022	EPI_ISL_9530154	2022-01-12	Dutch COVID-19 response team	National Institute for Public Health and the Environment (RIVM)	Adam Meijer et al	?	?	?
Curacao/CW-RIVM-84022/2022	EPI_ISL_9530156	2022-01-12	Dutch COVID-19 response team	National Institute for Public Health and the Environment (RIVM)	Adam Meijer et al	?	?	?
Curacao/CW-RIVM-84023/2022	EPI_ISL_9530157	2022-01-12	Dutch COVID-19 response team	National Institute for Public Health and the Environment (RIVM)	Adam Meijer et al	?	?	?
Curacao/CW-RIVM-84026/2022	EPI_ISL_9530160	2022-01-12	Dutch COVID-19 response team	National Institute for Public Health and the Environment (RIVM)	Adam Meijer et al	?	?	?
Curacao/CW-RIVM-84028/2022	EPI_ISL_9530162	2022-01-12	Dutch COVID-19 response team	National Institute for Public Health and the Environment (RIVM)	Adam Meijer et al	?	?	?
Curacao/CW-RIVM-84030/2022	EPI_ISL_9530164	2022-01-12	Dutch COVID-19 response team	National Institute for Public Health and the Environment (RIVM)	Adam Meijer et al	?	?	?
Curacao/CW-RIVM-84034/2022	EPI_ISL_9530168	2022-01-12	Dutch COVID-19 response team	National Institute for Public Health and the Environment (RIVM)	Adam Meijer et al	?	?	?
Curacao/CW-RIVM-84035/2022	EPI_ISL_9530169	2022-01-12	Dutch COVID-19 response team	National Institute for Public Health and the Environment (RIVM)	Adam Meijer et al	?	?	?
Curacao/CW-RIVM-84037/2022	EPI_ISL_9530171	2022-01-12	Dutch COVID-19 response team	National Institute for Public Health and the Environment (RIVM)	Adam Meijer et al	?	?	?
Curacao/CW-RIVM-84039/2022	EPI_ISL_9530173	2022-01-12	Dutch COVID-19 response team	National Institute for Public Health and the Environment (RIVM)	Adam Meijer et al	?	?	?
Curacao/CW-RIVM-84044/2022	EPI_ISL_9530178	2022-01-12	Dutch COVID-19 response team	National Institute for Public Health and the Environment (RIVM)	Adam Meijer et al	?	?	?
Curacao/CW-RIVM-84045/2022	EPI_ISL_9530179	2022-01-12	Dutch COVID-19 response team	National Institute for Public Health and the Environment (RIVM)	Adam Meijer et al	?	?	?
Curacao/CW-RIVM-84046/2022	EPI_ISL_9530180	2022-01-12	Dutch COVID-19 response team	National Institute for Public Health and the Environment (RIVM)	Adam Meijer et al	?	?	?
Curacao/CW-RIVM-84047/2022	EPI_ISL_9530181	2022-01-12	Dutch COVID-19 response team	National Institute for Public Health and the Environment (RIVM)	Adam Meijer et al	?	?	?
Curacao/CW-RIVM-84048/2022	EPI_ISL_9530182	2022-01-12	Dutch COVID-19 response team	National Institute for Public Health and the Environment (RIVM)	Adam Meijer et al	?	?	?
Curacao/CW-RIVM-84051/2022	EPI_ISL_9530185	2022-01-12	Dutch COVID-19 response team	National Institute for Public Health and the Environment (RIVM)	Adam Meijer et al	?	?	?
Curacao/CW-RIVM-84052/2022	EPI_ISL_9530186	2022-01-12	Dutch COVID-19 response team	National Institute for Public Health and the Environment (RIVM)	Adam Meijer et al	?	?	?
Curacao/CW-RIVM-84060/2022	EPI_ISL_9530194	2022-01-12	Dutch COVID-19 response team	National Institute for Public Health and the Environment (RIVM)	Adam Meijer et al	?	?	?
Curacao/CW-RIVM-84063/2022	EPI_ISL_9530197	2022-01-12	Dutch COVID-19 response team	National Institute for Public Health and the Environment (RIVM)	Adam Meijer et al	?	?	?
Curacao/CW-RIVM-84064/2022	EPI_ISL_9530198	2022-01-12	Dutch COVID-19 response team	National Institute for Public Health and the Environment (RIVM)	Adam Meijer et al	?	?	?
Curacao/CW-RIVM-84065/2022	EPI_ISL_9530199	2022-01-12	Dutch COVID-19 response team	National Institute for Public Health and the Environment (RIVM)	Adam Meijer et al	?	?	?
Curacao/CW-RIVM-84068/2022	EPI_ISL_9530202	2022-01-12	Dutch COVID-19 response team	National Institute for Public Health and the Environment (RIVM)	Adam Meijer et al	?	?	?
Curacao/CW-RIVM-84069/2022	EPI_ISL_9530203	2022-01-12	Dutch COVID-19 response team	National Institute for Public Health and the Environment (RIVM)	Adam Meijer et al	?	?	?
Curacao/CW-RIVM-85354/2022	EPI_ISL_9530211	2022-01-18	Dutch COVID-19 response team	National Institute for Public Health and the Environment (RIVM)	Adam Meijer et al	?	?	?
Curacao/CW-RIVM-85365/2022	EPI_ISL_9530222	2022-01-21	Dutch COVID-19 response team	National Institute for Public Health and the Environment (RIVM)	Adam Meijer et al	?	?	?
Curacao/CW-RIVM-85370/2022	EPI_ISL_9530227	2022-01-23	Dutch COVID-19 response team	National Institute for Public Health and the Environment (RIVM)	Adam Meijer et al	?	?	?
Curacao/CW-RIVM-86203/2022	EPI_ISL_9776784	2022-01-25	Dutch COVID-19 response team	National Institute for Public Health and the Environment (RIVM)	Adam Meijer et al	?	?	?
Curacao/CW-RIVM-87869/2022	EPI_ISL_10345985	2022-01-31	Dutch COVID-19 response team	National Institute for Public Health and the Environment (RIVM)	Adam Meijer et al	?	?	?
Curacao/CW-RIVM-87871/2022	EPI_ISL_10345987	2022-01-31	Dutch COVID-19 response team	National Institute for Public Health and the Environment (RIVM)	Adam Meijer et al	?	?	?
Curacao/CW-RIVM-87872/2022	EPI_ISL_10345988	2022-01-31	Dutch COVID-19 response team	National Institute for Public Health and the Environment (RIVM)	Adam Meijer et al	?	?	?
Curacao/CW-RIVM-87876/2022	EPI_ISL_10345992	2022-02-01	Dutch COVID-19 response team	National Institute for Public Health and the Environment (RIVM)	Adam Meijer et al	?	?	?
Curacao/CW-RIVM-87880/2022	EPI_ISL_10345996	2022-02-02	Dutch COVID-19 response team	National Institute for Public Health and the Environment (RIVM)	Adam Meijer et al	?	?	?
Curacao/CW-RIVM-87881/2022	EPI_ISL_10345997	2022-02-02	Dutch COVID-19 response team	National Institute for Public Health and the Environment (RIVM)	Adam Meijer et al	?	?	?
Curacao/CW-RIVM-87882/2022	EPI_ISL_10345998	2022-02-02	Dutch COVID-19 response team	National Institute for Public Health and the Environment (RIVM)	Adam Meijer et al	?	?	?
Curacao/CW-RIVM-87883/2022	EPI_ISL_10345999	2022-02-03	Dutch COVID-19 response team	National Institute for Public Health and the Environment (RIVM)	Adam Meijer et al	?	?	?
Curacao/CW-RIVM-87887/2022	EPI_ISL_10346003	2022-02-03	Dutch COVID-19 response team	National Institute for Public Health and the Environment (RIVM)	Adam Meijer et al	?	?	?
Curacao/CW-RIVM-87890/2022	EPI_ISL_10346006	2022-02-04	Dutch COVID-19 response team	National Institute for Public Health and the Environment (RIVM)	Adam Meijer et al	?	?	?
Curacao/CW-RIVM-87891/2022	EPI_ISL_10346007	2022-02-04	Dutch COVID-19 response team	National Institute for Public Health and the Environment (RIVM)	Adam Meijer et al	?	?	?
Curacao/CW-RIVM-87892/2022	EPI_ISL_10346008	2022-02-04	Dutch COVID-19 response team	National Institute for Public Health and the Environment (RIVM)	Adam Meijer et al	?	?	?
Curacao/CW-RIVM-87893/2022	EPI_ISL_10346009	2022-02-05	Dutch COVID-19 response team	National Institute for Public Health and the Environment (RIVM)	Adam Meijer et al	?	?	?
Curacao/CW-RIVM-87895/2022	EPI_ISL_10346011	2022-02-06	Dutch COVID-19 response team	National Institute for Public Health and the Environment (RIVM)	Adam Meijer et al	?	?	?
Curacao/CW-RIVM-87896/2022	EPI_ISL_10346012	2022-02-06	Dutch COVID-19 response team	National Institute for Public Health and the Environment (RIVM)	Adam Meijer et al	?	?	?
Curacao/CW-RIVM-88423/2022	EPI_ISL_10346015	2022-02-07	Dutch COVID-19 response team	National Institute for Public Health and the Environment (RIVM)	Adam Meijer et al	?	?	?
Curacao/CW-RIVM-88424/2022	EPI_ISL_10346016	2022-02-07	Dutch COVID-19 response team	National Institute for Public Health and the Environment (RIVM)	Adam Meijer et al	?	?	?
Curacao/CW-RIVM-88427/2022	EPI_ISL_10346019	2022-02-08	Dutch COVID-19 response team	National Institute for Public Health and the Environment (RIVM)	Adam Meijer et al	?	?	?
Curacao/CW-RIVM-88428/2022	EPI_ISL_10346020	2022-02-08	Dutch COVID-19 response team	National Institute for Public Health and the Environment (RIVM)	Adam Meijer et al	?	?	?
Curacao/CW-RIVM-88431/2022	EPI_ISL_10346023	2022-02-09	Dutch COVID-19 response team	National Institute for Public Health and the Environment (RIVM)	Adam Meijer et al	?	?	?
Curacao/CW-RIVM-88432/2022	EPI_ISL_10346024	2022-02-09	Dutch COVID-19 response team	National Institute for Public Health and the Environment (RIVM)	Adam Meijer et al	?	?	?
Curacao/CW-RIVM-88436/2022	EPI_ISL_10346028	2022-02-10	Dutch COVID-19 response team	National Institute for Public Health and the Environment (RIVM)	Adam Meijer et al	?	?	?
Curacao/CW-RIVM-88448/2022	EPI_ISL_10696321	2022-02-11	Dutch COVID-19 response team	National Institute for Public Health and the Environment (RIVM)	Adam Meijer et al	?	?	?
Curacao/CW-RIVM-88450/2022	EPI_ISL_10696323	2022-02-11	Dutch COVID-19 response team	National Institute for Public Health and the Environment (RIVM)	Adam Meijer et al	?	?	?
Curacao/CW-RIVM-88452/2022	EPI_ISL_10696325	2022-02-12	Dutch COVID-19 response team	National Institute for Public Health and the Environment (RIVM)	Adam Meijer et al	?	?	?
Curacao/CW-RIVM-88455/2022	EPI_ISL_10696328	2022-02-12	Dutch COVID-19 response team	National Institute for Public Health and the Environment (RIVM)	Adam Meijer et al	?	?	?
CzechRepublic/14SVAN307/2021	EPI_ISL_7675425	2021-11-02	FakultnÃ­ nemocnice u sv. Anny v BrnÄ›	FakultnÃ­ nemocnice u sv. Anny v BrnÄ›	Milada Dvorackova et al	?	?	?
CzechRepublic/15SVAN146864/2021	EPI_ISL_8250438	2021-12-05	FakultnÃ­ nemocnice u sv. Anny v BrnÄ›	FakultnÃ­ nemocnice u sv. Anny v BrnÄ›	Milada DvoÅ™Ã¡ÄkovÃ¡. Jan Vrbsky et al	?	?	?
CzechRepublic/15SVAN146876/2021	EPI_ISL_8250430	2021-12-05	FakultnÃ­ nemocnice u sv. Anny v BrnÄ›	FakultnÃ­ nemocnice u sv. Anny v BrnÄ›	Milada DvoÅ™Ã¡ÄkovÃ¡. Jan Vrbsky et al	?	?	?
CzechRepublic/15SVAN147696/2021	EPI_ISL_8250421	2021-12-06	FakultnÃ­ nemocnice u sv. Anny v BrnÄ›	FakultnÃ­ nemocnice u sv. Anny v BrnÄ›	Milada DvoÅ™Ã¡ÄkovÃ¡. Jan Vrbsky et al	?	?	?
CzechRepublic/17SVAN1077/2022	EPI_ISL_8766364	2022-01-03	FakultnÃ­ nemocnice u sv. Anny v BrnÄ›	FakultnÃ­ nemocnice u sv. Anny v BrnÄ›	Milada DvoÅ™Ã¡ÄkovÃ¡. Jan Vrbsky et al	?	?	?
CzechRepublic/17SVAN1132/2022	EPI_ISL_8766365	2022-01-03	FakultnÃ­ nemocnice u sv. Anny v BrnÄ›	FakultnÃ­ nemocnice u sv. Anny v BrnÄ›	Milada DvoÅ™Ã¡ÄkovÃ¡. Jan Vrbsky et al	?	?	?
CzechRepublic/17SVAN1188/2022	EPI_ISL_8766367	2022-01-03	FakultnÃ­ nemocnice u sv. Anny v BrnÄ›	FakultnÃ­ nemocnice u sv. Anny v BrnÄ›	Milada DvoÅ™Ã¡ÄkovÃ¡. Jan Vrbsky et al	?	?	?
CzechRepublic/17SVAN1242/2022	EPI_ISL_8766368	2022-01-04	FakultnÃ­ nemocnice u sv. Anny v BrnÄ›	FakultnÃ­ nemocnice u sv. Anny v BrnÄ›	Milada DvoÅ™Ã¡ÄkovÃ¡. Jan Vrbsky et al	?	?	?
CzechRepublic/17SVAN1357/2022	EPI_ISL_8766371	2022-01-04	FakultnÃ­ nemocnice u sv. Anny v BrnÄ›	FakultnÃ­ nemocnice u sv. Anny v BrnÄ›	Milada DvoÅ™Ã¡ÄkovÃ¡. Jan Vrbsky et al	?	?	?
CzechRepublic/17SVAN1368/2022	EPI_ISL_8766372	2022-01-04	FakultnÃ­ nemocnice u sv. Anny v BrnÄ›	FakultnÃ­ nemocnice u sv. Anny v BrnÄ›	Milada DvoÅ™Ã¡ÄkovÃ¡. Jan Vrbsky et al	?	?	?
CzechRepublic/17SVAN1426/2022	EPI_ISL_8766373	2022-01-04	FakultnÃ­ nemocnice u sv. Anny v BrnÄ›	FakultnÃ­ nemocnice u sv. Anny v BrnÄ›	Milada DvoÅ™Ã¡ÄkovÃ¡. Jan Vrbsky et al	?	?	?
CzechRepublic/17SVAN1427/2022	EPI_ISL_8766374	2022-01-04	FakultnÃ­ nemocnice u sv. Anny v BrnÄ›	FakultnÃ­ nemocnice u sv. Anny v BrnÄ›	Milada DvoÅ™Ã¡ÄkovÃ¡. Jan Vrbsky et al	?	?	?
CzechRepublic/17SVAN1429/2022	EPI_ISL_8766375	2022-01-04	FakultnÃ­ nemocnice u sv. Anny v BrnÄ›	FakultnÃ­ nemocnice u sv. Anny v BrnÄ›	Milada DvoÅ™Ã¡ÄkovÃ¡. Jan Vrbsky et al	?	?	?
CzechRepublic/17SVAN1487/2022	EPI_ISL_8766381	2022-01-04	FakultnÃ­ nemocnice u sv. Anny v BrnÄ›	FakultnÃ­ nemocnice u sv. Anny v BrnÄ›	Milada DvoÅ™Ã¡ÄkovÃ¡. Jan Vrbsky et al	?	?	?
CzechRepublic/17SVAN1490/2022	EPI_ISL_8766382	2022-01-04	FakultnÃ­ nemocnice u sv. Anny v BrnÄ›	FakultnÃ­ nemocnice u sv. Anny v BrnÄ›	Milada DvoÅ™Ã¡ÄkovÃ¡. Jan Vrbsky et al	?	?	?
CzechRepublic/17SVAN1491/2022	EPI_ISL_8766383	2022-01-04	FakultnÃ­ nemocnice u sv. Anny v BrnÄ›	FakultnÃ­ nemocnice u sv. Anny v BrnÄ›	Milada DvoÅ™Ã¡ÄkovÃ¡. Jan Vrbsky et al	?	?	?
CzechRepublic/17SVAN1559/2022	EPI_ISL_8766385	2022-01-04	FakultnÃ­ nemocnice u sv. Anny v BrnÄ›	FakultnÃ­ nemocnice u sv. Anny v BrnÄ›	Milada DvoÅ™Ã¡ÄkovÃ¡. Jan Vrbsky et al	?	?	?
CzechRepublic/17SVAN1633/2022	EPI_ISL_8766390	2022-01-04	FakultnÃ­ nemocnice u sv. Anny v BrnÄ›	FakultnÃ­ nemocnice u sv. Anny v BrnÄ›	Milada DvoÅ™Ã¡ÄkovÃ¡. Jan Vrbsky et al	?	?	?
CzechRepublic/17SVAN1646/2022	EPI_ISL_8766391	2022-01-04	FakultnÃ­ nemocnice u sv. Anny v BrnÄ›	FakultnÃ­ nemocnice u sv. Anny v BrnÄ›	Milada DvoÅ™Ã¡ÄkovÃ¡. Jan Vrbsky et al	?	?	?
CzechRepublic/17SVAN1647/2022	EPI_ISL_8766392	2022-01-04	FakultnÃ­ nemocnice u sv. Anny v BrnÄ›	FakultnÃ­ nemocnice u sv. Anny v BrnÄ›	Milada DvoÅ™Ã¡ÄkovÃ¡. Jan Vrbsky et al	?	?	?
CzechRepublic/17SVAN1648/2022	EPI_ISL_8766393	2022-01-04	FakultnÃ­ nemocnice u sv. Anny v BrnÄ›	FakultnÃ­ nemocnice u sv. Anny v BrnÄ›	Milada DvoÅ™Ã¡ÄkovÃ¡. Jan Vrbsky et al	?	?	?
CzechRepublic/17SVAN1757/2022	EPI_ISL_8766394	2022-01-04	FakultnÃ­ nemocnice u sv. Anny v BrnÄ›	FakultnÃ­ nemocnice u sv. Anny v BrnÄ›	Milada DvoÅ™Ã¡ÄkovÃ¡. Jan Vrbsky et al	?	?	?
CzechRepublic/17SVAN1778/2022	EPI_ISL_8766395	2022-01-04	FakultnÃ­ nemocnice u sv. Anny v BrnÄ›	FakultnÃ­ nemocnice u sv. Anny v BrnÄ›	Milada DvoÅ™Ã¡ÄkovÃ¡. Jan Vrbsky et al	?	?	?
CzechRepublic/17SVAN1796/2022	EPI_ISL_8766397	2022-01-04	FakultnÃ­ nemocnice u sv. Anny v BrnÄ›	FakultnÃ­ nemocnice u sv. Anny v BrnÄ›	Milada DvoÅ™Ã¡ÄkovÃ¡. Jan Vrbsky et al	?	?	?
CzechRepublic/17SVAN1923/2022	EPI_ISL_8766399	2022-01-04	FakultnÃ­ nemocnice u sv. Anny v BrnÄ›	FakultnÃ­ nemocnice u sv. Anny v BrnÄ›	Milada DvoÅ™Ã¡ÄkovÃ¡. Jan Vrbsky et al	?	?	?
CzechRepublic/17SVAN1928/2022	EPI_ISL_8766400	2022-01-04	FakultnÃ­ nemocnice u sv. Anny v BrnÄ›	FakultnÃ­ nemocnice u sv. Anny v BrnÄ›	Milada DvoÅ™Ã¡ÄkovÃ¡. Jan Vrbsky et al	?	?	?
CzechRepublic/17SVAN197/2022	EPI_ISL_8766342	2022-01-01	FakultnÃ­ nemocnice u sv. Anny v BrnÄ›	FakultnÃ­ nemocnice u sv. Anny v BrnÄ›	Milada DvoÅ™Ã¡ÄkovÃ¡. Jan Vrbsky et al	?	?	?
CzechRepublic/17SVAN2/2022	EPI_ISL_8766339	2022-01-01	FakultnÃ­ nemocnice u sv. Anny v BrnÄ›	FakultnÃ­ nemocnice u sv. Anny v BrnÄ›	Milada DvoÅ™Ã¡ÄkovÃ¡. Jan Vrbsky et al	?	?	?
CzechRepublic/17SVAN2021/2022	EPI_ISL_8766406	2022-01-05	FakultnÃ­ nemocnice u sv. Anny v BrnÄ›	FakultnÃ­ nemocnice u sv. Anny v BrnÄ›	Milada DvoÅ™Ã¡ÄkovÃ¡. Jan Vrbsky et al	?	?	?
CzechRepublic/17SVAN2023/2022	EPI_ISL_8766407	2022-01-05	FakultnÃ­ nemocnice u sv. Anny v BrnÄ›	FakultnÃ­ nemocnice u sv. Anny v BrnÄ›	Milada DvoÅ™Ã¡ÄkovÃ¡. Jan Vrbsky et al	?	?	?
CzechRepublic/17SVAN2098/2022	EPI_ISL_8766413	2022-01-05	FakultnÃ­ nemocnice u sv. Anny v BrnÄ›	FakultnÃ­ nemocnice u sv. Anny v BrnÄ›	Milada DvoÅ™Ã¡ÄkovÃ¡. Jan Vrbsky et al	?	?	?
CzechRepublic/17SVAN2105/2022	EPI_ISL_8766414	2022-01-05	FakultnÃ­ nemocnice u sv. Anny v BrnÄ›	FakultnÃ­ nemocnice u sv. Anny v BrnÄ›	Milada DvoÅ™Ã¡ÄkovÃ¡. Jan Vrbsky et al	?	?	?
CzechRepublic/17SVAN2184/2022	EPI_ISL_8766415	2022-01-05	FakultnÃ­ nemocnice u sv. Anny v BrnÄ›	FakultnÃ­ nemocnice u sv. Anny v BrnÄ›	Milada DvoÅ™Ã¡ÄkovÃ¡. Jan Vrbsky et al	?	?	?
CzechRepublic/17SVAN2185/2022	EPI_ISL_8766416	2022-01-05	FakultnÃ­ nemocnice u sv. Anny v BrnÄ›	FakultnÃ­ nemocnice u sv. Anny v BrnÄ›	Milada DvoÅ™Ã¡ÄkovÃ¡. Jan Vrbsky et al	?	?	?
CzechRepublic/17SVAN2210/2022	EPI_ISL_8766418	2022-01-05	FakultnÃ­ nemocnice u sv. Anny v BrnÄ›	FakultnÃ­ nemocnice u sv. Anny v BrnÄ›	Milada DvoÅ™Ã¡ÄkovÃ¡. Jan Vrbsky et al	?	?	?
CzechRepublic/17SVAN2254/2022	EPI_ISL_8766419	2022-01-05	FakultnÃ­ nemocnice u sv. Anny v BrnÄ›	FakultnÃ­ nemocnice u sv. Anny v BrnÄ›	Milada DvoÅ™Ã¡ÄkovÃ¡. Jan Vrbsky et al	?	?	?
CzechRepublic/17SVAN2279/2022	EPI_ISL_8766420	2022-01-05	FakultnÃ­ nemocnice u sv. Anny v BrnÄ›	FakultnÃ­ nemocnice u sv. Anny v BrnÄ›	Milada DvoÅ™Ã¡ÄkovÃ¡. Jan Vrbsky et al	?	?	?
CzechRepublic/17SVAN2299/2022	EPI_ISL_8766421	2022-01-05	FakultnÃ­ nemocnice u sv. Anny v BrnÄ›	FakultnÃ­ nemocnice u sv. Anny v BrnÄ›	Milada DvoÅ™Ã¡ÄkovÃ¡. Jan Vrbsky et al	?	?	?
CzechRepublic/17SVAN2301/2022	EPI_ISL_8766423	2022-01-05	FakultnÃ­ nemocnice u sv. Anny v BrnÄ›	FakultnÃ­ nemocnice u sv. Anny v BrnÄ›	Milada DvoÅ™Ã¡ÄkovÃ¡. Jan Vrbsky et al	?	?	?
CzechRepublic/17SVAN2310/2022	EPI_ISL_8766424	2022-01-05	FakultnÃ­ nemocnice u sv. Anny v BrnÄ›	FakultnÃ­ nemocnice u sv. Anny v BrnÄ›	Milada DvoÅ™Ã¡ÄkovÃ¡. Jan Vrbsky et al	?	?	?
CzechRepublic/17SVAN2311/2022	EPI_ISL_8766425	2022-01-05	FakultnÃ­ nemocnice u sv. Anny v BrnÄ›	FakultnÃ­ nemocnice u sv. Anny v BrnÄ›	Milada DvoÅ™Ã¡ÄkovÃ¡. Jan Vrbsky et al	?	?	?
CzechRepublic/17SVAN2342/2022	EPI_ISL_8766426	2022-01-05	FakultnÃ­ nemocnice u sv. Anny v BrnÄ›	FakultnÃ­ nemocnice u sv. Anny v BrnÄ›	Milada DvoÅ™Ã¡ÄkovÃ¡. Jan Vrbsky et al	?	?	?
CzechRepublic/17SVAN2348/2022	EPI_ISL_8766427	2022-01-05	FakultnÃ­ nemocnice u sv. Anny v BrnÄ›	FakultnÃ­ nemocnice u sv. Anny v BrnÄ›	Milada DvoÅ™Ã¡ÄkovÃ¡. Jan Vrbsky et al	?	?	?
CzechRepublic/17SVAN2397/2022	EPI_ISL_8766429	2022-01-05	FakultnÃ­ nemocnice u sv. Anny v BrnÄ›	FakultnÃ­ nemocnice u sv. Anny v BrnÄ›	Milada DvoÅ™Ã¡ÄkovÃ¡. Jan Vrbsky et al	?	?	?
CzechRepublic/17SVAN2647/2022	EPI_ISL_8766430	2022-01-06	FakultnÃ­ nemocnice u sv. Anny v BrnÄ›	FakultnÃ­ nemocnice u sv. Anny v BrnÄ›	Milada DvoÅ™Ã¡ÄkovÃ¡. Jan Vrbsky et al	?	?	?
CzechRepublic/17SVAN2665/2022	EPI_ISL_8766431	2022-01-06	FakultnÃ­ nemocnice u sv. Anny v BrnÄ›	FakultnÃ­ nemocnice u sv. Anny v BrnÄ›	Milada DvoÅ™Ã¡ÄkovÃ¡. Jan Vrbsky et al	?	?	?
CzechRepublic/17SVAN2766/2022	EPI_ISL_8766433	2022-01-06	FakultnÃ­ nemocnice u sv. Anny v BrnÄ›	FakultnÃ­ nemocnice u sv. Anny v BrnÄ›	Milada DvoÅ™Ã¡ÄkovÃ¡. Jan Vrbsky et al	?	?	?
CzechRepublic/17SVAN3/2022	EPI_ISL_8766340	2022-01-01	FakultnÃ­ nemocnice u sv. Anny v BrnÄ›	FakultnÃ­ nemocnice u sv. Anny v BrnÄ›	Milada DvoÅ™Ã¡ÄkovÃ¡. Jan Vrbsky et al	?	?	?
CzechRepublic/17SVAN324/2022	EPI_ISL_8766343	2022-01-02	FakultnÃ­ nemocnice u sv. Anny v BrnÄ›	FakultnÃ­ nemocnice u sv. Anny v BrnÄ›	Milada DvoÅ™Ã¡ÄkovÃ¡. Jan Vrbsky et al	?	?	?
CzechRepublic/17SVAN453/2022	EPI_ISL_8766344	2022-01-03	FakultnÃ­ nemocnice u sv. Anny v BrnÄ›	FakultnÃ­ nemocnice u sv. Anny v BrnÄ›	Milada DvoÅ™Ã¡ÄkovÃ¡. Jan Vrbsky et al	?	?	?
CzechRepublic/17SVAN538/2022	EPI_ISL_8766345	2022-01-03	FakultnÃ­ nemocnice u sv. Anny v BrnÄ›	FakultnÃ­ nemocnice u sv. Anny v BrnÄ›	Milada DvoÅ™Ã¡ÄkovÃ¡. Jan Vrbsky et al	?	?	?
CzechRepublic/17SVAN564/2022	EPI_ISL_8766347	2022-01-03	FakultnÃ­ nemocnice u sv. Anny v BrnÄ›	FakultnÃ­ nemocnice u sv. Anny v BrnÄ›	Milada DvoÅ™Ã¡ÄkovÃ¡. Jan Vrbsky et al	?	?	?
CzechRepublic/17SVAN600/2022	EPI_ISL_8766348	2022-01-03	FakultnÃ­ nemocnice u sv. Anny v BrnÄ›	FakultnÃ­ nemocnice u sv. Anny v BrnÄ›	Milada DvoÅ™Ã¡ÄkovÃ¡. Jan Vrbsky et al	?	?	?
CzechRepublic/17SVAN602/2022	EPI_ISL_8766349	2022-01-03	FakultnÃ­ nemocnice u sv. Anny v BrnÄ›	FakultnÃ­ nemocnice u sv. Anny v BrnÄ›	Milada DvoÅ™Ã¡ÄkovÃ¡. Jan Vrbsky et al	?	?	?
CzechRepublic/17SVAN646/2022	EPI_ISL_8766351	2022-01-03	FakultnÃ­ nemocnice u sv. Anny v BrnÄ›	FakultnÃ­ nemocnice u sv. Anny v BrnÄ›	Milada DvoÅ™Ã¡ÄkovÃ¡. Jan Vrbsky et al	?	?	?
CzechRepublic/17SVAN786/2022	EPI_ISL_8766353	2022-01-03	FakultnÃ­ nemocnice u sv. Anny v BrnÄ›	FakultnÃ­ nemocnice u sv. Anny v BrnÄ›	Milada DvoÅ™Ã¡ÄkovÃ¡. Jan Vrbsky et al	?	?	?
CzechRepublic/17SVAN802/2022	EPI_ISL_8766355	2022-01-03	FakultnÃ­ nemocnice u sv. Anny v BrnÄ›	FakultnÃ­ nemocnice u sv. Anny v BrnÄ›	Milada DvoÅ™Ã¡ÄkovÃ¡. Jan Vrbsky et al	?	?	?
CzechRepublic/17SVAN848/2022	EPI_ISL_8766356	2022-01-03	FakultnÃ­ nemocnice u sv. Anny v BrnÄ›	FakultnÃ­ nemocnice u sv. Anny v BrnÄ›	Milada DvoÅ™Ã¡ÄkovÃ¡. Jan Vrbsky et al	?	?	?
CzechRepublic/17SVAN850/2022	EPI_ISL_8766357	2022-01-03	FakultnÃ­ nemocnice u sv. Anny v BrnÄ›	FakultnÃ­ nemocnice u sv. Anny v BrnÄ›	Milada DvoÅ™Ã¡ÄkovÃ¡. Jan Vrbsky et al	?	?	?
CzechRepublic/17SVAN895/2022	EPI_ISL_8766362	2022-01-03	FakultnÃ­ nemocnice u sv. Anny v BrnÄ›	FakultnÃ­ nemocnice u sv. Anny v BrnÄ›	Milada DvoÅ™Ã¡ÄkovÃ¡. Jan Vrbsky et al	?	?	?
CzechRepublic/18SVAN1144/2022	EPI_ISL_8989221	2022-01-04	FakultnÃ­ nemocnice u sv. Anny v BrnÄ›	FakultnÃ­ nemocnice u sv. Anny v BrnÄ›	Milada DvoÅ™Ã¡ÄkovÃ¡. Jan Vrbsky et al	?	?	?
CzechRepublic/18SVAN116/2022	EPI_ISL_8989222	2022-01-02	FakultnÃ­ nemocnice u sv. Anny v BrnÄ›	FakultnÃ­ nemocnice u sv. Anny v BrnÄ›	Milada DvoÅ™Ã¡ÄkovÃ¡. Jan Vrbsky et al	?	?	?
CzechRepublic/18SVAN1194/2022	EPI_ISL_8989230	2022-01-04	FakultnÃ­ nemocnice u sv. Anny v BrnÄ›	FakultnÃ­ nemocnice u sv. Anny v BrnÄ›	Milada DvoÅ™Ã¡ÄkovÃ¡. Jan Vrbsky et al	?	?	?
CzechRepublic/18SVAN12/2021	EPI_ISL_8989231	2021-12-31	FakultnÃ­ nemocnice u sv. Anny v BrnÄ›	FakultnÃ­ nemocnice u sv. Anny v BrnÄ›	Milada DvoÅ™Ã¡ÄkovÃ¡. Jan Vrbsky et al	?	?	?
CzechRepublic/18SVAN1495/2022	EPI_ISL_8989237	2022-01-04	FakultnÃ­ nemocnice u sv. Anny v BrnÄ›	FakultnÃ­ nemocnice u sv. Anny v BrnÄ›	Milada DvoÅ™Ã¡ÄkovÃ¡. Jan Vrbsky et al	?	?	?
CzechRepublic/18SVAN1500/2022	EPI_ISL_8989240	2022-01-04	FakultnÃ­ nemocnice u sv. Anny v BrnÄ›	FakultnÃ­ nemocnice u sv. Anny v BrnÄ›	Milada DvoÅ™Ã¡ÄkovÃ¡. Jan Vrbsky et al	?	?	?
CzechRepublic/18SVAN1501/2022	EPI_ISL_8989241	2022-01-04	FakultnÃ­ nemocnice u sv. Anny v BrnÄ›	FakultnÃ­ nemocnice u sv. Anny v BrnÄ›	Milada DvoÅ™Ã¡ÄkovÃ¡. Jan Vrbsky et al	?	?	?
CzechRepublic/18SVAN1762/2022	EPI_ISL_8989244	2022-01-05	FakultnÃ­ nemocnice u sv. Anny v BrnÄ›	FakultnÃ­ nemocnice u sv. Anny v BrnÄ›	Milada DvoÅ™Ã¡ÄkovÃ¡. Jan Vrbsky et al	?	?	?
CzechRepublic/18SVAN1787/2022	EPI_ISL_8989249	2022-01-04	FakultnÃ­ nemocnice u sv. Anny v BrnÄ›	FakultnÃ­ nemocnice u sv. Anny v BrnÄ›	Milada DvoÅ™Ã¡ÄkovÃ¡. Jan Vrbsky et al	?	?	?
CzechRepublic/18SVAN1976/2022	EPI_ISL_8989257	2022-01-05	FakultnÃ­ nemocnice u sv. Anny v BrnÄ›	FakultnÃ­ nemocnice u sv. Anny v BrnÄ›	Milada DvoÅ™Ã¡ÄkovÃ¡. Jan Vrbsky et al	?	?	?
CzechRepublic/18SVAN2030/2022	EPI_ISL_8989261	2022-01-05	FakultnÃ­ nemocnice u sv. Anny v BrnÄ›	FakultnÃ­ nemocnice u sv. Anny v BrnÄ›	Milada DvoÅ™Ã¡ÄkovÃ¡. Jan Vrbsky et al	?	?	?
CzechRepublic/18SVAN2032/2022	EPI_ISL_8989262	2022-01-05	FakultnÃ­ nemocnice u sv. Anny v BrnÄ›	FakultnÃ­ nemocnice u sv. Anny v BrnÄ›	Milada DvoÅ™Ã¡ÄkovÃ¡. Jan Vrbsky et al	?	?	?
CzechRepublic/18SVAN2419/2022	EPI_ISL_8989268	2022-01-06	FakultnÃ­ nemocnice u sv. Anny v BrnÄ›	FakultnÃ­ nemocnice u sv. Anny v BrnÄ›	Milada DvoÅ™Ã¡ÄkovÃ¡. Jan Vrbsky et al	?	?	?
CzechRepublic/18SVAN286/2022	EPI_ISL_8989270	2022-01-03	FakultnÃ­ nemocnice u sv. Anny v BrnÄ›	FakultnÃ­ nemocnice u sv. Anny v BrnÄ›	Milada DvoÅ™Ã¡ÄkovÃ¡. Jan Vrbsky et al	?	?	?
CzechRepublic/18SVAN476/2022	EPI_ISL_8989274	2022-01-03	FakultnÃ­ nemocnice u sv. Anny v BrnÄ›	FakultnÃ­ nemocnice u sv. Anny v BrnÄ›	Milada DvoÅ™Ã¡ÄkovÃ¡. Jan Vrbsky et al	?	?	?
CzechRepublic/18SVAN507/2022	EPI_ISL_8989276	2022-01-03	FakultnÃ­ nemocnice u sv. Anny v BrnÄ›	FakultnÃ­ nemocnice u sv. Anny v BrnÄ›	Milada DvoÅ™Ã¡ÄkovÃ¡. Jan Vrbsky et al	?	?	?
CzechRepublic/18SVAN5228/2022	EPI_ISL_8989277	2022-01-11	FakultnÃ­ nemocnice u sv. Anny v BrnÄ›	FakultnÃ­ nemocnice u sv. Anny v BrnÄ›	Milada DvoÅ™Ã¡ÄkovÃ¡. Jan Vrbsky et al	?	?	?
CzechRepublic/18SVAN5230/2022	EPI_ISL_8989278	2022-01-11	FakultnÃ­ nemocnice u sv. Anny v BrnÄ›	FakultnÃ­ nemocnice u sv. Anny v BrnÄ›	Milada DvoÅ™Ã¡ÄkovÃ¡. Jan Vrbsky et al	?	?	?
CzechRepublic/18SVAN5487/2022	EPI_ISL_8989280	2022-01-11	FakultnÃ­ nemocnice u sv. Anny v BrnÄ›	FakultnÃ­ nemocnice u sv. Anny v BrnÄ›	Milada DvoÅ™Ã¡ÄkovÃ¡. Jan Vrbsky et al	?	?	?
CzechRepublic/18SVAN5528/2022	EPI_ISL_8989281	2022-01-11	FakultnÃ­ nemocnice u sv. Anny v BrnÄ›	FakultnÃ­ nemocnice u sv. Anny v BrnÄ›	Milada DvoÅ™Ã¡ÄkovÃ¡. Jan Vrbsky et al	?	?	?
CzechRepublic/18SVAN5533/2022	EPI_ISL_8989283	2022-01-11	FakultnÃ­ nemocnice u sv. Anny v BrnÄ›	FakultnÃ­ nemocnice u sv. Anny v BrnÄ›	Milada DvoÅ™Ã¡ÄkovÃ¡. Jan Vrbsky et al	?	?	?
CzechRepublic/18SVAN5587/2022	EPI_ISL_8989286	2022-01-11	FakultnÃ­ nemocnice u sv. Anny v BrnÄ›	FakultnÃ­ nemocnice u sv. Anny v BrnÄ›	Milada DvoÅ™Ã¡ÄkovÃ¡. Jan Vrbsky et al	?	?	?
CzechRepublic/18SVAN653/2022	EPI_ISL_8989291	2022-01-03	FakultnÃ­ nemocnice u sv. Anny v BrnÄ›	FakultnÃ­ nemocnice u sv. Anny v BrnÄ›	Milada DvoÅ™Ã¡ÄkovÃ¡. Jan Vrbsky et al	?	?	?
CzechRepublic/19SVAN2715/2022	EPI_ISL_9356022	2022-01-07	Covid lab	Institute of Microbiology	FakultnÃ­ nemocnice u sv. Anny v BrnÄ›	Milada DvoÅ™Ã¡ÄkovÃ¡. Jan Vrbsky et al	?	?	?
CzechRepublic/19SVAN2738/2022	EPI_ISL_9356023	2022-01-07	Covid lab	Institute of Microbiology	FakultnÃ­ nemocnice u sv. Anny v BrnÄ›	Milada DvoÅ™Ã¡ÄkovÃ¡. Jan Vrbsky et al	?	?	?
CzechRepublic/19SVAN2914/2022	EPI_ISL_9356025	2022-01-07	Covid lab	Institute of Microbiology	FakultnÃ­ nemocnice u sv. Anny v BrnÄ›	Milada DvoÅ™Ã¡ÄkovÃ¡. Jan Vrbsky et al	?	?	?
CzechRepublic/19SVAN2933/2022	EPI_ISL_9356000	2022-01-07	Covid lab	Institute of Microbiology	FakultnÃ­ nemocnice u sv. Anny v BrnÄ›	Milada DvoÅ™Ã¡ÄkovÃ¡. Jan Vrbsky et al	?	?	?
CzechRepublic/19SVAN2960/2022	EPI_ISL_9356003	2022-01-07	Covid lab	Institute of Microbiology	FakultnÃ­ nemocnice u sv. Anny v BrnÄ›	Milada DvoÅ™Ã¡ÄkovÃ¡. Jan Vrbsky et al	?	?	?
CzechRepublic/19SVAN3122/2022	EPI_ISL_9356014	2022-01-07	Covid lab	Institute of Microbiology	FakultnÃ­ nemocnice u sv. Anny v BrnÄ›	Milada DvoÅ™Ã¡ÄkovÃ¡. Jan Vrbsky et al	?	?	?
CzechRepublic/19SVAN3653/2022	EPI_ISL_9356051	2022-01-10	Covid lab	Institute of Microbiology	FakultnÃ­ nemocnice u sv. Anny v BrnÄ›	Milada DvoÅ™Ã¡ÄkovÃ¡. Jan Vrbsky et al	?	?	?
CzechRepublic/19SVAN4602/2022	EPI_ISL_9356026	2022-01-11	Covid lab	Institute of Microbiology	FakultnÃ­ nemocnice u sv. Anny v BrnÄ›	Milada DvoÅ™Ã¡ÄkovÃ¡. Jan Vrbsky et al	?	?	?
CzechRepublic/19SVAN4619/2022	EPI_ISL_9356016	2022-01-11	Covid lab	Institute of Microbiology	FakultnÃ­ nemocnice u sv. Anny v BrnÄ›	Milada DvoÅ™Ã¡ÄkovÃ¡. Jan Vrbsky et al	?	?	?
CzechRepublic/19SVAN4818/2022	EPI_ISL_9356007	2022-01-11	Covid lab	Institute of Microbiology	FakultnÃ­ nemocnice u sv. Anny v BrnÄ›	Milada DvoÅ™Ã¡ÄkovÃ¡. Jan Vrbsky et al	?	?	?
CzechRepublic/19SVAN4825/2022	EPI_ISL_9356037	2022-01-11	Covid lab	Institute of Microbiology	FakultnÃ­ nemocnice u sv. Anny v BrnÄ›	Milada DvoÅ™Ã¡ÄkovÃ¡. Jan Vrbsky et al	?	?	?
CzechRepublic/19SVAN5029/2022	EPI_ISL_9356031	2022-01-11	Covid lab	Institute of Microbiology	FakultnÃ­ nemocnice u sv. Anny v BrnÄ›	Milada DvoÅ™Ã¡ÄkovÃ¡. Jan Vrbsky et al	?	?	?
CzechRepublic/19SVAN5623/2022	EPI_ISL_9356040	2022-01-13	Covid lab	Institute of Microbiology	FakultnÃ­ nemocnice u sv. Anny v BrnÄ›	Milada DvoÅ™Ã¡ÄkovÃ¡. Jan Vrbsky et al	?	?	?
CzechRepublic/19SVAN5639/2022	EPI_ISL_9356039	2022-01-13	Covid lab	Institute of Microbiology	FakultnÃ­ nemocnice u sv. Anny v BrnÄ›	Milada DvoÅ™Ã¡ÄkovÃ¡. Jan Vrbsky et al	?	?	?
CzechRepublic/19SVANsv1324/2022	EPI_ISL_9355982	2022-01-04	Covid lab	Institute of Microbiology	FakultnÃ­ nemocnice u sv. Anny v BrnÄ›	Milada DvoÅ™Ã¡ÄkovÃ¡. Jan Vrbsky et al	?	?	?
CzechRepublic/19SVANsv1565/2022	EPI_ISL_9355983	2022-01-04	Covid lab	Institute of Microbiology	FakultnÃ­ nemocnice u sv. Anny v BrnÄ›	Milada DvoÅ™Ã¡ÄkovÃ¡. Jan Vrbsky et al	?	?	?
CzechRepublic/19SVANsv1927/2022	EPI_ISL_9355986	2022-01-04	Covid lab	Institute of Microbiology	FakultnÃ­ nemocnice u sv. Anny v BrnÄ›	Milada DvoÅ™Ã¡ÄkovÃ¡. Jan Vrbsky et al	?	?	?
CzechRepublic/19SVANsv2314/2022	EPI_ISL_9356045	2022-01-05	Covid lab	Institute of Microbiology	FakultnÃ­ nemocnice u sv. Anny v BrnÄ›	Milada DvoÅ™Ã¡ÄkovÃ¡. Jan Vrbsky et al	?	?	?
CzechRepublic/19SVANsv2337/2022	EPI_ISL_9355988	2022-01-05	Covid lab	Institute of Microbiology	FakultnÃ­ nemocnice u sv. Anny v BrnÄ›	Milada DvoÅ™Ã¡ÄkovÃ¡. Jan Vrbsky et al	?	?	?
CzechRepublic/19SVANsv603/2022	EPI_ISL_9355990	2022-01-03	Covid lab	Institute of Microbiology	FakultnÃ­ nemocnice u sv. Anny v BrnÄ›	Milada DvoÅ™Ã¡ÄkovÃ¡. Jan Vrbsky et al	?	?	?
CzechRepublic/19SVANsv7657/2022	EPI_ISL_9355991	2022-01-14	Covid lab	Institute of Microbiology	FakultnÃ­ nemocnice u sv. Anny v BrnÄ›	Milada DvoÅ™Ã¡ÄkovÃ¡. Jan Vrbsky et al	?	?	?
CzechRepublic/19SVANsv791/2022	EPI_ISL_9355976	2022-01-03	Covid lab	Institute of Microbiology	FakultnÃ­ nemocnice u sv. Anny v BrnÄ›	Milada DvoÅ™Ã¡ÄkovÃ¡. Jan Vrbsky et al	?	?	?
CzechRepublic/19SVANsv8896/2022	EPI_ISL_9355994	2022-01-17	Covid lab	Institute of Microbiology	FakultnÃ­ nemocnice u sv. Anny v BrnÄ›	Milada DvoÅ™Ã¡ÄkovÃ¡. Jan Vrbsky et al	?	?	?
CzechRepublic/KNL_2021-120116585/2021	EPI_ISL_8174027	2021-12-17	Regional Hospital Liberec	Regional Hospital Liberec	Tomas Zajic et al	?	?	?
CzechRepublic/UKDD-ZUUL-D1815/2021	EPI_ISL_7285883	2021-11-10	ZdravotnÃ­ Ãºstav ÃšstÃ­ nad Labem	Institute of Medical Microbiology and Virology	University Hospital Carl Gustav Carus	TU Dresden	Marlena StadtmÃ¼ller et al	?	?	?
CzechRepublic/UKDD-ZUUL-D1955/2021	EPI_ISL_7285851	2021-11-14	ZdravotnÃ­ Ãºstav ÃšstÃ­ nad Labem	Institute of Medical Microbiology and Virology	University Hospital Carl Gustav Carus	TU Dresden	Marlena StadtmÃ¼ller et al	?	?	?
CzechRepublic/UKDD-ZUUL-D1970/2021	EPI_ISL_7285868	2021-11-13	ZdravotnÃ­ Ãºstav ÃšstÃ­ nad Labem	Institute of Medical Microbiology and Virology	University Hospital Carl Gustav Carus	TU Dresden	Marlena StadtmÃ¼ller et al	?	?	?
CzechRepublic/UKDD-ZUUL-D1995/2021	EPI_ISL_7285862	2021-11-12	ZdravotnÃ­ Ãºstav ÃšstÃ­ nad Labem	Institute of Medical Microbiology and Virology	University Hospital Carl Gustav Carus	TU Dresden	Marlena StadtmÃ¼ller et al	?	?	?
CzechRepublic/UKDD-ZUUL-D20220136/2022	EPI_ISL_9083167	2022-01-03	ZdravotnÃ­ Ãºstav ÃšstÃ­ nad Labem	Institute of Medical Microbiology and Virology	University Hospital Carl Gustav Carus	TU Dresden	Marlena StadtmÃ¼ller et al	?	?	?
CzechRepublic/UKDD-ZUUL-D20220171/2022	EPI_ISL_9083165	2022-01-04	ZdravotnÃ­ Ãºstav ÃšstÃ­ nad Labem	Institute of Medical Microbiology and Virology	University Hospital Carl Gustav Carus	TU Dresden	Marlena StadtmÃ¼ller et al	?	?	?
CzechRepublic/UKDD-ZUUL-D20220175/2022	EPI_ISL_9083162	2022-01-04	ZdravotnÃ­ Ãºstav ÃšstÃ­ nad Labem	Institute of Medical Microbiology and Virology	University Hospital Carl Gustav Carus	TU Dresden	Marlena StadtmÃ¼ller et al	?	?	?
CzechRepublic/UKDD-ZUUL-D20220292/2022	EPI_ISL_9083161	2022-01-05	ZdravotnÃ­ Ãºstav ÃšstÃ­ nad Labem	Institute of Medical Microbiology and Virology	University Hospital Carl Gustav Carus	TU Dresden	Marlena StadtmÃ¼ller et al	?	?	?
CzechRepublic/UKDD-ZUUL-D20220364/2022	EPI_ISL_9083166	2022-01-06	ZdravotnÃ­ Ãºstav ÃšstÃ­ nad Labem	Institute of Medical Microbiology and Virology	University Hospital Carl Gustav Carus	TU Dresden	Marlena StadtmÃ¼ller et al	?	?	?
CzechRepublic/UKDD-ZUUL-D20220454/2022	EPI_ISL_9179620	2022-01-10	ZdravotnÃ­ Ãºstav ÃšstÃ­ nad Labem	Institute of Medical Microbiology and Virology	University Hospital Carl Gustav Carus	TU Dresden	Marlena StadtmÃ¼ller et al	?	?	?
CzechRepublic/UKDD-ZUUL-D20220506/2022	EPI_ISL_9179599	2022-01-10	ZdravotnÃ­ Ãºstav ÃšstÃ­ nad Labem	Institute of Medical Microbiology and Virology	University Hospital Carl Gustav Carus	TU Dresden	Marlena StadtmÃ¼ller et al	?	?	?
CzechRepublic/UKDD-ZUUL-D20220526/2022	EPI_ISL_9179600	2022-01-10	ZdravotnÃ­ Ãºstav ÃšstÃ­ nad Labem	Institute of Medical Microbiology and Virology	University Hospital Carl Gustav Carus	TU Dresden	Marlena StadtmÃ¼ller et al	?	?	?
CzechRepublic/UKDD-ZUUL-D20220533/2022	EPI_ISL_9179601	2022-01-10	ZdravotnÃ­ Ãºstav ÃšstÃ­ nad Labem	Institute of Medical Microbiology and Virology	University Hospital Carl Gustav Carus	TU Dresden	Marlena StadtmÃ¼ller et al	?	?	?
CzechRepublic/UKDD-ZUUL-D3168/2021	EPI_ISL_7731455	2021-11-25	ZdravotnÃ­ Ãºstav ÃšstÃ­ nad Labem	Institute of Medical Microbiology and Virology	University Hospital Carl Gustav Carus	TU Dresden	Marlena StadtmÃ¼ller et al	?	?	?
CzechRepublic/UKDD-ZUUL-D3245/2021	EPI_ISL_7731434	2021-11-29	ZdravotnÃ­ Ãºstav ÃšstÃ­ nad Labem	Institute of Medical Microbiology and Virology	University Hospital Carl Gustav Carus	TU Dresden	Marlena StadtmÃ¼ller et al	?	?	?
CzechRepublic/UKDD-ZUUL-D3247/2021	EPI_ISL_7731517	2021-11-29	ZdravotnÃ­ Ãºstav ÃšstÃ­ nad Labem	Institute of Medical Microbiology and Virology	University Hospital Carl Gustav Carus	TU Dresden	Marlena StadtmÃ¼ller et al	?	?	?
CzechRepublic/UKDD-ZUUL-D3581/2021	EPI_ISL_7922795	2021-12-05	ZdravotnÃ­ Ãºstav ÃšstÃ­ nad Labem	Institute of Medical Microbiology and Virology	University Hospital Carl Gustav Carus	TU Dresden	Marlena StadtmÃ¼ller et al	?	?	?
CzechRepublic/UKDD-ZUUL-D3672/2021	EPI_ISL_7922810	2021-12-06	ZdravotnÃ­ Ãºstav ÃšstÃ­ nad Labem	Institute of Medical Microbiology and Virology	University Hospital Carl Gustav Carus	TU Dresden	Marlena StadtmÃ¼ller et al	?	?	?
CzechRepublic/UKDD-ZUUL-D3687/2021	EPI_ISL_7922815	2021-12-06	ZdravotnÃ­ Ãºstav ÃšstÃ­ nad Labem	Institute of Medical Microbiology and Virology	University Hospital Carl Gustav Carus	TU Dresden	Marlena StadtmÃ¼ller et al	?	?	?
CzechRepublic/UKDD-ZUUL-D3830/2021	EPI_ISL_7922829	2021-12-08	ZdravotnÃ­ Ãºstav ÃšstÃ­ nad Labem	Institute of Medical Microbiology and Virology	University Hospital Carl Gustav Carus	TU Dresden	Marlena StadtmÃ¼ller et al	?	?	?
CzechRepublic/UKDD-ZUUL-D4387/2021	EPI_ISL_8801902	2021-12-20	ZdravotnÃ­ Ãºstav ÃšstÃ­ nad Labem	Institute of Medical Microbiology and Virology	University Hospital Carl Gustav Carus	TU Dresden	Marlena StadtmÃ¼ller et al	?	?	?
CzechRepublic/UKDD-ZUUL-D4711/2021	EPI_ISL_9083164	2021-12-29	ZdravotnÃ­ Ãºstav ÃšstÃ­ nad Labem	Institute of Medical Microbiology and Virology	University Hospital Carl Gustav Carus	TU Dresden	Marlena StadtmÃ¼ller et al	?	?	?
CzechRepublic/UKDD-ZUUL-D4776/2021	EPI_ISL_9083171	2021-12-30	ZdravotnÃ­ Ãºstav ÃšstÃ­ nad Labem	Institute of Medical Microbiology and Virology	University Hospital Carl Gustav Carus	TU Dresden	Marlena StadtmÃ¼ller et al	?	?	?
CzechRepublic/UMTM284211/2021	EPI_ISL_8808457	2021-10-27	Institute of Molecular and Translational Medicine / Laboratory of Experimental Medicine	Faculty of Medicine and Dentistry	Palacky University	Institute of Molecular and Translational Medicine / Laboratory of Experimental Medicine	Faculty of Medicine and Dentistry	Palacky University	Rastislav SlavkovskÃ½ et al	?	?	?
CzechRepublic/UMTM286296/2021	EPI_ISL_8808486	2021-10-29	Institute of Molecular and Translational Medicine / Laboratory of Experimental Medicine	Faculty of Medicine and Dentistry	Palacky University	Institute of Molecular and Translational Medicine / Laboratory of Experimental Medicine	Faculty of Medicine and Dentistry	Palacky University	Rastislav SlavkovskÃ½ et al	?	?	?
CzechRepublic/UMTM286831/2021	EPI_ISL_8808493	2021-10-30	Institute of Molecular and Translational Medicine / Laboratory of Experimental Medicine	Faculty of Medicine and Dentistry	Palacky University	Institute of Molecular and Translational Medicine / Laboratory of Experimental Medicine	Faculty of Medicine and Dentistry	Palacky University	Rastislav SlavkovskÃ½ et al	?	?	?
CzechRepublic/UMTM289772/2021	EPI_ISL_8808513	2021-11-03	Institute of Molecular and Translational Medicine / Laboratory of Experimental Medicine	Faculty of Medicine and Dentistry	Palacky University	Institute of Molecular and Translational Medicine / Laboratory of Experimental Medicine	Faculty of Medicine and Dentistry	Palacky University	Rastislav SlavkovskÃ½ et al	?	?	?
CzechRepublic/UMTM289790/2021	EPI_ISL_7922280	2021-11-03	Institute of Molecular and Translational Medicine / Laboratory of Experimental Medicine	Faculty of Medicine and Dentistry	Palacky University	Institute of Molecular and Translational Medicine / Laboratory of Experimental Medicine	Faculty of Medicine and Dentistry	Palacky University	Rastislav SlavkovskÃ½ et al	?	?	?
CzechRepublic/UMTM290030/2021	EPI_ISL_7922244	2021-10-29	KrajskÃ¡ nemocnice T.Bati	a.s.	Institute of Molecular and Translational Medicine / Laboratory of Experimental Medicine	Faculty of Medicine and Dentistry	Palacky University	Rastislav SlavkovskÃ½ et al	?	?	?
CzechRepublic/UMTM290039/2021	EPI_ISL_7922249	2021-10-29	KrajskÃ¡ nemocnice T.Bati	a.s.	Institute of Molecular and Translational Medicine / Laboratory of Experimental Medicine	Faculty of Medicine and Dentistry	Palacky University	Rastislav SlavkovskÃ½ et al	?	?	?
CzechRepublic/UMTM290043/2021	EPI_ISL_7922252	2021-10-31	KrajskÃ¡ nemocnice T.Bati	a.s.	Institute of Molecular and Translational Medicine / Laboratory of Experimental Medicine	Faculty of Medicine and Dentistry	Palacky University	Rastislav SlavkovskÃ½ et al	?	?	?
CzechRepublic/UMTM295374/2021	EPI_ISL_7922309	2021-11-02	Nemocnice Å umperk	a.s.	Institute of Molecular and Translational Medicine / Laboratory of Experimental Medicine	Faculty of Medicine and Dentistry	Palacky University	Rastislav SlavkovskÃ½ et al	?	?	?
CzechRepublic/UMTM358525/2021	EPI_ISL_9249792	2021-12-18	Institute of Molecular and Translational Medicine / Laboratory of Experimental Medicine	Faculty of Medicine and Dentistry	Palacky University	Institute of Molecular and Translational Medicine / Laboratory of Experimental Medicine	Faculty of Medicine and Dentistry	Palacky University	Rastislav SlavkovskÃ½ et al	?	?	?
CzechRepublic/UMTM367583/2021	EPI_ISL_8657518	2021-12-07	CGB laboratoÅ™	a.s.	Institute of Molecular and Translational Medicine / Laboratory of Experimental Medicine	Faculty of Medicine and Dentistry	Palacky University	Rastislav SlavkovskÃ½ et al	?	?	?
CzechRepublic/UMTM367589/2021	EPI_ISL_8657523	2021-12-07	CGB laboratoÅ™	a.s.	Institute of Molecular and Translational Medicine / Laboratory of Experimental Medicine	Faculty of Medicine and Dentistry	Palacky University	Rastislav SlavkovskÃ½ et al	?	?	?
CzechRepublic/UMTM379471/2021	EPI_ISL_8896555	2021-12-22	CGB laboratoÅ™	a.s.	Institute of Molecular and Translational Medicine / Laboratory of Experimental Medicine	Faculty of Medicine and Dentistry	Palacky University	Rastislav SlavkovskÃ½ et al	?	?	?
CzechRepublic/UMTM380247/2021	EPI_ISL_8885000	2021-12-30	KrajskÃ¡ nemocnice T.Bati	a.s.	Institute of Molecular and Translational Medicine / Laboratory of Experimental Medicine	Faculty of Medicine and Dentistry	Palacky University	Rastislav SlavkovskÃ½ et al	?	?	?
CzechRepublic/UMTM390676/2022	EPI_ISL_9344228	2022-01-13	CGB laboratoÅ™	a.s.	Institute of Molecular and Translational Medicine / Laboratory of Experimental Medicine	Faculty of Medicine and Dentistry	Palacky University	Rastislav SlavkovskÃ½ et al	?	?	?
CzechRepublic/UMTM390729/2022	EPI_ISL_9344261	2022-01-11	Institute of Molecular and Translational Medicine / Laboratory of Experimental Medicine	Faculty of Medicine and Dentistry	Palacky University	Institute of Molecular and Translational Medicine / Laboratory of Experimental Medicine	Faculty of Medicine and Dentistry	Palacky University	Rastislav SlavkovskÃ½ et al	?	?	?
Denmark/DCGC-192022/2021	EPI_ISL_5735996	2021-10-21	Department of Bacteria	Parasites and Fungi	Statens Serum Institut	Copenhagen	Denmark	Statens Serum Institut Bioinformatics and Microbial Genomics	Danish Covid-19 Genome Consortium et al	?	?	?
Denmark/DCGC-202207/2021	EPI_ISL_6246651	2021-10-27	Department of Bacteria	Parasites and Fungi	Statens Serum Institut	Copenhagen	Denmark	Statens Serum Institut Bioinformatics and Microbial Genomics	Danish Covid-19 Genome Consortium et al	?	?	?
Denmark/DCGC-202211/2021	EPI_ISL_6015473	2021-10-30	Department of Bacteria	Parasites and Fungi	Statens Serum Institut	Copenhagen	Denmark	Statens Serum Institut Bioinformatics and Microbial Genomics	Danish Covid-19 Genome Consortium et al	?	?	?
Denmark/DCGC-202216/2021	EPI_ISL_6241204	2021-10-22	Department of Bacteria	Parasites and Fungi	Statens Serum Institut	Copenhagen	Denmark	Statens Serum Institut Bioinformatics and Microbial Genomics	Danish Covid-19 Genome Consortium et al	?	?	?
Denmark/DCGC-202217/2021	EPI_ISL_6245505	2021-10-29	Department of Bacteria	Parasites and Fungi	Statens Serum Institut	Copenhagen	Denmark	Statens Serum Institut Bioinformatics and Microbial Genomics	Danish Covid-19 Genome Consortium et al	?	?	?
Denmark/DCGC-202222/2021	EPI_ISL_6245080	2021-10-29	Department of Bacteria	Parasites and Fungi	Statens Serum Institut	Copenhagen	Denmark	Statens Serum Institut Bioinformatics and Microbial Genomics	Danish Covid-19 Genome Consortium et al	?	?	?
Denmark/DCGC-202224/2021	EPI_ISL_6015476	2021-10-31	Department of Bacteria	Parasites and Fungi	Statens Serum Institut	Copenhagen	Denmark	Statens Serum Institut Bioinformatics and Microbial Genomics	Danish Covid-19 Genome Consortium et al	?	?	?
Denmark/DCGC-202230/2021	EPI_ISL_6241930	2021-10-27	Department of Bacteria	Parasites and Fungi	Statens Serum Institut	Copenhagen	Denmark	Statens Serum Institut Bioinformatics and Microbial Genomics	Danish Covid-19 Genome Consortium et al	?	?	?
Denmark/DCGC-202231/2021	EPI_ISL_6242198	2021-10-27	Department of Bacteria	Parasites and Fungi	Statens Serum Institut	Copenhagen	Denmark	Statens Serum Institut Bioinformatics and Microbial Genomics	Danish Covid-19 Genome Consortium et al	?	?	?
Denmark/DCGC-202236/2021	EPI_ISL_6246068	2021-10-26	Department of Bacteria	Parasites and Fungi	Statens Serum Institut	Copenhagen	Denmark	Statens Serum Institut Bioinformatics and Microbial Genomics	Danish Covid-19 Genome Consortium et al	?	?	?
Denmark/DCGC-202237/2021	EPI_ISL_6246653	2021-10-27	Department of Bacteria	Parasites and Fungi	Statens Serum Institut	Copenhagen	Denmark	Statens Serum Institut Bioinformatics and Microbial Genomics	Danish Covid-19 Genome Consortium et al	?	?	?
Denmark/DCGC-202243/2021	EPI_ISL_6015481	2021-10-24	Department of Bacteria	Parasites and Fungi	Statens Serum Institut	Copenhagen	Denmark	Statens Serum Institut Bioinformatics and Microbial Genomics	Danish Covid-19 Genome Consortium et al	?	?	?
Denmark/DCGC-202245/2021	EPI_ISL_6015482	2021-10-30	Department of Bacteria	Parasites and Fungi	Statens Serum Institut	Copenhagen	Denmark	Statens Serum Institut Bioinformatics and Microbial Genomics	Danish Covid-19 Genome Consortium et al	?	?	?
Denmark/DCGC-202251/2021	EPI_ISL_6242416	2021-10-28	Department of Bacteria	Parasites and Fungi	Statens Serum Institut	Copenhagen	Denmark	Statens Serum Institut Bioinformatics and Microbial Genomics	Danish Covid-19 Genome Consortium et al	?	?	?
Denmark/DCGC-202252/2021	EPI_ISL_6246694	2021-10-28	Department of Bacteria	Parasites and Fungi	Statens Serum Institut	Copenhagen	Denmark	Statens Serum Institut Bioinformatics and Microbial Genomics	Danish Covid-19 Genome Consortium et al	?	?	?
Denmark/DCGC-202258/2021	EPI_ISL_6015485	2021-10-30	Department of Bacteria	Parasites and Fungi	Statens Serum Institut	Copenhagen	Denmark	Statens Serum Institut Bioinformatics and Microbial Genomics	Danish Covid-19 Genome Consortium et al	?	?	?
Denmark/DCGC-202259/2021	EPI_ISL_6015486	2021-10-31	Department of Bacteria	Parasites and Fungi	Statens Serum Institut	Copenhagen	Denmark	Statens Serum Institut Bioinformatics and Microbial Genomics	Danish Covid-19 Genome Consortium et al	?	?	?
Denmark/DCGC-202261/2021	EPI_ISL_6247839	2021-10-29	Department of Bacteria	Parasites and Fungi	Statens Serum Institut	Copenhagen	Denmark	Statens Serum Institut Bioinformatics and Microbial Genomics	Danish Covid-19 Genome Consortium et al	?	?	?
Denmark/DCGC-202263/2021	EPI_ISL_6245499	2021-10-29	Department of Bacteria	Parasites and Fungi	Statens Serum Institut	Copenhagen	Denmark	Statens Serum Institut Bioinformatics and Microbial Genomics	Danish Covid-19 Genome Consortium et al	?	?	?
Denmark/DCGC-202271/2021	EPI_ISL_6248325	2021-10-30	Department of Bacteria	Parasites and Fungi	Statens Serum Institut	Copenhagen	Denmark	Statens Serum Institut Bioinformatics and Microbial Genomics	Danish Covid-19 Genome Consortium et al	?	?	?
Denmark/DCGC-202272/2021	EPI_ISL_6242445	2021-10-28	Department of Bacteria	Parasites and Fungi	Statens Serum Institut	Copenhagen	Denmark	Statens Serum Institut Bioinformatics and Microbial Genomics	Danish Covid-19 Genome Consortium et al	?	?	?
Denmark/DCGC-202276/2021	EPI_ISL_6015489	2021-10-24	Department of Bacteria	Parasites and Fungi	Statens Serum Institut	Copenhagen	Denmark	Statens Serum Institut Bioinformatics and Microbial Genomics	Danish Covid-19 Genome Consortium et al	?	?	?
Denmark/DCGC-202290/2021	EPI_ISL_6242956	2021-10-28	Department of Bacteria	Parasites and Fungi	Statens Serum Institut	Copenhagen	Denmark	Statens Serum Institut Bioinformatics and Microbial Genomics	Danish Covid-19 Genome Consortium et al	?	?	?
Denmark/DCGC-220220/2021	EPI_ISL_6727787	2021-11-09	Department of Bacteria	Parasites and Fungi	Statens Serum Institut	Copenhagen	Denmark	Statens Serum Institut Bioinformatics and Microbial Genomics	Danish Covid-19 Genome Consortium et al	?	?	?
Denmark/DCGC-220227/2021	EPI_ISL_6609508	2021-11-08	Department of Bacteria	Parasites and Fungi	Statens Serum Institut	Copenhagen	Denmark	Statens Serum Institut Bioinformatics and Microbial Genomics	Danish Covid-19 Genome Consortium et al	?	?	?
Denmark/DCGC-232236/2021	EPI_ISL_7282229	2021-11-18	Department of Bacteria	Parasites and Fungi	Statens Serum Institut	Copenhagen	Denmark	Statens Serum Institut Bioinformatics and Microbial Genomics	Danish Covid-19 Genome Consortium et al	?	?	?
Denmark/DCGC-232247/2021	EPI_ISL_7277857	2021-11-18	Department of Bacteria	Parasites and Fungi	Statens Serum Institut	Copenhagen	Denmark	Statens Serum Institut Bioinformatics and Microbial Genomics	Danish Covid-19 Genome Consortium et al	?	?	?
Denmark/DCGC-232249/2021	EPI_ISL_7278828	2021-11-20	Department of Bacteria	Parasites and Fungi	Statens Serum Institut	Copenhagen	Denmark	Statens Serum Institut Bioinformatics and Microbial Genomics	Danish Covid-19 Genome Consortium et al	?	?	?
Denmark/DCGC-232258/2021	EPI_ISL_7277832	2021-11-18	Department of Bacteria	Parasites and Fungi	Statens Serum Institut	Copenhagen	Denmark	Statens Serum Institut Bioinformatics and Microbial Genomics	Danish Covid-19 Genome Consortium et al	?	?	?
Denmark/DCGC-232281/2021	EPI_ISL_7277698	2021-11-18	Department of Bacteria	Parasites and Fungi	Statens Serum Institut	Copenhagen	Denmark	Statens Serum Institut Bioinformatics and Microbial Genomics	Danish Covid-19 Genome Consortium et al	?	?	?
Denmark/DCGC-232287/2021	EPI_ISL_7276968	2021-11-17	Department of Bacteria	Parasites and Fungi	Statens Serum Institut	Copenhagen	Denmark	Statens Serum Institut Bioinformatics and Microbial Genomics	Danish Covid-19 Genome Consortium et al	?	?	?
Denmark/DCGC-232379/2021	EPI_ISL_7277988	2021-11-19	Department of Bacteria	Parasites and Fungi	Statens Serum Institut	Copenhagen	Denmark	Statens Serum Institut Bioinformatics and Microbial Genomics	Danish Covid-19 Genome Consortium et al	?	?	?
Denmark/DCGC-232394/2021	EPI_ISL_7277828	2021-11-18	Department of Bacteria	Parasites and Fungi	Statens Serum Institut	Copenhagen	Denmark	Statens Serum Institut Bioinformatics and Microbial Genomics	Danish Covid-19 Genome Consortium et al	?	?	?
Denmark/DCGC-232408/2021	EPI_ISL_7275677	2021-11-18	Department of Bacteria	Parasites and Fungi	Statens Serum Institut	Copenhagen	Denmark	Statens Serum Institut Bioinformatics and Microbial Genomics	Danish Covid-19 Genome Consortium et al	?	?	?
Denmark/DCGC-232419/2021	EPI_ISL_7275071	2021-11-21	Department of Bacteria	Parasites and Fungi	Statens Serum Institut	Copenhagen	Denmark	Statens Serum Institut Bioinformatics and Microbial Genomics	Danish Covid-19 Genome Consortium et al	?	?	?
Denmark/DCGC-232430/2021	EPI_ISL_7277704	2021-11-18	Department of Bacteria	Parasites and Fungi	Statens Serum Institut	Copenhagen	Denmark	Statens Serum Institut Bioinformatics and Microbial Genomics	Danish Covid-19 Genome Consortium et al	?	?	?
Denmark/DCGC-232455/2021	EPI_ISL_7274168	2021-11-20	Department of Bacteria	Parasites and Fungi	Statens Serum Institut	Copenhagen	Denmark	Statens Serum Institut Bioinformatics and Microbial Genomics	Danish Covid-19 Genome Consortium et al	?	?	?
Denmark/DCGC-232457/2021	EPI_ISL_7281450	2021-11-18	Department of Bacteria	Parasites and Fungi	Statens Serum Institut	Copenhagen	Denmark	Statens Serum Institut Bioinformatics and Microbial Genomics	Danish Covid-19 Genome Consortium et al	?	?	?
Denmark/DCGC-232475/2021	EPI_ISL_7281382	2021-11-18	Department of Bacteria	Parasites and Fungi	Statens Serum Institut	Copenhagen	Denmark	Statens Serum Institut Bioinformatics and Microbial Genomics	Danish Covid-19 Genome Consortium et al	?	?	?
Denmark/DCGC-232483/2021	EPI_ISL_7278035	2021-11-18	Department of Bacteria	Parasites and Fungi	Statens Serum Institut	Copenhagen	Denmark	Statens Serum Institut Bioinformatics and Microbial Genomics	Danish Covid-19 Genome Consortium et al	?	?	?
Denmark/DCGC-232510/2021	EPI_ISL_7282035	2021-11-18	Department of Bacteria	Parasites and Fungi	Statens Serum Institut	Copenhagen	Denmark	Statens Serum Institut Bioinformatics and Microbial Genomics	Danish Covid-19 Genome Consortium et al	?	?	?
Denmark/DCGC-232550/2021	EPI_ISL_7281470	2021-11-18	Department of Bacteria	Parasites and Fungi	Statens Serum Institut	Copenhagen	Denmark	Statens Serum Institut Bioinformatics and Microbial Genomics	Danish Covid-19 Genome Consortium et al	?	?	?
Denmark/DCGC-232555/2021	EPI_ISL_7282242	2021-11-18	Department of Bacteria	Parasites and Fungi	Statens Serum Institut	Copenhagen	Denmark	Statens Serum Institut Bioinformatics and Microbial Genomics	Danish Covid-19 Genome Consortium et al	?	?	?
Denmark/DCGC-232557/2021	EPI_ISL_7277660	2021-11-18	Department of Bacteria	Parasites and Fungi	Statens Serum Institut	Copenhagen	Denmark	Statens Serum Institut Bioinformatics and Microbial Genomics	Danish Covid-19 Genome Consortium et al	?	?	?
Denmark/DCGC-232609/2021	EPI_ISL_7278389	2021-11-20	Department of Bacteria	Parasites and Fungi	Statens Serum Institut	Copenhagen	Denmark	Statens Serum Institut Bioinformatics and Microbial Genomics	Danish Covid-19 Genome Consortium et al	?	?	?
Denmark/DCGC-232611/2021	EPI_ISL_7281290	2021-11-18	Department of Bacteria	Parasites and Fungi	Statens Serum Institut	Copenhagen	Denmark	Statens Serum Institut Bioinformatics and Microbial Genomics	Danish Covid-19 Genome Consortium et al	?	?	?
Denmark/DCGC-232644/2021	EPI_ISL_7270462	2021-11-12	Department of Bacteria	Parasites and Fungi	Statens Serum Institut	Copenhagen	Denmark	Statens Serum Institut Bioinformatics and Microbial Genomics	Danish Covid-19 Genome Consortium et al	?	?	?
Denmark/DCGC-232652/2021	EPI_ISL_7275998	2021-11-18	Department of Bacteria	Parasites and Fungi	Statens Serum Institut	Copenhagen	Denmark	Statens Serum Institut Bioinformatics and Microbial Genomics	Danish Covid-19 Genome Consortium et al	?	?	?
Denmark/DCGC-232667/2021	EPI_ISL_7274956	2021-11-21	Department of Bacteria	Parasites and Fungi	Statens Serum Institut	Copenhagen	Denmark	Statens Serum Institut Bioinformatics and Microbial Genomics	Danish Covid-19 Genome Consortium et al	?	?	?
Denmark/DCGC-232680/2021	EPI_ISL_7281943	2021-11-18	Department of Bacteria	Parasites and Fungi	Statens Serum Institut	Copenhagen	Denmark	Statens Serum Institut Bioinformatics and Microbial Genomics	Danish Covid-19 Genome Consortium et al	?	?	?
Denmark/DCGC-232689/2021	EPI_ISL_7276986	2021-11-16	Department of Bacteria	Parasites and Fungi	Statens Serum Institut	Copenhagen	Denmark	Statens Serum Institut Bioinformatics and Microbial Genomics	Danish Covid-19 Genome Consortium et al	?	?	?
Denmark/DCGC-232699/2021	EPI_ISL_7281544	2021-11-18	Department of Bacteria	Parasites and Fungi	Statens Serum Institut	Copenhagen	Denmark	Statens Serum Institut Bioinformatics and Microbial Genomics	Danish Covid-19 Genome Consortium et al	?	?	?
Denmark/DCGC-232714/2021	EPI_ISL_7276204	2021-11-18	Department of Bacteria	Parasites and Fungi	Statens Serum Institut	Copenhagen	Denmark	Statens Serum Institut Bioinformatics and Microbial Genomics	Danish Covid-19 Genome Consortium et al	?	?	?
Denmark/DCGC-232751/2021	EPI_ISL_7281851	2021-11-19	Department of Bacteria	Parasites and Fungi	Statens Serum Institut	Copenhagen	Denmark	Statens Serum Institut Bioinformatics and Microbial Genomics	Danish Covid-19 Genome Consortium et al	?	?	?
Denmark/DCGC-232769/2021	EPI_ISL_7282249	2021-11-18	Department of Bacteria	Parasites and Fungi	Statens Serum Institut	Copenhagen	Denmark	Statens Serum Institut Bioinformatics and Microbial Genomics	Danish Covid-19 Genome Consortium et al	?	?	?
Denmark/DCGC-232773/2021	EPI_ISL_7281739	2021-11-19	Department of Bacteria	Parasites and Fungi	Statens Serum Institut	Copenhagen	Denmark	Statens Serum Institut Bioinformatics and Microbial Genomics	Danish Covid-19 Genome Consortium et al	?	?	?
Denmark/DCGC-232775/2021	EPI_ISL_7283488	2021-11-21	Department of Bacteria	Parasites and Fungi	Statens Serum Institut	Copenhagen	Denmark	Statens Serum Institut Bioinformatics and Microbial Genomics	Danish Covid-19 Genome Consortium et al	?	?	?
Denmark/DCGC-232781/2021	EPI_ISL_7276568	2021-11-17	Department of Bacteria	Parasites and Fungi	Statens Serum Institut	Copenhagen	Denmark	Statens Serum Institut Bioinformatics and Microbial Genomics	Danish Covid-19 Genome Consortium et al	?	?	?
Denmark/DCGC-232808/2021	EPI_ISL_7277947	2021-11-19	Department of Bacteria	Parasites and Fungi	Statens Serum Institut	Copenhagen	Denmark	Statens Serum Institut Bioinformatics and Microbial Genomics	Danish Covid-19 Genome Consortium et al	?	?	?
Denmark/DCGC-232822/2021	EPI_ISL_7276546	2021-11-17	Department of Bacteria	Parasites and Fungi	Statens Serum Institut	Copenhagen	Denmark	Statens Serum Institut Bioinformatics and Microbial Genomics	Danish Covid-19 Genome Consortium et al	?	?	?
Denmark/DCGC-232838/2021	EPI_ISL_7278009	2021-11-18	Department of Bacteria	Parasites and Fungi	Statens Serum Institut	Copenhagen	Denmark	Statens Serum Institut Bioinformatics and Microbial Genomics	Danish Covid-19 Genome Consortium et al	?	?	?
Denmark/DCGC-232859/2021	EPI_ISL_7278874	2021-11-20	Department of Bacteria	Parasites and Fungi	Statens Serum Institut	Copenhagen	Denmark	Statens Serum Institut Bioinformatics and Microbial Genomics	Danish Covid-19 Genome Consortium et al	?	?	?
Denmark/DCGC-232878/2021	EPI_ISL_7279410	2021-11-21	Department of Bacteria	Parasites and Fungi	Statens Serum Institut	Copenhagen	Denmark	Statens Serum Institut Bioinformatics and Microbial Genomics	Danish Covid-19 Genome Consortium et al	?	?	?
Denmark/DCGC-232883/2021	EPI_ISL_7274478	2021-11-21	Department of Bacteria	Parasites and Fungi	Statens Serum Institut	Copenhagen	Denmark	Statens Serum Institut Bioinformatics and Microbial Genomics	Danish Covid-19 Genome Consortium et al	?	?	?
Denmark/DCGC-232901/2021	EPI_ISL_7273804	2021-11-22	Department of Bacteria	Parasites and Fungi	Statens Serum Institut	Copenhagen	Denmark	Statens Serum Institut Bioinformatics and Microbial Genomics	Danish Covid-19 Genome Consortium et al	?	?	?
Denmark/DCGC-232937/2021	EPI_ISL_7282097	2021-11-19	Department of Bacteria	Parasites and Fungi	Statens Serum Institut	Copenhagen	Denmark	Statens Serum Institut Bioinformatics and Microbial Genomics	Danish Covid-19 Genome Consortium et al	?	?	?
Denmark/DCGC-232992/2021	EPI_ISL_7277986	2021-11-18	Department of Bacteria	Parasites and Fungi	Statens Serum Institut	Copenhagen	Denmark	Statens Serum Institut Bioinformatics and Microbial Genomics	Danish Covid-19 Genome Consortium et al	?	?	?
Denmark/DCGC-232998/2021	EPI_ISL_7274453	2021-11-20	Department of Bacteria	Parasites and Fungi	Statens Serum Institut	Copenhagen	Denmark	Statens Serum Institut Bioinformatics and Microbial Genomics	Danish Covid-19 Genome Consortium et al	?	?	?
Denmark/DCGC-233001/2021	EPI_ISL_7277856	2021-11-18	Department of Bacteria	Parasites and Fungi	Statens Serum Institut	Copenhagen	Denmark	Statens Serum Institut Bioinformatics and Microbial Genomics	Danish Covid-19 Genome Consortium et al	?	?	?
Denmark/DCGC-233003/2021	EPI_ISL_7281724	2021-11-18	Department of Bacteria	Parasites and Fungi	Statens Serum Institut	Copenhagen	Denmark	Statens Serum Institut Bioinformatics and Microbial Genomics	Danish Covid-19 Genome Consortium et al	?	?	?
Denmark/DCGC-233013/2021	EPI_ISL_7283407	2021-11-21	Department of Bacteria	Parasites and Fungi	Statens Serum Institut	Copenhagen	Denmark	Statens Serum Institut Bioinformatics and Microbial Genomics	Danish Covid-19 Genome Consortium et al	?	?	?
Denmark/DCGC-233040/2021	EPI_ISL_7277955	2021-11-18	Department of Bacteria	Parasites and Fungi	Statens Serum Institut	Copenhagen	Denmark	Statens Serum Institut Bioinformatics and Microbial Genomics	Danish Covid-19 Genome Consortium et al	?	?	?
Denmark/DCGC-233045/2021	EPI_ISL_7277357	2021-11-16	Department of Bacteria	Parasites and Fungi	Statens Serum Institut	Copenhagen	Denmark	Statens Serum Institut Bioinformatics and Microbial Genomics	Danish Covid-19 Genome Consortium et al	?	?	?
Denmark/DCGC-233065/2021	EPI_ISL_7273800	2021-11-22	Department of Bacteria	Parasites and Fungi	Statens Serum Institut	Copenhagen	Denmark	Statens Serum Institut Bioinformatics and Microbial Genomics	Danish Covid-19 Genome Consortium et al	?	?	?
Denmark/DCGC-233073/2021	EPI_ISL_7281701	2021-11-18	Department of Bacteria	Parasites and Fungi	Statens Serum Institut	Copenhagen	Denmark	Statens Serum Institut Bioinformatics and Microbial Genomics	Danish Covid-19 Genome Consortium et al	?	?	?
Denmark/DCGC-233075/2021	EPI_ISL_7283480	2021-11-21	Department of Bacteria	Parasites and Fungi	Statens Serum Institut	Copenhagen	Denmark	Statens Serum Institut Bioinformatics and Microbial Genomics	Danish Covid-19 Genome Consortium et al	?	?	?
Denmark/DCGC-233082/2021	EPI_ISL_7277715	2021-11-18	Department of Bacteria	Parasites and Fungi	Statens Serum Institut	Copenhagen	Denmark	Statens Serum Institut Bioinformatics and Microbial Genomics	Danish Covid-19 Genome Consortium et al	?	?	?
Denmark/DCGC-233101/2021	EPI_ISL_7282141	2021-11-19	Department of Bacteria	Parasites and Fungi	Statens Serum Institut	Copenhagen	Denmark	Statens Serum Institut Bioinformatics and Microbial Genomics	Danish Covid-19 Genome Consortium et al	?	?	?
Denmark/DCGC-233173/2021	EPI_ISL_7277693	2021-11-18	Department of Bacteria	Parasites and Fungi	Statens Serum Institut	Copenhagen	Denmark	Statens Serum Institut Bioinformatics and Microbial Genomics	Danish Covid-19 Genome Consortium et al	?	?	?
Denmark/DCGC-233215/2021	EPI_ISL_7277789	2021-11-18	Department of Bacteria	Parasites and Fungi	Statens Serum Institut	Copenhagen	Denmark	Statens Serum Institut Bioinformatics and Microbial Genomics	Danish Covid-19 Genome Consortium et al	?	?	?
Denmark/DCGC-233225/2021	EPI_ISL_7278955	2021-11-20	Department of Bacteria	Parasites and Fungi	Statens Serum Institut	Copenhagen	Denmark	Statens Serum Institut Bioinformatics and Microbial Genomics	Danish Covid-19 Genome Consortium et al	?	?	?
Denmark/DCGC-233231/2021	EPI_ISL_7278873	2021-11-20	Department of Bacteria	Parasites and Fungi	Statens Serum Institut	Copenhagen	Denmark	Statens Serum Institut Bioinformatics and Microbial Genomics	Danish Covid-19 Genome Consortium et al	?	?	?
Denmark/DCGC-233251/2021	EPI_ISL_7277960	2021-11-19	Department of Bacteria	Parasites and Fungi	Statens Serum Institut	Copenhagen	Denmark	Statens Serum Institut Bioinformatics and Microbial Genomics	Danish Covid-19 Genome Consortium et al	?	?	?
Denmark/DCGC-233253/2021	EPI_ISL_7281268	2021-11-18	Department of Bacteria	Parasites and Fungi	Statens Serum Institut	Copenhagen	Denmark	Statens Serum Institut Bioinformatics and Microbial Genomics	Danish Covid-19 Genome Consortium et al	?	?	?
Denmark/DCGC-233261/2021	EPI_ISL_7278032	2021-11-18	Department of Bacteria	Parasites and Fungi	Statens Serum Institut	Copenhagen	Denmark	Statens Serum Institut Bioinformatics and Microbial Genomics	Danish Covid-19 Genome Consortium et al	?	?	?
Denmark/DCGC-233279/2021	EPI_ISL_7277961	2021-11-19	Department of Bacteria	Parasites and Fungi	Statens Serum Institut	Copenhagen	Denmark	Statens Serum Institut Bioinformatics and Microbial Genomics	Danish Covid-19 Genome Consortium et al	?	?	?
Denmark/DCGC-233353/2021	EPI_ISL_7278900	2021-11-20	Department of Bacteria	Parasites and Fungi	Statens Serum Institut	Copenhagen	Denmark	Statens Serum Institut Bioinformatics and Microbial Genomics	Danish Covid-19 Genome Consortium et al	?	?	?
Denmark/DCGC-233399/2021	EPI_ISL_7276553	2021-11-17	Department of Bacteria	Parasites and Fungi	Statens Serum Institut	Copenhagen	Denmark	Statens Serum Institut Bioinformatics and Microbial Genomics	Danish Covid-19 Genome Consortium et al	?	?	?
Denmark/DCGC-233425/2021	EPI_ISL_7277658	2021-11-18	Department of Bacteria	Parasites and Fungi	Statens Serum Institut	Copenhagen	Denmark	Statens Serum Institut Bioinformatics and Microbial Genomics	Danish Covid-19 Genome Consortium et al	?	?	?
Denmark/DCGC-233440/2021	EPI_ISL_7283445	2021-11-21	Department of Bacteria	Parasites and Fungi	Statens Serum Institut	Copenhagen	Denmark	Statens Serum Institut Bioinformatics and Microbial Genomics	Danish Covid-19 Genome Consortium et al	?	?	?
Denmark/DCGC-233444/2021	EPI_ISL_7275920	2021-11-18	Department of Bacteria	Parasites and Fungi	Statens Serum Institut	Copenhagen	Denmark	Statens Serum Institut Bioinformatics and Microbial Genomics	Danish Covid-19 Genome Consortium et al	?	?	?
Denmark/DCGC-233450/2021	EPI_ISL_7283476	2021-11-21	Department of Bacteria	Parasites and Fungi	Statens Serum Institut	Copenhagen	Denmark	Statens Serum Institut Bioinformatics and Microbial Genomics	Danish Covid-19 Genome Consortium et al	?	?	?
Denmark/DCGC-233453/2021	EPI_ISL_7282064	2021-11-19	Department of Bacteria	Parasites and Fungi	Statens Serum Institut	Copenhagen	Denmark	Statens Serum Institut Bioinformatics and Microbial Genomics	Danish Covid-19 Genome Consortium et al	?	?	?
Denmark/DCGC-233472/2021	EPI_ISL_7276525	2021-11-17	Department of Bacteria	Parasites and Fungi	Statens Serum Institut	Copenhagen	Denmark	Statens Serum Institut Bioinformatics and Microbial Genomics	Danish Covid-19 Genome Consortium et al	?	?	?
Denmark/DCGC-233549/2021	EPI_ISL_7283346	2021-11-21	Department of Bacteria	Parasites and Fungi	Statens Serum Institut	Copenhagen	Denmark	Statens Serum Institut Bioinformatics and Microbial Genomics	Danish Covid-19 Genome Consortium et al	?	?	?
Denmark/DCGC-233555/2021	EPI_ISL_7282096	2021-11-19	Department of Bacteria	Parasites and Fungi	Statens Serum Institut	Copenhagen	Denmark	Statens Serum Institut Bioinformatics and Microbial Genomics	Danish Covid-19 Genome Consortium et al	?	?	?
Denmark/DCGC-233561/2021	EPI_ISL_7278587	2021-11-20	Department of Bacteria	Parasites and Fungi	Statens Serum Institut	Copenhagen	Denmark	Statens Serum Institut Bioinformatics and Microbial Genomics	Danish Covid-19 Genome Consortium et al	?	?	?
Denmark/DCGC-233573/2021	EPI_ISL_7281246	2021-11-17	Department of Bacteria	Parasites and Fungi	Statens Serum Institut	Copenhagen	Denmark	Statens Serum Institut Bioinformatics and Microbial Genomics	Danish Covid-19 Genome Consortium et al	?	?	?
Denmark/DCGC-233608/2021	EPI_ISL_7282240	2021-11-18	Department of Bacteria	Parasites and Fungi	Statens Serum Institut	Copenhagen	Denmark	Statens Serum Institut Bioinformatics and Microbial Genomics	Danish Covid-19 Genome Consortium et al	?	?	?
Denmark/DCGC-233631/2021	EPI_ISL_7282061	2021-11-19	Department of Bacteria	Parasites and Fungi	Statens Serum Institut	Copenhagen	Denmark	Statens Serum Institut Bioinformatics and Microbial Genomics	Danish Covid-19 Genome Consortium et al	?	?	?
Denmark/DCGC-233689/2021	EPI_ISL_7276971	2021-11-17	Department of Bacteria	Parasites and Fungi	Statens Serum Institut	Copenhagen	Denmark	Statens Serum Institut Bioinformatics and Microbial Genomics	Danish Covid-19 Genome Consortium et al	?	?	?
Denmark/DCGC-233740/2021	EPI_ISL_7276974	2021-11-17	Department of Bacteria	Parasites and Fungi	Statens Serum Institut	Copenhagen	Denmark	Statens Serum Institut Bioinformatics and Microbial Genomics	Danish Covid-19 Genome Consortium et al	?	?	?
Denmark/DCGC-233769/2021	EPI_ISL_7281885	2021-11-19	Department of Bacteria	Parasites and Fungi	Statens Serum Institut	Copenhagen	Denmark	Statens Serum Institut Bioinformatics and Microbial Genomics	Danish Covid-19 Genome Consortium et al	?	?	?
Denmark/DCGC-233809/2021	EPI_ISL_7274312	2021-11-21	Department of Bacteria	Parasites and Fungi	Statens Serum Institut	Copenhagen	Denmark	Statens Serum Institut Bioinformatics and Microbial Genomics	Danish Covid-19 Genome Consortium et al	?	?	?
Denmark/DCGC-233829/2021	EPI_ISL_7283366	2021-11-21	Department of Bacteria	Parasites and Fungi	Statens Serum Institut	Copenhagen	Denmark	Statens Serum Institut Bioinformatics and Microbial Genomics	Danish Covid-19 Genome Consortium et al	?	?	?
Denmark/DCGC-233832/2021	EPI_ISL_7275717	2021-11-18	Department of Bacteria	Parasites and Fungi	Statens Serum Institut	Copenhagen	Denmark	Statens Serum Institut Bioinformatics and Microbial Genomics	Danish Covid-19 Genome Consortium et al	?	?	?
Denmark/DCGC-233857/2021	EPI_ISL_7283497	2021-11-21	Department of Bacteria	Parasites and Fungi	Statens Serum Institut	Copenhagen	Denmark	Statens Serum Institut Bioinformatics and Microbial Genomics	Danish Covid-19 Genome Consortium et al	?	?	?
Denmark/DCGC-233881/2021	EPI_ISL_7277778	2021-11-18	Department of Bacteria	Parasites and Fungi	Statens Serum Institut	Copenhagen	Denmark	Statens Serum Institut Bioinformatics and Microbial Genomics	Danish Covid-19 Genome Consortium et al	?	?	?
Denmark/DCGC-233896/2021	EPI_ISL_7274040	2021-11-22	Department of Bacteria	Parasites and Fungi	Statens Serum Institut	Copenhagen	Denmark	Statens Serum Institut Bioinformatics and Microbial Genomics	Danish Covid-19 Genome Consortium et al	?	?	?
Denmark/DCGC-233948/2021	EPI_ISL_7278989	2021-11-20	Department of Bacteria	Parasites and Fungi	Statens Serum Institut	Copenhagen	Denmark	Statens Serum Institut Bioinformatics and Microbial Genomics	Danish Covid-19 Genome Consortium et al	?	?	?
Denmark/DCGC-233961/2021	EPI_ISL_7281360	2021-11-18	Department of Bacteria	Parasites and Fungi	Statens Serum Institut	Copenhagen	Denmark	Statens Serum Institut Bioinformatics and Microbial Genomics	Danish Covid-19 Genome Consortium et al	?	?	?
Denmark/DCGC-233976/2021	EPI_ISL_7281890	2021-11-17	Department of Bacteria	Parasites and Fungi	Statens Serum Institut	Copenhagen	Denmark	Statens Serum Institut Bioinformatics and Microbial Genomics	Danish Covid-19 Genome Consortium et al	?	?	?
Denmark/DCGC-234006/2021	EPI_ISL_7282270	2021-11-18	Department of Bacteria	Parasites and Fungi	Statens Serum Institut	Copenhagen	Denmark	Statens Serum Institut Bioinformatics and Microbial Genomics	Danish Covid-19 Genome Consortium et al	?	?	?
Denmark/DCGC-234027/2021	EPI_ISL_7281259	2021-11-17	Department of Bacteria	Parasites and Fungi	Statens Serum Institut	Copenhagen	Denmark	Statens Serum Institut Bioinformatics and Microbial Genomics	Danish Covid-19 Genome Consortium et al	?	?	?
Denmark/DCGC-234041/2021	EPI_ISL_7273718	2021-11-22	Department of Bacteria	Parasites and Fungi	Statens Serum Institut	Copenhagen	Denmark	Statens Serum Institut Bioinformatics and Microbial Genomics	Danish Covid-19 Genome Consortium et al	?	?	?
Denmark/DCGC-234060/2021	EPI_ISL_7282254	2021-11-18	Department of Bacteria	Parasites and Fungi	Statens Serum Institut	Copenhagen	Denmark	Statens Serum Institut Bioinformatics and Microbial Genomics	Danish Covid-19 Genome Consortium et al	?	?	?
Denmark/DCGC-234062/2021	EPI_ISL_7273780	2021-11-22	Department of Bacteria	Parasites and Fungi	Statens Serum Institut	Copenhagen	Denmark	Statens Serum Institut Bioinformatics and Microbial Genomics	Danish Covid-19 Genome Consortium et al	?	?	?
Denmark/DCGC-234074/2021	EPI_ISL_7281677	2021-11-18	Department of Bacteria	Parasites and Fungi	Statens Serum Institut	Copenhagen	Denmark	Statens Serum Institut Bioinformatics and Microbial Genomics	Danish Covid-19 Genome Consortium et al	?	?	?
Denmark/DCGC-234089/2021	EPI_ISL_7281942	2021-11-18	Department of Bacteria	Parasites and Fungi	Statens Serum Institut	Copenhagen	Denmark	Statens Serum Institut Bioinformatics and Microbial Genomics	Danish Covid-19 Genome Consortium et al	?	?	?
Denmark/DCGC-234117/2021	EPI_ISL_7277690	2021-11-18	Department of Bacteria	Parasites and Fungi	Statens Serum Institut	Copenhagen	Denmark	Statens Serum Institut Bioinformatics and Microbial Genomics	Danish Covid-19 Genome Consortium et al	?	?	?
Denmark/DCGC-234143/2021	EPI_ISL_7283378	2021-11-21	Department of Bacteria	Parasites and Fungi	Statens Serum Institut	Copenhagen	Denmark	Statens Serum Institut Bioinformatics and Microbial Genomics	Danish Covid-19 Genome Consortium et al	?	?	?
Denmark/DCGC-234158/2021	EPI_ISL_7277622	2021-11-16	Department of Bacteria	Parasites and Fungi	Statens Serum Institut	Copenhagen	Denmark	Statens Serum Institut Bioinformatics and Microbial Genomics	Danish Covid-19 Genome Consortium et al	?	?	?
Denmark/DCGC-234180/2021	EPI_ISL_7281957	2021-11-17	Department of Bacteria	Parasites and Fungi	Statens Serum Institut	Copenhagen	Denmark	Statens Serum Institut Bioinformatics and Microbial Genomics	Danish Covid-19 Genome Consortium et al	?	?	?
Denmark/DCGC-234241/2021	EPI_ISL_7273547	2021-11-22	Department of Bacteria	Parasites and Fungi	Statens Serum Institut	Copenhagen	Denmark	Statens Serum Institut Bioinformatics and Microbial Genomics	Danish Covid-19 Genome Consortium et al	?	?	?
Denmark/DCGC-234301/2021	EPI_ISL_7273883	2021-11-22	Department of Bacteria	Parasites and Fungi	Statens Serum Institut	Copenhagen	Denmark	Statens Serum Institut Bioinformatics and Microbial Genomics	Danish Covid-19 Genome Consortium et al	?	?	?
Denmark/DCGC-234312/2021	EPI_ISL_7283364	2021-11-21	Department of Bacteria	Parasites and Fungi	Statens Serum Institut	Copenhagen	Denmark	Statens Serum Institut Bioinformatics and Microbial Genomics	Danish Covid-19 Genome Consortium et al	?	?	?
Denmark/DCGC-234324/2021	EPI_ISL_7281342	2021-11-18	Department of Bacteria	Parasites and Fungi	Statens Serum Institut	Copenhagen	Denmark	Statens Serum Institut Bioinformatics and Microbial Genomics	Danish Covid-19 Genome Consortium et al	?	?	?
Denmark/DCGC-234330/2021	EPI_ISL_7279466	2021-11-20	Department of Bacteria	Parasites and Fungi	Statens Serum Institut	Copenhagen	Denmark	Statens Serum Institut Bioinformatics and Microbial Genomics	Danish Covid-19 Genome Consortium et al	?	?	?
Denmark/DCGC-234341/2021	EPI_ISL_7278644	2021-11-20	Department of Bacteria	Parasites and Fungi	Statens Serum Institut	Copenhagen	Denmark	Statens Serum Institut Bioinformatics and Microbial Genomics	Danish Covid-19 Genome Consortium et al	?	?	?
Denmark/DCGC-234346/2021	EPI_ISL_7283436	2021-11-21	Department of Bacteria	Parasites and Fungi	Statens Serum Institut	Copenhagen	Denmark	Statens Serum Institut Bioinformatics and Microbial Genomics	Danish Covid-19 Genome Consortium et al	?	?	?
Denmark/DCGC-234355/2021	EPI_ISL_7278807	2021-11-20	Department of Bacteria	Parasites and Fungi	Statens Serum Institut	Copenhagen	Denmark	Statens Serum Institut Bioinformatics and Microbial Genomics	Danish Covid-19 Genome Consortium et al	?	?	?
Denmark/DCGC-234359/2021	EPI_ISL_7281653	2021-11-18	Department of Bacteria	Parasites and Fungi	Statens Serum Institut	Copenhagen	Denmark	Statens Serum Institut Bioinformatics and Microbial Genomics	Danish Covid-19 Genome Consortium et al	?	?	?
Denmark/DCGC-234407/2021	EPI_ISL_7278665	2021-11-20	Department of Bacteria	Parasites and Fungi	Statens Serum Institut	Copenhagen	Denmark	Statens Serum Institut Bioinformatics and Microbial Genomics	Danish Covid-19 Genome Consortium et al	?	?	?
Denmark/DCGC-234458/2021	EPI_ISL_7278469	2021-11-20	Department of Bacteria	Parasites and Fungi	Statens Serum Institut	Copenhagen	Denmark	Statens Serum Institut Bioinformatics and Microbial Genomics	Danish Covid-19 Genome Consortium et al	?	?	?
Denmark/DCGC-234479/2021	EPI_ISL_7281684	2021-11-18	Department of Bacteria	Parasites and Fungi	Statens Serum Institut	Copenhagen	Denmark	Statens Serum Institut Bioinformatics and Microbial Genomics	Danish Covid-19 Genome Consortium et al	?	?	?
Denmark/DCGC-234489/2021	EPI_ISL_7277813	2021-11-18	Department of Bacteria	Parasites and Fungi	Statens Serum Institut	Copenhagen	Denmark	Statens Serum Institut Bioinformatics and Microbial Genomics	Danish Covid-19 Genome Consortium et al	?	?	?
Denmark/DCGC-234502/2021	EPI_ISL_7277923	2021-11-18	Department of Bacteria	Parasites and Fungi	Statens Serum Institut	Copenhagen	Denmark	Statens Serum Institut Bioinformatics and Microbial Genomics	Danish Covid-19 Genome Consortium et al	?	?	?
Denmark/DCGC-234506/2021	EPI_ISL_7281919	2021-11-17	Department of Bacteria	Parasites and Fungi	Statens Serum Institut	Copenhagen	Denmark	Statens Serum Institut Bioinformatics and Microbial Genomics	Danish Covid-19 Genome Consortium et al	?	?	?
Denmark/DCGC-234521/2021	EPI_ISL_7281792	2021-11-19	Department of Bacteria	Parasites and Fungi	Statens Serum Institut	Copenhagen	Denmark	Statens Serum Institut Bioinformatics and Microbial Genomics	Danish Covid-19 Genome Consortium et al	?	?	?
Denmark/DCGC-234537/2021	EPI_ISL_7281366	2021-11-18	Department of Bacteria	Parasites and Fungi	Statens Serum Institut	Copenhagen	Denmark	Statens Serum Institut Bioinformatics and Microbial Genomics	Danish Covid-19 Genome Consortium et al	?	?	?
Denmark/DCGC-234567/2021	EPI_ISL_7276803	2021-11-16	Department of Bacteria	Parasites and Fungi	Statens Serum Institut	Copenhagen	Denmark	Statens Serum Institut Bioinformatics and Microbial Genomics	Danish Covid-19 Genome Consortium et al	?	?	?
Denmark/DCGC-234587/2021	EPI_ISL_7281994	2021-11-18	Department of Bacteria	Parasites and Fungi	Statens Serum Institut	Copenhagen	Denmark	Statens Serum Institut Bioinformatics and Microbial Genomics	Danish Covid-19 Genome Consortium et al	?	?	?
Denmark/DCGC-234595/2021	EPI_ISL_7282273	2021-11-18	Department of Bacteria	Parasites and Fungi	Statens Serum Institut	Copenhagen	Denmark	Statens Serum Institut Bioinformatics and Microbial Genomics	Danish Covid-19 Genome Consortium et al	?	?	?
Denmark/DCGC-234638/2021	EPI_ISL_7277756	2021-11-18	Department of Bacteria	Parasites and Fungi	Statens Serum Institut	Copenhagen	Denmark	Statens Serum Institut Bioinformatics and Microbial Genomics	Danish Covid-19 Genome Consortium et al	?	?	?
Denmark/DCGC-234649/2021	EPI_ISL_7276116	2021-11-18	Department of Bacteria	Parasites and Fungi	Statens Serum Institut	Copenhagen	Denmark	Statens Serum Institut Bioinformatics and Microbial Genomics	Danish Covid-19 Genome Consortium et al	?	?	?
Denmark/DCGC-234675/2021	EPI_ISL_7277936	2021-11-19	Department of Bacteria	Parasites and Fungi	Statens Serum Institut	Copenhagen	Denmark	Statens Serum Institut Bioinformatics and Microbial Genomics	Danish Covid-19 Genome Consortium et al	?	?	?
Denmark/DCGC-234715/2021	EPI_ISL_7281393	2021-11-18	Department of Bacteria	Parasites and Fungi	Statens Serum Institut	Copenhagen	Denmark	Statens Serum Institut Bioinformatics and Microbial Genomics	Danish Covid-19 Genome Consortium et al	?	?	?
Denmark/DCGC-234733/2021	EPI_ISL_7281568	2021-11-18	Department of Bacteria	Parasites and Fungi	Statens Serum Institut	Copenhagen	Denmark	Statens Serum Institut Bioinformatics and Microbial Genomics	Danish Covid-19 Genome Consortium et al	?	?	?
Denmark/DCGC-234762/2021	EPI_ISL_7278061	2021-11-18	Department of Bacteria	Parasites and Fungi	Statens Serum Institut	Copenhagen	Denmark	Statens Serum Institut Bioinformatics and Microbial Genomics	Danish Covid-19 Genome Consortium et al	?	?	?
Denmark/DCGC-234773/2021	EPI_ISL_7281202	2021-11-17	Department of Bacteria	Parasites and Fungi	Statens Serum Institut	Copenhagen	Denmark	Statens Serum Institut Bioinformatics and Microbial Genomics	Danish Covid-19 Genome Consortium et al	?	?	?
Denmark/DCGC-234793/2021	EPI_ISL_7277665	2021-11-18	Department of Bacteria	Parasites and Fungi	Statens Serum Institut	Copenhagen	Denmark	Statens Serum Institut Bioinformatics and Microbial Genomics	Danish Covid-19 Genome Consortium et al	?	?	?
Denmark/DCGC-234809/2021	EPI_ISL_7278048	2021-11-18	Department of Bacteria	Parasites and Fungi	Statens Serum Institut	Copenhagen	Denmark	Statens Serum Institut Bioinformatics and Microbial Genomics	Danish Covid-19 Genome Consortium et al	?	?	?
Denmark/DCGC-234836/2021	EPI_ISL_7282200	2021-11-19	Department of Bacteria	Parasites and Fungi	Statens Serum Institut	Copenhagen	Denmark	Statens Serum Institut Bioinformatics and Microbial Genomics	Danish Covid-19 Genome Consortium et al	?	?	?
Denmark/DCGC-234842/2021	EPI_ISL_7277654	2021-11-18	Department of Bacteria	Parasites and Fungi	Statens Serum Institut	Copenhagen	Denmark	Statens Serum Institut Bioinformatics and Microbial Genomics	Danish Covid-19 Genome Consortium et al	?	?	?
Denmark/DCGC-234870/2021	EPI_ISL_7273563	2021-11-22	Department of Bacteria	Parasites and Fungi	Statens Serum Institut	Copenhagen	Denmark	Statens Serum Institut Bioinformatics and Microbial Genomics	Danish Covid-19 Genome Consortium et al	?	?	?
Denmark/DCGC-234872/2021	EPI_ISL_7281889	2021-11-17	Department of Bacteria	Parasites and Fungi	Statens Serum Institut	Copenhagen	Denmark	Statens Serum Institut Bioinformatics and Microbial Genomics	Danish Covid-19 Genome Consortium et al	?	?	?
Denmark/DCGC-234910/2021	EPI_ISL_7281754	2021-11-19	Department of Bacteria	Parasites and Fungi	Statens Serum Institut	Copenhagen	Denmark	Statens Serum Institut Bioinformatics and Microbial Genomics	Danish Covid-19 Genome Consortium et al	?	?	?
Denmark/DCGC-234917/2021	EPI_ISL_7276258	2021-11-18	Department of Bacteria	Parasites and Fungi	Statens Serum Institut	Copenhagen	Denmark	Statens Serum Institut Bioinformatics and Microbial Genomics	Danish Covid-19 Genome Consortium et al	?	?	?
Denmark/DCGC-234920/2021	EPI_ISL_7275281	2021-11-18	Department of Bacteria	Parasites and Fungi	Statens Serum Institut	Copenhagen	Denmark	Statens Serum Institut Bioinformatics and Microbial Genomics	Danish Covid-19 Genome Consortium et al	?	?	?
Denmark/DCGC-234936/2021	EPI_ISL_7282004	2021-11-18	Department of Bacteria	Parasites and Fungi	Statens Serum Institut	Copenhagen	Denmark	Statens Serum Institut Bioinformatics and Microbial Genomics	Danish Covid-19 Genome Consortium et al	?	?	?
Denmark/DCGC-234938/2021	EPI_ISL_7270430	2021-11-12	Department of Bacteria	Parasites and Fungi	Statens Serum Institut	Copenhagen	Denmark	Statens Serum Institut Bioinformatics and Microbial Genomics	Danish Covid-19 Genome Consortium et al	?	?	?
Denmark/DCGC-234968/2021	EPI_ISL_7282018	2021-11-19	Department of Bacteria	Parasites and Fungi	Statens Serum Institut	Copenhagen	Denmark	Statens Serum Institut Bioinformatics and Microbial Genomics	Danish Covid-19 Genome Consortium et al	?	?	?
Denmark/DCGC-234969/2021	EPI_ISL_7274436	2021-11-21	Department of Bacteria	Parasites and Fungi	Statens Serum Institut	Copenhagen	Denmark	Statens Serum Institut Bioinformatics and Microbial Genomics	Danish Covid-19 Genome Consortium et al	?	?	?
Denmark/DCGC-234992/2021	EPI_ISL_7282212	2021-11-18	Department of Bacteria	Parasites and Fungi	Statens Serum Institut	Copenhagen	Denmark	Statens Serum Institut Bioinformatics and Microbial Genomics	Danish Covid-19 Genome Consortium et al	?	?	?
Denmark/DCGC-234999/2021	EPI_ISL_7275027	2021-11-21	Department of Bacteria	Parasites and Fungi	Statens Serum Institut	Copenhagen	Denmark	Statens Serum Institut Bioinformatics and Microbial Genomics	Danish Covid-19 Genome Consortium et al	?	?	?
Denmark/DCGC-235017/2021	EPI_ISL_7278145	2021-11-18	Department of Bacteria	Parasites and Fungi	Statens Serum Institut	Copenhagen	Denmark	Statens Serum Institut Bioinformatics and Microbial Genomics	Danish Covid-19 Genome Consortium et al	?	?	?
Denmark/DCGC-235020/2021	EPI_ISL_7278477	2021-11-20	Department of Bacteria	Parasites and Fungi	Statens Serum Institut	Copenhagen	Denmark	Statens Serum Institut Bioinformatics and Microbial Genomics	Danish Covid-19 Genome Consortium et al	?	?	?
Denmark/DCGC-235033/2021	EPI_ISL_7283515	2021-11-20	Department of Bacteria	Parasites and Fungi	Statens Serum Institut	Copenhagen	Denmark	Statens Serum Institut Bioinformatics and Microbial Genomics	Danish Covid-19 Genome Consortium et al	?	?	?
Denmark/DCGC-235034/2021	EPI_ISL_7282080	2021-11-20	Department of Bacteria	Parasites and Fungi	Statens Serum Institut	Copenhagen	Denmark	Statens Serum Institut Bioinformatics and Microbial Genomics	Danish Covid-19 Genome Consortium et al	?	?	?
Denmark/DCGC-235054/2021	EPI_ISL_7277890	2021-11-18	Department of Bacteria	Parasites and Fungi	Statens Serum Institut	Copenhagen	Denmark	Statens Serum Institut Bioinformatics and Microbial Genomics	Danish Covid-19 Genome Consortium et al	?	?	?
Denmark/DCGC-235076/2021	EPI_ISL_7281335	2021-11-18	Department of Bacteria	Parasites and Fungi	Statens Serum Institut	Copenhagen	Denmark	Statens Serum Institut Bioinformatics and Microbial Genomics	Danish Covid-19 Genome Consortium et al	?	?	?
Denmark/DCGC-235081/2021	EPI_ISL_7283360	2021-11-21	Department of Bacteria	Parasites and Fungi	Statens Serum Institut	Copenhagen	Denmark	Statens Serum Institut Bioinformatics and Microbial Genomics	Danish Covid-19 Genome Consortium et al	?	?	?
Denmark/DCGC-235130/2021	EPI_ISL_7279195	2021-11-20	Department of Bacteria	Parasites and Fungi	Statens Serum Institut	Copenhagen	Denmark	Statens Serum Institut Bioinformatics and Microbial Genomics	Danish Covid-19 Genome Consortium et al	?	?	?
Denmark/DCGC-235168/2021	EPI_ISL_7277911	2021-11-18	Department of Bacteria	Parasites and Fungi	Statens Serum Institut	Copenhagen	Denmark	Statens Serum Institut Bioinformatics and Microbial Genomics	Danish Covid-19 Genome Consortium et al	?	?	?
Denmark/DCGC-235215/2021	EPI_ISL_7278050	2021-11-18	Department of Bacteria	Parasites and Fungi	Statens Serum Institut	Copenhagen	Denmark	Statens Serum Institut Bioinformatics and Microbial Genomics	Danish Covid-19 Genome Consortium et al	?	?	?
Denmark/DCGC-235219/2021	EPI_ISL_7281252	2021-11-17	Department of Bacteria	Parasites and Fungi	Statens Serum Institut	Copenhagen	Denmark	Statens Serum Institut Bioinformatics and Microbial Genomics	Danish Covid-19 Genome Consortium et al	?	?	?
Denmark/DCGC-235221/2021	EPI_ISL_7283397	2021-11-21	Department of Bacteria	Parasites and Fungi	Statens Serum Institut	Copenhagen	Denmark	Statens Serum Institut Bioinformatics and Microbial Genomics	Danish Covid-19 Genome Consortium et al	?	?	?
Denmark/DCGC-235233/2021	EPI_ISL_7278961	2021-11-20	Department of Bacteria	Parasites and Fungi	Statens Serum Institut	Copenhagen	Denmark	Statens Serum Institut Bioinformatics and Microbial Genomics	Danish Covid-19 Genome Consortium et al	?	?	?
Denmark/DCGC-235244/2021	EPI_ISL_7281308	2021-11-18	Department of Bacteria	Parasites and Fungi	Statens Serum Institut	Copenhagen	Denmark	Statens Serum Institut Bioinformatics and Microbial Genomics	Danish Covid-19 Genome Consortium et al	?	?	?
Denmark/DCGC-235251/2021	EPI_ISL_7276102	2021-11-18	Department of Bacteria	Parasites and Fungi	Statens Serum Institut	Copenhagen	Denmark	Statens Serum Institut Bioinformatics and Microbial Genomics	Danish Covid-19 Genome Consortium et al	?	?	?
Denmark/DCGC-235260/2021	EPI_ISL_7281928	2021-11-17	Department of Bacteria	Parasites and Fungi	Statens Serum Institut	Copenhagen	Denmark	Statens Serum Institut Bioinformatics and Microbial Genomics	Danish Covid-19 Genome Consortium et al	?	?	?
Denmark/DCGC-235271/2021	EPI_ISL_7278713	2021-11-20	Department of Bacteria	Parasites and Fungi	Statens Serum Institut	Copenhagen	Denmark	Statens Serum Institut Bioinformatics and Microbial Genomics	Danish Covid-19 Genome Consortium et al	?	?	?
Denmark/DCGC-235273/2021	EPI_ISL_7277869	2021-11-18	Department of Bacteria	Parasites and Fungi	Statens Serum Institut	Copenhagen	Denmark	Statens Serum Institut Bioinformatics and Microbial Genomics	Danish Covid-19 Genome Consortium et al	?	?	?
Denmark/DCGC-235289/2021	EPI_ISL_7274421	2021-11-20	Department of Bacteria	Parasites and Fungi	Statens Serum Institut	Copenhagen	Denmark	Statens Serum Institut Bioinformatics and Microbial Genomics	Danish Covid-19 Genome Consortium et al	?	?	?
Denmark/DCGC-235318/2021	EPI_ISL_7281960	2021-11-18	Department of Bacteria	Parasites and Fungi	Statens Serum Institut	Copenhagen	Denmark	Statens Serum Institut Bioinformatics and Microbial Genomics	Danish Covid-19 Genome Consortium et al	?	?	?
Denmark/DCGC-235320/2021	EPI_ISL_7282027	2021-11-19	Department of Bacteria	Parasites and Fungi	Statens Serum Institut	Copenhagen	Denmark	Statens Serum Institut Bioinformatics and Microbial Genomics	Danish Covid-19 Genome Consortium et al	?	?	?
Denmark/DCGC-235342/2021	EPI_ISL_7275669	2021-11-18	Department of Bacteria	Parasites and Fungi	Statens Serum Institut	Copenhagen	Denmark	Statens Serum Institut Bioinformatics and Microbial Genomics	Danish Covid-19 Genome Consortium et al	?	?	?
Denmark/DCGC-235367/2021	EPI_ISL_7281405	2021-11-18	Department of Bacteria	Parasites and Fungi	Statens Serum Institut	Copenhagen	Denmark	Statens Serum Institut Bioinformatics and Microbial Genomics	Danish Covid-19 Genome Consortium et al	?	?	?
Denmark/DCGC-235368/2021	EPI_ISL_7279037	2021-11-19	Department of Bacteria	Parasites and Fungi	Statens Serum Institut	Copenhagen	Denmark	Statens Serum Institut Bioinformatics and Microbial Genomics	Danish Covid-19 Genome Consortium et al	?	?	?
Denmark/DCGC-235380/2021	EPI_ISL_7277105	2021-11-17	Department of Bacteria	Parasites and Fungi	Statens Serum Institut	Copenhagen	Denmark	Statens Serum Institut Bioinformatics and Microbial Genomics	Danish Covid-19 Genome Consortium et al	?	?	?
Denmark/DCGC-235414/2021	EPI_ISL_7278877	2021-11-20	Department of Bacteria	Parasites and Fungi	Statens Serum Institut	Copenhagen	Denmark	Statens Serum Institut Bioinformatics and Microbial Genomics	Danish Covid-19 Genome Consortium et al	?	?	?
Denmark/DCGC-235443/2021	EPI_ISL_7282276	2021-11-18	Department of Bacteria	Parasites and Fungi	Statens Serum Institut	Copenhagen	Denmark	Statens Serum Institut Bioinformatics and Microbial Genomics	Danish Covid-19 Genome Consortium et al	?	?	?
Denmark/DCGC-235457/2021	EPI_ISL_7274369	2021-11-21	Department of Bacteria	Parasites and Fungi	Statens Serum Institut	Copenhagen	Denmark	Statens Serum Institut Bioinformatics and Microbial Genomics	Danish Covid-19 Genome Consortium et al	?	?	?
Denmark/DCGC-235464/2021	EPI_ISL_7274216	2021-11-20	Department of Bacteria	Parasites and Fungi	Statens Serum Institut	Copenhagen	Denmark	Statens Serum Institut Bioinformatics and Microbial Genomics	Danish Covid-19 Genome Consortium et al	?	?	?
Denmark/DCGC-235522/2021	EPI_ISL_7281472	2021-11-18	Department of Bacteria	Parasites and Fungi	Statens Serum Institut	Copenhagen	Denmark	Statens Serum Institut Bioinformatics and Microbial Genomics	Danish Covid-19 Genome Consortium et al	?	?	?
Denmark/DCGC-235535/2021	EPI_ISL_7282162	2021-11-19	Department of Bacteria	Parasites and Fungi	Statens Serum Institut	Copenhagen	Denmark	Statens Serum Institut Bioinformatics and Microbial Genomics	Danish Covid-19 Genome Consortium et al	?	?	?
Denmark/DCGC-235573/2021	EPI_ISL_7277798	2021-11-18	Department of Bacteria	Parasites and Fungi	Statens Serum Institut	Copenhagen	Denmark	Statens Serum Institut Bioinformatics and Microbial Genomics	Danish Covid-19 Genome Consortium et al	?	?	?
Denmark/DCGC-235591/2021	EPI_ISL_7273602	2021-11-22	Department of Bacteria	Parasites and Fungi	Statens Serum Institut	Copenhagen	Denmark	Statens Serum Institut Bioinformatics and Microbial Genomics	Danish Covid-19 Genome Consortium et al	?	?	?
Denmark/DCGC-235616/2021	EPI_ISL_7283526	2021-11-20	Department of Bacteria	Parasites and Fungi	Statens Serum Institut	Copenhagen	Denmark	Statens Serum Institut Bioinformatics and Microbial Genomics	Danish Covid-19 Genome Consortium et al	?	?	?
Denmark/DCGC-235641/2021	EPI_ISL_7276889	2021-11-17	Department of Bacteria	Parasites and Fungi	Statens Serum Institut	Copenhagen	Denmark	Statens Serum Institut Bioinformatics and Microbial Genomics	Danish Covid-19 Genome Consortium et al	?	?	?
Denmark/DCGC-235689/2021	EPI_ISL_7281309	2021-11-18	Department of Bacteria	Parasites and Fungi	Statens Serum Institut	Copenhagen	Denmark	Statens Serum Institut Bioinformatics and Microbial Genomics	Danish Covid-19 Genome Consortium et al	?	?	?
Denmark/DCGC-235720/2021	EPI_ISL_7273612	2021-11-22	Department of Bacteria	Parasites and Fungi	Statens Serum Institut	Copenhagen	Denmark	Statens Serum Institut Bioinformatics and Microbial Genomics	Danish Covid-19 Genome Consortium et al	?	?	?
Denmark/DCGC-235735/2021	EPI_ISL_7282244	2021-11-18	Department of Bacteria	Parasites and Fungi	Statens Serum Institut	Copenhagen	Denmark	Statens Serum Institut Bioinformatics and Microbial Genomics	Danish Covid-19 Genome Consortium et al	?	?	?
Denmark/DCGC-235766/2021	EPI_ISL_7282033	2021-11-18	Department of Bacteria	Parasites and Fungi	Statens Serum Institut	Copenhagen	Denmark	Statens Serum Institut Bioinformatics and Microbial Genomics	Danish Covid-19 Genome Consortium et al	?	?	?
Denmark/DCGC-235794/2021	EPI_ISL_7282266	2021-11-18	Department of Bacteria	Parasites and Fungi	Statens Serum Institut	Copenhagen	Denmark	Statens Serum Institut Bioinformatics and Microbial Genomics	Danish Covid-19 Genome Consortium et al	?	?	?
Denmark/DCGC-235814/2021	EPI_ISL_7276591	2021-11-16	Department of Bacteria	Parasites and Fungi	Statens Serum Institut	Copenhagen	Denmark	Statens Serum Institut Bioinformatics and Microbial Genomics	Danish Covid-19 Genome Consortium et al	?	?	?
Denmark/DCGC-235833/2021	EPI_ISL_7277750	2021-11-18	Department of Bacteria	Parasites and Fungi	Statens Serum Institut	Copenhagen	Denmark	Statens Serum Institut Bioinformatics and Microbial Genomics	Danish Covid-19 Genome Consortium et al	?	?	?
Denmark/DCGC-235839/2021	EPI_ISL_7278921	2021-11-20	Department of Bacteria	Parasites and Fungi	Statens Serum Institut	Copenhagen	Denmark	Statens Serum Institut Bioinformatics and Microbial Genomics	Danish Covid-19 Genome Consortium et al	?	?	?
Denmark/DCGC-235848/2021	EPI_ISL_7277760	2021-11-18	Department of Bacteria	Parasites and Fungi	Statens Serum Institut	Copenhagen	Denmark	Statens Serum Institut Bioinformatics and Microbial Genomics	Danish Covid-19 Genome Consortium et al	?	?	?
Denmark/DCGC-235864/2021	EPI_ISL_7275737	2021-11-18	Department of Bacteria	Parasites and Fungi	Statens Serum Institut	Copenhagen	Denmark	Statens Serum Institut Bioinformatics and Microbial Genomics	Danish Covid-19 Genome Consortium et al	?	?	?
Denmark/DCGC-235867/2021	EPI_ISL_7277708	2021-11-18	Department of Bacteria	Parasites and Fungi	Statens Serum Institut	Copenhagen	Denmark	Statens Serum Institut Bioinformatics and Microbial Genomics	Danish Covid-19 Genome Consortium et al	?	?	?
Denmark/DCGC-235874/2021	EPI_ISL_7277607	2021-11-16	Department of Bacteria	Parasites and Fungi	Statens Serum Institut	Copenhagen	Denmark	Statens Serum Institut Bioinformatics and Microbial Genomics	Danish Covid-19 Genome Consortium et al	?	?	?
Denmark/DCGC-235894/2021	EPI_ISL_7278229	2021-11-18	Department of Bacteria	Parasites and Fungi	Statens Serum Institut	Copenhagen	Denmark	Statens Serum Institut Bioinformatics and Microbial Genomics	Danish Covid-19 Genome Consortium et al	?	?	?
Denmark/DCGC-235940/2021	EPI_ISL_7281232	2021-11-17	Department of Bacteria	Parasites and Fungi	Statens Serum Institut	Copenhagen	Denmark	Statens Serum Institut Bioinformatics and Microbial Genomics	Danish Covid-19 Genome Consortium et al	?	?	?
Denmark/DCGC-235957/2021	EPI_ISL_7283478	2021-11-21	Department of Bacteria	Parasites and Fungi	Statens Serum Institut	Copenhagen	Denmark	Statens Serum Institut Bioinformatics and Microbial Genomics	Danish Covid-19 Genome Consortium et al	?	?	?
Denmark/DCGC-235989/2021	EPI_ISL_7282187	2021-11-19	Department of Bacteria	Parasites and Fungi	Statens Serum Institut	Copenhagen	Denmark	Statens Serum Institut Bioinformatics and Microbial Genomics	Danish Covid-19 Genome Consortium et al	?	?	?
Denmark/DCGC-236025/2021	EPI_ISL_7277908	2021-11-18	Department of Bacteria	Parasites and Fungi	Statens Serum Institut	Copenhagen	Denmark	Statens Serum Institut Bioinformatics and Microbial Genomics	Danish Covid-19 Genome Consortium et al	?	?	?
Denmark/DCGC-236033/2021	EPI_ISL_7279139	2021-11-20	Department of Bacteria	Parasites and Fungi	Statens Serum Institut	Copenhagen	Denmark	Statens Serum Institut Bioinformatics and Microbial Genomics	Danish Covid-19 Genome Consortium et al	?	?	?
Denmark/DCGC-236045/2021	EPI_ISL_7283510	2021-11-20	Department of Bacteria	Parasites and Fungi	Statens Serum Institut	Copenhagen	Denmark	Statens Serum Institut Bioinformatics and Microbial Genomics	Danish Covid-19 Genome Consortium et al	?	?	?
Denmark/DCGC-236052/2021	EPI_ISL_7275035	2021-11-22	Department of Bacteria	Parasites and Fungi	Statens Serum Institut	Copenhagen	Denmark	Statens Serum Institut Bioinformatics and Microbial Genomics	Danish Covid-19 Genome Consortium et al	?	?	?
Denmark/DCGC-236072/2021	EPI_ISL_7277943	2021-11-18	Department of Bacteria	Parasites and Fungi	Statens Serum Institut	Copenhagen	Denmark	Statens Serum Institut Bioinformatics and Microbial Genomics	Danish Covid-19 Genome Consortium et al	?	?	?
Denmark/DCGC-236079/2021	EPI_ISL_7277626	2021-11-16	Department of Bacteria	Parasites and Fungi	Statens Serum Institut	Copenhagen	Denmark	Statens Serum Institut Bioinformatics and Microbial Genomics	Danish Covid-19 Genome Consortium et al	?	?	?
Denmark/DCGC-236083/2021	EPI_ISL_7278912	2021-11-20	Department of Bacteria	Parasites and Fungi	Statens Serum Institut	Copenhagen	Denmark	Statens Serum Institut Bioinformatics and Microbial Genomics	Danish Covid-19 Genome Consortium et al	?	?	?
Denmark/DCGC-236097/2021	EPI_ISL_7275414	2021-11-18	Department of Bacteria	Parasites and Fungi	Statens Serum Institut	Copenhagen	Denmark	Statens Serum Institut Bioinformatics and Microbial Genomics	Danish Covid-19 Genome Consortium et al	?	?	?
Denmark/DCGC-236116/2021	EPI_ISL_7281905	2021-11-18	Department of Bacteria	Parasites and Fungi	Statens Serum Institut	Copenhagen	Denmark	Statens Serum Institut Bioinformatics and Microbial Genomics	Danish Covid-19 Genome Consortium et al	?	?	?
Denmark/DCGC-236174/2021	EPI_ISL_7283384	2021-11-21	Department of Bacteria	Parasites and Fungi	Statens Serum Institut	Copenhagen	Denmark	Statens Serum Institut Bioinformatics and Microbial Genomics	Danish Covid-19 Genome Consortium et al	?	?	?
Denmark/DCGC-236188/2021	EPI_ISL_7278952	2021-11-20	Department of Bacteria	Parasites and Fungi	Statens Serum Institut	Copenhagen	Denmark	Statens Serum Institut Bioinformatics and Microbial Genomics	Danish Covid-19 Genome Consortium et al	?	?	?
Denmark/DCGC-236228/2021	EPI_ISL_7274193	2021-11-21	Department of Bacteria	Parasites and Fungi	Statens Serum Institut	Copenhagen	Denmark	Statens Serum Institut Bioinformatics and Microbial Genomics	Danish Covid-19 Genome Consortium et al	?	?	?
Denmark/DCGC-236240/2021	EPI_ISL_7273768	2021-11-22	Department of Bacteria	Parasites and Fungi	Statens Serum Institut	Copenhagen	Denmark	Statens Serum Institut Bioinformatics and Microbial Genomics	Danish Covid-19 Genome Consortium et al	?	?	?
Denmark/DCGC-236331/2021	EPI_ISL_7281218	2021-11-17	Department of Bacteria	Parasites and Fungi	Statens Serum Institut	Copenhagen	Denmark	Statens Serum Institut Bioinformatics and Microbial Genomics	Danish Covid-19 Genome Consortium et al	?	?	?
Denmark/DCGC-236341/2021	EPI_ISL_7273577	2021-11-22	Department of Bacteria	Parasites and Fungi	Statens Serum Institut	Copenhagen	Denmark	Statens Serum Institut Bioinformatics and Microbial Genomics	Danish Covid-19 Genome Consortium et al	?	?	?
Denmark/DCGC-236432/2021	EPI_ISL_7281950	2021-11-18	Department of Bacteria	Parasites and Fungi	Statens Serum Institut	Copenhagen	Denmark	Statens Serum Institut Bioinformatics and Microbial Genomics	Danish Covid-19 Genome Consortium et al	?	?	?
Denmark/DCGC-236436/2021	EPI_ISL_7277927	2021-11-19	Department of Bacteria	Parasites and Fungi	Statens Serum Institut	Copenhagen	Denmark	Statens Serum Institut Bioinformatics and Microbial Genomics	Danish Covid-19 Genome Consortium et al	?	?	?
Denmark/DCGC-236443/2021	EPI_ISL_7281503	2021-11-18	Department of Bacteria	Parasites and Fungi	Statens Serum Institut	Copenhagen	Denmark	Statens Serum Institut Bioinformatics and Microbial Genomics	Danish Covid-19 Genome Consortium et al	?	?	?
Denmark/DCGC-236486/2021	EPI_ISL_7282172	2021-11-19	Department of Bacteria	Parasites and Fungi	Statens Serum Institut	Copenhagen	Denmark	Statens Serum Institut Bioinformatics and Microbial Genomics	Danish Covid-19 Genome Consortium et al	?	?	?
Denmark/DCGC-236495/2021	EPI_ISL_7278007	2021-11-18	Department of Bacteria	Parasites and Fungi	Statens Serum Institut	Copenhagen	Denmark	Statens Serum Institut Bioinformatics and Microbial Genomics	Danish Covid-19 Genome Consortium et al	?	?	?
Denmark/DCGC-236515/2021	EPI_ISL_7277256	2021-11-16	Department of Bacteria	Parasites and Fungi	Statens Serum Institut	Copenhagen	Denmark	Statens Serum Institut Bioinformatics and Microbial Genomics	Danish Covid-19 Genome Consortium et al	?	?	?
Denmark/DCGC-236567/2021	EPI_ISL_7277019	2021-11-17	Department of Bacteria	Parasites and Fungi	Statens Serum Institut	Copenhagen	Denmark	Statens Serum Institut Bioinformatics and Microbial Genomics	Danish Covid-19 Genome Consortium et al	?	?	?
Denmark/DCGC-236596/2021	EPI_ISL_7281968	2021-11-19	Department of Bacteria	Parasites and Fungi	Statens Serum Institut	Copenhagen	Denmark	Statens Serum Institut Bioinformatics and Microbial Genomics	Danish Covid-19 Genome Consortium et al	?	?	?
Denmark/DCGC-236634/2021	EPI_ISL_7278804	2021-11-20	Department of Bacteria	Parasites and Fungi	Statens Serum Institut	Copenhagen	Denmark	Statens Serum Institut Bioinformatics and Microbial Genomics	Danish Covid-19 Genome Consortium et al	?	?	?
Denmark/DCGC-236682/2021	EPI_ISL_7281992	2021-11-19	Department of Bacteria	Parasites and Fungi	Statens Serum Institut	Copenhagen	Denmark	Statens Serum Institut Bioinformatics and Microbial Genomics	Danish Covid-19 Genome Consortium et al	?	?	?
Denmark/DCGC-236693/2021	EPI_ISL_7278948	2021-11-20	Department of Bacteria	Parasites and Fungi	Statens Serum Institut	Copenhagen	Denmark	Statens Serum Institut Bioinformatics and Microbial Genomics	Danish Covid-19 Genome Consortium et al	?	?	?
Denmark/DCGC-236702/2021	EPI_ISL_7275387	2021-11-18	Department of Bacteria	Parasites and Fungi	Statens Serum Institut	Copenhagen	Denmark	Statens Serum Institut Bioinformatics and Microbial Genomics	Danish Covid-19 Genome Consortium et al	?	?	?
Denmark/DCGC-236709/2021	EPI_ISL_7279061	2021-11-19	Department of Bacteria	Parasites and Fungi	Statens Serum Institut	Copenhagen	Denmark	Statens Serum Institut Bioinformatics and Microbial Genomics	Danish Covid-19 Genome Consortium et al	?	?	?
Denmark/DCGC-236738/2021	EPI_ISL_7277679	2021-11-18	Department of Bacteria	Parasites and Fungi	Statens Serum Institut	Copenhagen	Denmark	Statens Serum Institut Bioinformatics and Microbial Genomics	Danish Covid-19 Genome Consortium et al	?	?	?
Denmark/DCGC-236765/2021	EPI_ISL_7281621	2021-11-18	Department of Bacteria	Parasites and Fungi	Statens Serum Institut	Copenhagen	Denmark	Statens Serum Institut Bioinformatics and Microbial Genomics	Danish Covid-19 Genome Consortium et al	?	?	?
Denmark/DCGC-236777/2021	EPI_ISL_7278864	2021-11-20	Department of Bacteria	Parasites and Fungi	Statens Serum Institut	Copenhagen	Denmark	Statens Serum Institut Bioinformatics and Microbial Genomics	Danish Covid-19 Genome Consortium et al	?	?	?
Denmark/DCGC-236779/2021	EPI_ISL_7273711	2021-11-22	Department of Bacteria	Parasites and Fungi	Statens Serum Institut	Copenhagen	Denmark	Statens Serum Institut Bioinformatics and Microbial Genomics	Danish Covid-19 Genome Consortium et al	?	?	?
Denmark/DCGC-236782/2021	EPI_ISL_7278788	2021-11-21	Department of Bacteria	Parasites and Fungi	Statens Serum Institut	Copenhagen	Denmark	Statens Serum Institut Bioinformatics and Microbial Genomics	Danish Covid-19 Genome Consortium et al	?	?	?
Denmark/DCGC-236789/2021	EPI_ISL_7276268	2021-11-18	Department of Bacteria	Parasites and Fungi	Statens Serum Institut	Copenhagen	Denmark	Statens Serum Institut Bioinformatics and Microbial Genomics	Danish Covid-19 Genome Consortium et al	?	?	?
Denmark/DCGC-236801/2021	EPI_ISL_7277782	2021-11-18	Department of Bacteria	Parasites and Fungi	Statens Serum Institut	Copenhagen	Denmark	Statens Serum Institut Bioinformatics and Microbial Genomics	Danish Covid-19 Genome Consortium et al	?	?	?
Denmark/DCGC-236884/2021	EPI_ISL_7283528	2021-11-20	Department of Bacteria	Parasites and Fungi	Statens Serum Institut	Copenhagen	Denmark	Statens Serum Institut Bioinformatics and Microbial Genomics	Danish Covid-19 Genome Consortium et al	?	?	?
Denmark/DCGC-236895/2021	EPI_ISL_7277343	2021-11-16	Department of Bacteria	Parasites and Fungi	Statens Serum Institut	Copenhagen	Denmark	Statens Serum Institut Bioinformatics and Microbial Genomics	Danish Covid-19 Genome Consortium et al	?	?	?
Denmark/DCGC-236896/2021	EPI_ISL_7277193	2021-11-17	Department of Bacteria	Parasites and Fungi	Statens Serum Institut	Copenhagen	Denmark	Statens Serum Institut Bioinformatics and Microbial Genomics	Danish Covid-19 Genome Consortium et al	?	?	?
Denmark/DCGC-236910/2021	EPI_ISL_7282194	2021-11-19	Department of Bacteria	Parasites and Fungi	Statens Serum Institut	Copenhagen	Denmark	Statens Serum Institut Bioinformatics and Microbial Genomics	Danish Covid-19 Genome Consortium et al	?	?	?
Denmark/DCGC-236939/2021	EPI_ISL_7281645	2021-11-18	Department of Bacteria	Parasites and Fungi	Statens Serum Institut	Copenhagen	Denmark	Statens Serum Institut Bioinformatics and Microbial Genomics	Danish Covid-19 Genome Consortium et al	?	?	?
Denmark/DCGC-236949/2021	EPI_ISL_7283534	2021-11-20	Department of Bacteria	Parasites and Fungi	Statens Serum Institut	Copenhagen	Denmark	Statens Serum Institut Bioinformatics and Microbial Genomics	Danish Covid-19 Genome Consortium et al	?	?	?
Denmark/DCGC-236981/2021	EPI_ISL_7282148	2021-11-19	Department of Bacteria	Parasites and Fungi	Statens Serum Institut	Copenhagen	Denmark	Statens Serum Institut Bioinformatics and Microbial Genomics	Danish Covid-19 Genome Consortium et al	?	?	?
Denmark/DCGC-236992/2021	EPI_ISL_7277795	2021-11-18	Department of Bacteria	Parasites and Fungi	Statens Serum Institut	Copenhagen	Denmark	Statens Serum Institut Bioinformatics and Microbial Genomics	Danish Covid-19 Genome Consortium et al	?	?	?
Denmark/DCGC-237016/2021	EPI_ISL_7281975	2021-11-18	Department of Bacteria	Parasites and Fungi	Statens Serum Institut	Copenhagen	Denmark	Statens Serum Institut Bioinformatics and Microbial Genomics	Danish Covid-19 Genome Consortium et al	?	?	?
Denmark/DCGC-237017/2021	EPI_ISL_7281723	2021-11-18	Department of Bacteria	Parasites and Fungi	Statens Serum Institut	Copenhagen	Denmark	Statens Serum Institut Bioinformatics and Microbial Genomics	Danish Covid-19 Genome Consortium et al	?	?	?
Denmark/DCGC-237036/2021	EPI_ISL_7282252	2021-11-18	Department of Bacteria	Parasites and Fungi	Statens Serum Institut	Copenhagen	Denmark	Statens Serum Institut Bioinformatics and Microbial Genomics	Danish Covid-19 Genome Consortium et al	?	?	?
Denmark/DCGC-237077/2021	EPI_ISL_7270415	2021-11-16	Department of Bacteria	Parasites and Fungi	Statens Serum Institut	Copenhagen	Denmark	Statens Serum Institut Bioinformatics and Microbial Genomics	Danish Covid-19 Genome Consortium et al	?	?	?
Denmark/DCGC-237086/2021	EPI_ISL_7281336	2021-11-18	Department of Bacteria	Parasites and Fungi	Statens Serum Institut	Copenhagen	Denmark	Statens Serum Institut Bioinformatics and Microbial Genomics	Danish Covid-19 Genome Consortium et al	?	?	?
Denmark/DCGC-237089/2021	EPI_ISL_7281332	2021-11-18	Department of Bacteria	Parasites and Fungi	Statens Serum Institut	Copenhagen	Denmark	Statens Serum Institut Bioinformatics and Microbial Genomics	Danish Covid-19 Genome Consortium et al	?	?	?
Denmark/DCGC-237100/2021	EPI_ISL_7270320	2021-11-12	Department of Bacteria	Parasites and Fungi	Statens Serum Institut	Copenhagen	Denmark	Statens Serum Institut Bioinformatics and Microbial Genomics	Danish Covid-19 Genome Consortium et al	?	?	?
Denmark/DCGC-237106/2021	EPI_ISL_7283440	2021-11-21	Department of Bacteria	Parasites and Fungi	Statens Serum Institut	Copenhagen	Denmark	Statens Serum Institut Bioinformatics and Microbial Genomics	Danish Covid-19 Genome Consortium et al	?	?	?
Denmark/DCGC-237120/2021	EPI_ISL_7275051	2021-11-21	Department of Bacteria	Parasites and Fungi	Statens Serum Institut	Copenhagen	Denmark	Statens Serum Institut Bioinformatics and Microbial Genomics	Danish Covid-19 Genome Consortium et al	?	?	?
Denmark/DCGC-237176/2021	EPI_ISL_7281755	2021-11-19	Department of Bacteria	Parasites and Fungi	Statens Serum Institut	Copenhagen	Denmark	Statens Serum Institut Bioinformatics and Microbial Genomics	Danish Covid-19 Genome Consortium et al	?	?	?
Denmark/DCGC-237181/2021	EPI_ISL_7281320	2021-11-17	Department of Bacteria	Parasites and Fungi	Statens Serum Institut	Copenhagen	Denmark	Statens Serum Institut Bioinformatics and Microbial Genomics	Danish Covid-19 Genome Consortium et al	?	?	?
Denmark/DCGC-237202/2021	EPI_ISL_7283503	2021-11-21	Department of Bacteria	Parasites and Fungi	Statens Serum Institut	Copenhagen	Denmark	Statens Serum Institut Bioinformatics and Microbial Genomics	Danish Covid-19 Genome Consortium et al	?	?	?
Denmark/DCGC-237216/2021	EPI_ISL_7283493	2021-11-21	Department of Bacteria	Parasites and Fungi	Statens Serum Institut	Copenhagen	Denmark	Statens Serum Institut Bioinformatics and Microbial Genomics	Danish Covid-19 Genome Consortium et al	?	?	?
Denmark/DCGC-237220/2021	EPI_ISL_7283463	2021-11-21	Department of Bacteria	Parasites and Fungi	Statens Serum Institut	Copenhagen	Denmark	Statens Serum Institut Bioinformatics and Microbial Genomics	Danish Covid-19 Genome Consortium et al	?	?	?
Denmark/DCGC-237256/2021	EPI_ISL_7273936	2021-11-22	Department of Bacteria	Parasites and Fungi	Statens Serum Institut	Copenhagen	Denmark	Statens Serum Institut Bioinformatics and Microbial Genomics	Danish Covid-19 Genome Consortium et al	?	?	?
Denmark/DCGC-237270/2021	EPI_ISL_6932281	2021-11-23	Department of Bacteria	Parasites and Fungi	Statens Serum Institut	Copenhagen	Denmark	Statens Serum Institut Bioinformatics and Microbial Genomics	Danish Covid-19 Genome Consortium et al	?	?	?
Denmark/DCGC-237284/2021	EPI_ISL_6932295	2021-11-20	Department of Bacteria	Parasites and Fungi	Statens Serum Institut	Copenhagen	Denmark	Statens Serum Institut Bioinformatics and Microbial Genomics	Danish Covid-19 Genome Consortium et al	?	?	?
Denmark/DCGC-237290/2021	EPI_ISL_6932301	2021-11-20	Department of Bacteria	Parasites and Fungi	Statens Serum Institut	Copenhagen	Denmark	Statens Serum Institut Bioinformatics and Microbial Genomics	Danish Covid-19 Genome Consortium et al	?	?	?
Denmark/DCGC-237304/2021	EPI_ISL_6932315	2021-11-22	Department of Bacteria	Parasites and Fungi	Statens Serum Institut	Copenhagen	Denmark	Statens Serum Institut Bioinformatics and Microbial Genomics	Danish Covid-19 Genome Consortium et al	?	?	?
Denmark/DCGC-237323/2021	EPI_ISL_6932332	2021-11-20	Department of Bacteria	Parasites and Fungi	Statens Serum Institut	Copenhagen	Denmark	Statens Serum Institut Bioinformatics and Microbial Genomics	Danish Covid-19 Genome Consortium et al	?	?	?
Denmark/DCGC-237340/2021	EPI_ISL_6932348	2021-11-23	Department of Bacteria	Parasites and Fungi	Statens Serum Institut	Copenhagen	Denmark	Statens Serum Institut Bioinformatics and Microbial Genomics	Danish Covid-19 Genome Consortium et al	?	?	?
Denmark/DCGC-237345/2021	EPI_ISL_6932356	2021-11-23	Department of Bacteria	Parasites and Fungi	Statens Serum Institut	Copenhagen	Denmark	Statens Serum Institut Bioinformatics and Microbial Genomics	Danish Covid-19 Genome Consortium et al	?	?	?
Denmark/DCGC-237356/2021	EPI_ISL_6932367	2021-11-20	Department of Bacteria	Parasites and Fungi	Statens Serum Institut	Copenhagen	Denmark	Statens Serum Institut Bioinformatics and Microbial Genomics	Danish Covid-19 Genome Consortium et al	?	?	?
Denmark/DCGC-237402/2021	EPI_ISL_6932537	2021-11-20	Department of Bacteria	Parasites and Fungi	Statens Serum Institut	Copenhagen	Denmark	Statens Serum Institut Bioinformatics and Microbial Genomics	Danish Covid-19 Genome Consortium et al	?	?	?
Denmark/DCGC-237412/2021	EPI_ISL_6932572	2021-11-20	Department of Bacteria	Parasites and Fungi	Statens Serum Institut	Copenhagen	Denmark	Statens Serum Institut Bioinformatics and Microbial Genomics	Danish Covid-19 Genome Consortium et al	?	?	?
Denmark/DCGC-237424/2021	EPI_ISL_6932627	2021-11-23	Department of Bacteria	Parasites and Fungi	Statens Serum Institut	Copenhagen	Denmark	Statens Serum Institut Bioinformatics and Microbial Genomics	Danish Covid-19 Genome Consortium et al	?	?	?
Denmark/DCGC-237429/2021	EPI_ISL_6932658	2021-11-23	Department of Bacteria	Parasites and Fungi	Statens Serum Institut	Copenhagen	Denmark	Statens Serum Institut Bioinformatics and Microbial Genomics	Danish Covid-19 Genome Consortium et al	?	?	?
Denmark/DCGC-237430/2021	EPI_ISL_6932661	2021-11-23	Department of Bacteria	Parasites and Fungi	Statens Serum Institut	Copenhagen	Denmark	Statens Serum Institut Bioinformatics and Microbial Genomics	Danish Covid-19 Genome Consortium et al	?	?	?
Denmark/DCGC-237456/2021	EPI_ISL_6932802	2021-11-18	Department of Bacteria	Parasites and Fungi	Statens Serum Institut	Copenhagen	Denmark	Statens Serum Institut Bioinformatics and Microbial Genomics	Danish Covid-19 Genome Consortium et al	?	?	?
Denmark/DCGC-237458/2021	EPI_ISL_6932811	2021-11-23	Department of Bacteria	Parasites and Fungi	Statens Serum Institut	Copenhagen	Denmark	Statens Serum Institut Bioinformatics and Microbial Genomics	Danish Covid-19 Genome Consortium et al	?	?	?
Denmark/DCGC-237488/2021	EPI_ISL_6932964	2021-11-23	Department of Bacteria	Parasites and Fungi	Statens Serum Institut	Copenhagen	Denmark	Statens Serum Institut Bioinformatics and Microbial Genomics	Danish Covid-19 Genome Consortium et al	?	?	?
Denmark/DCGC-237491/2021	EPI_ISL_6932985	2021-11-23	Department of Bacteria	Parasites and Fungi	Statens Serum Institut	Copenhagen	Denmark	Statens Serum Institut Bioinformatics and Microbial Genomics	Danish Covid-19 Genome Consortium et al	?	?	?
Denmark/DCGC-237518/2021	EPI_ISL_6933113	2021-11-21	Department of Bacteria	Parasites and Fungi	Statens Serum Institut	Copenhagen	Denmark	Statens Serum Institut Bioinformatics and Microbial Genomics	Danish Covid-19 Genome Consortium et al	?	?	?
Denmark/DCGC-237521/2021	EPI_ISL_6933130	2021-11-20	Department of Bacteria	Parasites and Fungi	Statens Serum Institut	Copenhagen	Denmark	Statens Serum Institut Bioinformatics and Microbial Genomics	Danish Covid-19 Genome Consortium et al	?	?	?
Denmark/DCGC-237543/2021	EPI_ISL_6933238	2021-11-23	Department of Bacteria	Parasites and Fungi	Statens Serum Institut	Copenhagen	Denmark	Statens Serum Institut Bioinformatics and Microbial Genomics	Danish Covid-19 Genome Consortium et al	?	?	?
Denmark/DCGC-237593/2021	EPI_ISL_6933469	2021-11-20	Department of Bacteria	Parasites and Fungi	Statens Serum Institut	Copenhagen	Denmark	Statens Serum Institut Bioinformatics and Microbial Genomics	Danish Covid-19 Genome Consortium et al	?	?	?
Denmark/DCGC-237615/2021	EPI_ISL_6933566	2021-11-22	Department of Bacteria	Parasites and Fungi	Statens Serum Institut	Copenhagen	Denmark	Statens Serum Institut Bioinformatics and Microbial Genomics	Danish Covid-19 Genome Consortium et al	?	?	?
Denmark/DCGC-237616/2021	EPI_ISL_6933575	2021-11-23	Department of Bacteria	Parasites and Fungi	Statens Serum Institut	Copenhagen	Denmark	Statens Serum Institut Bioinformatics and Microbial Genomics	Danish Covid-19 Genome Consortium et al	?	?	?
Denmark/DCGC-237630/2021	EPI_ISL_6933635	2021-11-23	Department of Bacteria	Parasites and Fungi	Statens Serum Institut	Copenhagen	Denmark	Statens Serum Institut Bioinformatics and Microbial Genomics	Danish Covid-19 Genome Consortium et al	?	?	?
Denmark/DCGC-237636/2021	EPI_ISL_6933661	2021-11-20	Department of Bacteria	Parasites and Fungi	Statens Serum Institut	Copenhagen	Denmark	Statens Serum Institut Bioinformatics and Microbial Genomics	Danish Covid-19 Genome Consortium et al	?	?	?
Denmark/DCGC-237677/2021	EPI_ISL_6933843	2021-11-20	Department of Bacteria	Parasites and Fungi	Statens Serum Institut	Copenhagen	Denmark	Statens Serum Institut Bioinformatics and Microbial Genomics	Danish Covid-19 Genome Consortium et al	?	?	?
Denmark/DCGC-237691/2021	EPI_ISL_6933909	2021-11-20	Department of Bacteria	Parasites and Fungi	Statens Serum Institut	Copenhagen	Denmark	Statens Serum Institut Bioinformatics and Microbial Genomics	Danish Covid-19 Genome Consortium et al	?	?	?
Denmark/DCGC-237697/2021	EPI_ISL_6933936	2021-11-21	Department of Bacteria	Parasites and Fungi	Statens Serum Institut	Copenhagen	Denmark	Statens Serum Institut Bioinformatics and Microbial Genomics	Danish Covid-19 Genome Consortium et al	?	?	?
Denmark/DCGC-237699/2021	EPI_ISL_6933945	2021-11-23	Department of Bacteria	Parasites and Fungi	Statens Serum Institut	Copenhagen	Denmark	Statens Serum Institut Bioinformatics and Microbial Genomics	Danish Covid-19 Genome Consortium et al	?	?	?
Denmark/DCGC-237708/2021	EPI_ISL_6933998	2021-11-22	Department of Bacteria	Parasites and Fungi	Statens Serum Institut	Copenhagen	Denmark	Statens Serum Institut Bioinformatics and Microbial Genomics	Danish Covid-19 Genome Consortium et al	?	?	?
Denmark/DCGC-237717/2021	EPI_ISL_6934032	2021-11-18	Department of Bacteria	Parasites and Fungi	Statens Serum Institut	Copenhagen	Denmark	Statens Serum Institut Bioinformatics and Microbial Genomics	Danish Covid-19 Genome Consortium et al	?	?	?
Denmark/DCGC-237732/2021	EPI_ISL_6934094	2021-11-20	Department of Bacteria	Parasites and Fungi	Statens Serum Institut	Copenhagen	Denmark	Statens Serum Institut Bioinformatics and Microbial Genomics	Danish Covid-19 Genome Consortium et al	?	?	?
Denmark/DCGC-237749/2021	EPI_ISL_6934173	2021-11-23	Department of Bacteria	Parasites and Fungi	Statens Serum Institut	Copenhagen	Denmark	Statens Serum Institut Bioinformatics and Microbial Genomics	Danish Covid-19 Genome Consortium et al	?	?	?
Denmark/DCGC-237764/2021	EPI_ISL_6934240	2021-11-24	Department of Bacteria	Parasites and Fungi	Statens Serum Institut	Copenhagen	Denmark	Statens Serum Institut Bioinformatics and Microbial Genomics	Danish Covid-19 Genome Consortium et al	?	?	?
Denmark/DCGC-237793/2021	EPI_ISL_6934378	2021-11-21	Department of Bacteria	Parasites and Fungi	Statens Serum Institut	Copenhagen	Denmark	Statens Serum Institut Bioinformatics and Microbial Genomics	Danish Covid-19 Genome Consortium et al	?	?	?
Denmark/DCGC-237812/2021	EPI_ISL_6934470	2021-11-21	Department of Bacteria	Parasites and Fungi	Statens Serum Institut	Copenhagen	Denmark	Statens Serum Institut Bioinformatics and Microbial Genomics	Danish Covid-19 Genome Consortium et al	?	?	?
Denmark/DCGC-237820/2021	EPI_ISL_6934499	2021-11-21	Department of Bacteria	Parasites and Fungi	Statens Serum Institut	Copenhagen	Denmark	Statens Serum Institut Bioinformatics and Microbial Genomics	Danish Covid-19 Genome Consortium et al	?	?	?
Denmark/DCGC-237833/2021	EPI_ISL_6934572	2021-11-24	Department of Bacteria	Parasites and Fungi	Statens Serum Institut	Copenhagen	Denmark	Statens Serum Institut Bioinformatics and Microbial Genomics	Danish Covid-19 Genome Consortium et al	?	?	?
Denmark/DCGC-237849/2021	EPI_ISL_6934652	2021-11-22	Department of Bacteria	Parasites and Fungi	Statens Serum Institut	Copenhagen	Denmark	Statens Serum Institut Bioinformatics and Microbial Genomics	Danish Covid-19 Genome Consortium et al	?	?	?
Denmark/DCGC-237850/2021	EPI_ISL_6934659	2021-11-24	Department of Bacteria	Parasites and Fungi	Statens Serum Institut	Copenhagen	Denmark	Statens Serum Institut Bioinformatics and Microbial Genomics	Danish Covid-19 Genome Consortium et al	?	?	?
Denmark/DCGC-237864/2021	EPI_ISL_6934705	2021-11-24	Department of Bacteria	Parasites and Fungi	Statens Serum Institut	Copenhagen	Denmark	Statens Serum Institut Bioinformatics and Microbial Genomics	Danish Covid-19 Genome Consortium et al	?	?	?
Denmark/DCGC-237872/2021	EPI_ISL_6934728	2021-11-20	Department of Bacteria	Parasites and Fungi	Statens Serum Institut	Copenhagen	Denmark	Statens Serum Institut Bioinformatics and Microbial Genomics	Danish Covid-19 Genome Consortium et al	?	?	?
Denmark/DCGC-237895/2021	EPI_ISL_6934827	2021-11-23	Department of Bacteria	Parasites and Fungi	Statens Serum Institut	Copenhagen	Denmark	Statens Serum Institut Bioinformatics and Microbial Genomics	Danish Covid-19 Genome Consortium et al	?	?	?
Denmark/DCGC-237901/2021	EPI_ISL_6934852	2021-11-20	Department of Bacteria	Parasites and Fungi	Statens Serum Institut	Copenhagen	Denmark	Statens Serum Institut Bioinformatics and Microbial Genomics	Danish Covid-19 Genome Consortium et al	?	?	?
Denmark/DCGC-237916/2021	EPI_ISL_6934929	2021-11-22	Department of Bacteria	Parasites and Fungi	Statens Serum Institut	Copenhagen	Denmark	Statens Serum Institut Bioinformatics and Microbial Genomics	Danish Covid-19 Genome Consortium et al	?	?	?
Denmark/DCGC-237918/2021	EPI_ISL_6934942	2021-11-24	Department of Bacteria	Parasites and Fungi	Statens Serum Institut	Copenhagen	Denmark	Statens Serum Institut Bioinformatics and Microbial Genomics	Danish Covid-19 Genome Consortium et al	?	?	?
Denmark/DCGC-237919/2021	EPI_ISL_6934943	2021-11-23	Department of Bacteria	Parasites and Fungi	Statens Serum Institut	Copenhagen	Denmark	Statens Serum Institut Bioinformatics and Microbial Genomics	Danish Covid-19 Genome Consortium et al	?	?	?
Denmark/DCGC-237925/2021	EPI_ISL_6934979	2021-11-17	Department of Bacteria	Parasites and Fungi	Statens Serum Institut	Copenhagen	Denmark	Statens Serum Institut Bioinformatics and Microbial Genomics	Danish Covid-19 Genome Consortium et al	?	?	?
Denmark/DCGC-237931/2021	EPI_ISL_6935008	2021-11-20	Department of Bacteria	Parasites and Fungi	Statens Serum Institut	Copenhagen	Denmark	Statens Serum Institut Bioinformatics and Microbial Genomics	Danish Covid-19 Genome Consortium et al	?	?	?
Denmark/DCGC-237967/2021	EPI_ISL_6935167	2021-11-22	Department of Bacteria	Parasites and Fungi	Statens Serum Institut	Copenhagen	Denmark	Statens Serum Institut Bioinformatics and Microbial Genomics	Danish Covid-19 Genome Consortium et al	?	?	?
Denmark/DCGC-237994/2021	EPI_ISL_6935286	2021-11-24	Department of Bacteria	Parasites and Fungi	Statens Serum Institut	Copenhagen	Denmark	Statens Serum Institut Bioinformatics and Microbial Genomics	Danish Covid-19 Genome Consortium et al	?	?	?
Denmark/DCGC-237995/2021	EPI_ISL_6935287	2021-11-23	Department of Bacteria	Parasites and Fungi	Statens Serum Institut	Copenhagen	Denmark	Statens Serum Institut Bioinformatics and Microbial Genomics	Danish Covid-19 Genome Consortium et al	?	?	?
Denmark/DCGC-238000/2021	EPI_ISL_6935292	2021-11-23	Department of Bacteria	Parasites and Fungi	Statens Serum Institut	Copenhagen	Denmark	Statens Serum Institut Bioinformatics and Microbial Genomics	Danish Covid-19 Genome Consortium et al	?	?	?
Denmark/DCGC-238006/2021	EPI_ISL_6935298	2021-11-23	Department of Bacteria	Parasites and Fungi	Statens Serum Institut	Copenhagen	Denmark	Statens Serum Institut Bioinformatics and Microbial Genomics	Danish Covid-19 Genome Consortium et al	?	?	?
Denmark/DCGC-238025/2021	EPI_ISL_6935317	2021-11-21	Department of Bacteria	Parasites and Fungi	Statens Serum Institut	Copenhagen	Denmark	Statens Serum Institut Bioinformatics and Microbial Genomics	Danish Covid-19 Genome Consortium et al	?	?	?
Denmark/DCGC-238028/2021	EPI_ISL_6935320	2021-11-23	Department of Bacteria	Parasites and Fungi	Statens Serum Institut	Copenhagen	Denmark	Statens Serum Institut Bioinformatics and Microbial Genomics	Danish Covid-19 Genome Consortium et al	?	?	?
Denmark/DCGC-238033/2021	EPI_ISL_6935325	2021-11-21	Department of Bacteria	Parasites and Fungi	Statens Serum Institut	Copenhagen	Denmark	Statens Serum Institut Bioinformatics and Microbial Genomics	Danish Covid-19 Genome Consortium et al	?	?	?
Denmark/DCGC-238041/2021	EPI_ISL_6935332	2021-11-24	Department of Bacteria	Parasites and Fungi	Statens Serum Institut	Copenhagen	Denmark	Statens Serum Institut Bioinformatics and Microbial Genomics	Danish Covid-19 Genome Consortium et al	?	?	?
Denmark/DCGC-238064/2021	EPI_ISL_6935420	2021-11-20	Department of Bacteria	Parasites and Fungi	Statens Serum Institut	Copenhagen	Denmark	Statens Serum Institut Bioinformatics and Microbial Genomics	Danish Covid-19 Genome Consortium et al	?	?	?
Denmark/DCGC-238078/2021	EPI_ISL_6935480	2021-11-23	Department of Bacteria	Parasites and Fungi	Statens Serum Institut	Copenhagen	Denmark	Statens Serum Institut Bioinformatics and Microbial Genomics	Danish Covid-19 Genome Consortium et al	?	?	?
Denmark/DCGC-238082/2021	EPI_ISL_6935501	2021-11-20	Department of Bacteria	Parasites and Fungi	Statens Serum Institut	Copenhagen	Denmark	Statens Serum Institut Bioinformatics and Microbial Genomics	Danish Covid-19 Genome Consortium et al	?	?	?
Denmark/DCGC-238105/2021	EPI_ISL_6935620	2021-11-23	Department of Bacteria	Parasites and Fungi	Statens Serum Institut	Copenhagen	Denmark	Statens Serum Institut Bioinformatics and Microbial Genomics	Danish Covid-19 Genome Consortium et al	?	?	?
Denmark/DCGC-238113/2021	EPI_ISL_6935659	2021-11-24	Department of Bacteria	Parasites and Fungi	Statens Serum Institut	Copenhagen	Denmark	Statens Serum Institut Bioinformatics and Microbial Genomics	Danish Covid-19 Genome Consortium et al	?	?	?
Denmark/DCGC-238119/2021	EPI_ISL_6935684	2021-11-21	Department of Bacteria	Parasites and Fungi	Statens Serum Institut	Copenhagen	Denmark	Statens Serum Institut Bioinformatics and Microbial Genomics	Danish Covid-19 Genome Consortium et al	?	?	?
Denmark/DCGC-238146/2021	EPI_ISL_6935814	2021-11-20	Department of Bacteria	Parasites and Fungi	Statens Serum Institut	Copenhagen	Denmark	Statens Serum Institut Bioinformatics and Microbial Genomics	Danish Covid-19 Genome Consortium et al	?	?	?
Denmark/DCGC-238153/2021	EPI_ISL_6935854	2021-11-23	Department of Bacteria	Parasites and Fungi	Statens Serum Institut	Copenhagen	Denmark	Statens Serum Institut Bioinformatics and Microbial Genomics	Danish Covid-19 Genome Consortium et al	?	?	?
Denmark/DCGC-238169/2021	EPI_ISL_6935924	2021-11-21	Department of Bacteria	Parasites and Fungi	Statens Serum Institut	Copenhagen	Denmark	Statens Serum Institut Bioinformatics and Microbial Genomics	Danish Covid-19 Genome Consortium et al	?	?	?
Denmark/DCGC-238176/2021	EPI_ISL_6935931	2021-11-20	Department of Bacteria	Parasites and Fungi	Statens Serum Institut	Copenhagen	Denmark	Statens Serum Institut Bioinformatics and Microbial Genomics	Danish Covid-19 Genome Consortium et al	?	?	?
Denmark/DCGC-238194/2021	EPI_ISL_6935950	2021-11-23	Department of Bacteria	Parasites and Fungi	Statens Serum Institut	Copenhagen	Denmark	Statens Serum Institut Bioinformatics and Microbial Genomics	Danish Covid-19 Genome Consortium et al	?	?	?
Denmark/DCGC-238201/2021	EPI_ISL_6935957	2021-11-23	Department of Bacteria	Parasites and Fungi	Statens Serum Institut	Copenhagen	Denmark	Statens Serum Institut Bioinformatics and Microbial Genomics	Danish Covid-19 Genome Consortium et al	?	?	?
Denmark/DCGC-238214/2021	EPI_ISL_6935969	2021-11-20	Department of Bacteria	Parasites and Fungi	Statens Serum Institut	Copenhagen	Denmark	Statens Serum Institut Bioinformatics and Microbial Genomics	Danish Covid-19 Genome Consortium et al	?	?	?
Denmark/DCGC-238216/2021	EPI_ISL_6935971	2021-11-23	Department of Bacteria	Parasites and Fungi	Statens Serum Institut	Copenhagen	Denmark	Statens Serum Institut Bioinformatics and Microbial Genomics	Danish Covid-19 Genome Consortium et al	?	?	?
Denmark/DCGC-238261/2021	EPI_ISL_6936152	2021-11-20	Department of Bacteria	Parasites and Fungi	Statens Serum Institut	Copenhagen	Denmark	Statens Serum Institut Bioinformatics and Microbial Genomics	Danish Covid-19 Genome Consortium et al	?	?	?
Denmark/DCGC-238275/2021	EPI_ISL_6936216	2021-11-22	Department of Bacteria	Parasites and Fungi	Statens Serum Institut	Copenhagen	Denmark	Statens Serum Institut Bioinformatics and Microbial Genomics	Danish Covid-19 Genome Consortium et al	?	?	?
Denmark/DCGC-238277/2021	EPI_ISL_6936231	2021-11-22	Department of Bacteria	Parasites and Fungi	Statens Serum Institut	Copenhagen	Denmark	Statens Serum Institut Bioinformatics and Microbial Genomics	Danish Covid-19 Genome Consortium et al	?	?	?
Denmark/DCGC-238286/2021	EPI_ISL_6936273	2021-11-21	Department of Bacteria	Parasites and Fungi	Statens Serum Institut	Copenhagen	Denmark	Statens Serum Institut Bioinformatics and Microbial Genomics	Danish Covid-19 Genome Consortium et al	?	?	?
Denmark/DCGC-238293/2021	EPI_ISL_6936310	2021-11-23	Department of Bacteria	Parasites and Fungi	Statens Serum Institut	Copenhagen	Denmark	Statens Serum Institut Bioinformatics and Microbial Genomics	Danish Covid-19 Genome Consortium et al	?	?	?
Denmark/DCGC-238296/2021	EPI_ISL_6936328	2021-11-23	Department of Bacteria	Parasites and Fungi	Statens Serum Institut	Copenhagen	Denmark	Statens Serum Institut Bioinformatics and Microbial Genomics	Danish Covid-19 Genome Consortium et al	?	?	?
Denmark/DCGC-238314/2021	EPI_ISL_6936413	2021-11-20	Department of Bacteria	Parasites and Fungi	Statens Serum Institut	Copenhagen	Denmark	Statens Serum Institut Bioinformatics and Microbial Genomics	Danish Covid-19 Genome Consortium et al	?	?	?
Denmark/DCGC-238330/2021	EPI_ISL_6936491	2021-11-20	Department of Bacteria	Parasites and Fungi	Statens Serum Institut	Copenhagen	Denmark	Statens Serum Institut Bioinformatics and Microbial Genomics	Danish Covid-19 Genome Consortium et al	?	?	?
Denmark/DCGC-238358/2021	EPI_ISL_6936582	2021-11-20	Department of Bacteria	Parasites and Fungi	Statens Serum Institut	Copenhagen	Denmark	Statens Serum Institut Bioinformatics and Microbial Genomics	Danish Covid-19 Genome Consortium et al	?	?	?
Denmark/DCGC-238366/2021	EPI_ISL_6936589	2021-11-23	Department of Bacteria	Parasites and Fungi	Statens Serum Institut	Copenhagen	Denmark	Statens Serum Institut Bioinformatics and Microbial Genomics	Danish Covid-19 Genome Consortium et al	?	?	?
Denmark/DCGC-238396/2021	EPI_ISL_6936684	2021-11-21	Department of Bacteria	Parasites and Fungi	Statens Serum Institut	Copenhagen	Denmark	Statens Serum Institut Bioinformatics and Microbial Genomics	Danish Covid-19 Genome Consortium et al	?	?	?
Denmark/DCGC-238403/2021	EPI_ISL_6936702	2021-11-22	Department of Bacteria	Parasites and Fungi	Statens Serum Institut	Copenhagen	Denmark	Statens Serum Institut Bioinformatics and Microbial Genomics	Danish Covid-19 Genome Consortium et al	?	?	?
Denmark/DCGC-238406/2021	EPI_ISL_6936705	2021-11-22	Department of Bacteria	Parasites and Fungi	Statens Serum Institut	Copenhagen	Denmark	Statens Serum Institut Bioinformatics and Microbial Genomics	Danish Covid-19 Genome Consortium et al	?	?	?
Denmark/DCGC-238456/2021	EPI_ISL_6938175	2021-11-22	Department of Bacteria	Parasites and Fungi	Statens Serum Institut	Copenhagen	Denmark	Statens Serum Institut Bioinformatics and Microbial Genomics	Danish Covid-19 Genome Consortium et al	?	?	?
Denmark/DCGC-238459/2021	EPI_ISL_6938178	2021-11-20	Department of Bacteria	Parasites and Fungi	Statens Serum Institut	Copenhagen	Denmark	Statens Serum Institut Bioinformatics and Microbial Genomics	Danish Covid-19 Genome Consortium et al	?	?	?
Denmark/DCGC-238463/2021	EPI_ISL_6938182	2021-11-21	Department of Bacteria	Parasites and Fungi	Statens Serum Institut	Copenhagen	Denmark	Statens Serum Institut Bioinformatics and Microbial Genomics	Danish Covid-19 Genome Consortium et al	?	?	?
Denmark/DCGC-238465/2021	EPI_ISL_6938184	2021-11-23	Department of Bacteria	Parasites and Fungi	Statens Serum Institut	Copenhagen	Denmark	Statens Serum Institut Bioinformatics and Microbial Genomics	Danish Covid-19 Genome Consortium et al	?	?	?
Denmark/DCGC-238471/2021	EPI_ISL_6938190	2021-11-21	Department of Bacteria	Parasites and Fungi	Statens Serum Institut	Copenhagen	Denmark	Statens Serum Institut Bioinformatics and Microbial Genomics	Danish Covid-19 Genome Consortium et al	?	?	?
Denmark/DCGC-238472/2021	EPI_ISL_6938191	2021-11-20	Department of Bacteria	Parasites and Fungi	Statens Serum Institut	Copenhagen	Denmark	Statens Serum Institut Bioinformatics and Microbial Genomics	Danish Covid-19 Genome Consortium et al	?	?	?
Denmark/DCGC-238489/2021	EPI_ISL_6938212	2021-11-23	Department of Bacteria	Parasites and Fungi	Statens Serum Institut	Copenhagen	Denmark	Statens Serum Institut Bioinformatics and Microbial Genomics	Danish Covid-19 Genome Consortium et al	?	?	?
Denmark/DCGC-238491/2021	EPI_ISL_6938214	2021-11-22	Department of Bacteria	Parasites and Fungi	Statens Serum Institut	Copenhagen	Denmark	Statens Serum Institut Bioinformatics and Microbial Genomics	Danish Covid-19 Genome Consortium et al	?	?	?
Denmark/DCGC-238511/2021	EPI_ISL_6938259	2021-11-22	Department of Bacteria	Parasites and Fungi	Statens Serum Institut	Copenhagen	Denmark	Statens Serum Institut Bioinformatics and Microbial Genomics	Danish Covid-19 Genome Consortium et al	?	?	?
Denmark/DCGC-238538/2021	EPI_ISL_6938397	2021-11-23	Department of Bacteria	Parasites and Fungi	Statens Serum Institut	Copenhagen	Denmark	Statens Serum Institut Bioinformatics and Microbial Genomics	Danish Covid-19 Genome Consortium et al	?	?	?
Denmark/DCGC-238554/2021	EPI_ISL_6938481	2021-11-21	Department of Bacteria	Parasites and Fungi	Statens Serum Institut	Copenhagen	Denmark	Statens Serum Institut Bioinformatics and Microbial Genomics	Danish Covid-19 Genome Consortium et al	?	?	?
Denmark/DCGC-238555/2021	EPI_ISL_6938486	2021-11-22	Department of Bacteria	Parasites and Fungi	Statens Serum Institut	Copenhagen	Denmark	Statens Serum Institut Bioinformatics and Microbial Genomics	Danish Covid-19 Genome Consortium et al	?	?	?
Denmark/DCGC-238566/2021	EPI_ISL_6938527	2021-11-20	Department of Bacteria	Parasites and Fungi	Statens Serum Institut	Copenhagen	Denmark	Statens Serum Institut Bioinformatics and Microbial Genomics	Danish Covid-19 Genome Consortium et al	?	?	?
Denmark/DCGC-238585/2021	EPI_ISL_6938555	2021-11-22	Department of Bacteria	Parasites and Fungi	Statens Serum Institut	Copenhagen	Denmark	Statens Serum Institut Bioinformatics and Microbial Genomics	Danish Covid-19 Genome Consortium et al	?	?	?
Denmark/DCGC-238616/2021	EPI_ISL_6938703	2021-11-17	Department of Bacteria	Parasites and Fungi	Statens Serum Institut	Copenhagen	Denmark	Statens Serum Institut Bioinformatics and Microbial Genomics	Danish Covid-19 Genome Consortium et al	?	?	?
Denmark/DCGC-238619/2021	EPI_ISL_6938706	2021-11-23	Department of Bacteria	Parasites and Fungi	Statens Serum Institut	Copenhagen	Denmark	Statens Serum Institut Bioinformatics and Microbial Genomics	Danish Covid-19 Genome Consortium et al	?	?	?
Denmark/DCGC-238640/2021	EPI_ISL_6936755	2021-11-18	Department of Bacteria	Parasites and Fungi	Statens Serum Institut	Copenhagen	Denmark	Statens Serum Institut Bioinformatics and Microbial Genomics	Danish Covid-19 Genome Consortium et al	?	?	?
Denmark/DCGC-238667/2021	EPI_ISL_6936781	2021-11-21	Department of Bacteria	Parasites and Fungi	Statens Serum Institut	Copenhagen	Denmark	Statens Serum Institut Bioinformatics and Microbial Genomics	Danish Covid-19 Genome Consortium et al	?	?	?
Denmark/DCGC-238673/2021	EPI_ISL_6936787	2021-11-20	Department of Bacteria	Parasites and Fungi	Statens Serum Institut	Copenhagen	Denmark	Statens Serum Institut Bioinformatics and Microbial Genomics	Danish Covid-19 Genome Consortium et al	?	?	?
Denmark/DCGC-238681/2021	EPI_ISL_6936795	2021-11-21	Department of Bacteria	Parasites and Fungi	Statens Serum Institut	Copenhagen	Denmark	Statens Serum Institut Bioinformatics and Microbial Genomics	Danish Covid-19 Genome Consortium et al	?	?	?
Denmark/DCGC-238687/2021	EPI_ISL_6936801	2021-11-23	Department of Bacteria	Parasites and Fungi	Statens Serum Institut	Copenhagen	Denmark	Statens Serum Institut Bioinformatics and Microbial Genomics	Danish Covid-19 Genome Consortium et al	?	?	?
Denmark/DCGC-238695/2021	EPI_ISL_6936809	2021-11-24	Department of Bacteria	Parasites and Fungi	Statens Serum Institut	Copenhagen	Denmark	Statens Serum Institut Bioinformatics and Microbial Genomics	Danish Covid-19 Genome Consortium et al	?	?	?
Denmark/DCGC-238699/2021	EPI_ISL_6936813	2021-11-22	Department of Bacteria	Parasites and Fungi	Statens Serum Institut	Copenhagen	Denmark	Statens Serum Institut Bioinformatics and Microbial Genomics	Danish Covid-19 Genome Consortium et al	?	?	?
Denmark/DCGC-238713/2021	EPI_ISL_6936830	2021-11-24	Department of Bacteria	Parasites and Fungi	Statens Serum Institut	Copenhagen	Denmark	Statens Serum Institut Bioinformatics and Microbial Genomics	Danish Covid-19 Genome Consortium et al	?	?	?
Denmark/DCGC-238733/2021	EPI_ISL_6936849	2021-11-22	Department of Bacteria	Parasites and Fungi	Statens Serum Institut	Copenhagen	Denmark	Statens Serum Institut Bioinformatics and Microbial Genomics	Danish Covid-19 Genome Consortium et al	?	?	?
Denmark/DCGC-238735/2021	EPI_ISL_6936851	2021-11-21	Department of Bacteria	Parasites and Fungi	Statens Serum Institut	Copenhagen	Denmark	Statens Serum Institut Bioinformatics and Microbial Genomics	Danish Covid-19 Genome Consortium et al	?	?	?
Denmark/DCGC-238741/2021	EPI_ISL_6936857	2021-11-22	Department of Bacteria	Parasites and Fungi	Statens Serum Institut	Copenhagen	Denmark	Statens Serum Institut Bioinformatics and Microbial Genomics	Danish Covid-19 Genome Consortium et al	?	?	?
Denmark/DCGC-238749/2021	EPI_ISL_6936865	2021-11-23	Department of Bacteria	Parasites and Fungi	Statens Serum Institut	Copenhagen	Denmark	Statens Serum Institut Bioinformatics and Microbial Genomics	Danish Covid-19 Genome Consortium et al	?	?	?
Denmark/DCGC-238788/2021	EPI_ISL_6936901	2021-11-22	Department of Bacteria	Parasites and Fungi	Statens Serum Institut	Copenhagen	Denmark	Statens Serum Institut Bioinformatics and Microbial Genomics	Danish Covid-19 Genome Consortium et al	?	?	?
Denmark/DCGC-238790/2021	EPI_ISL_6936903	2021-11-21	Department of Bacteria	Parasites and Fungi	Statens Serum Institut	Copenhagen	Denmark	Statens Serum Institut Bioinformatics and Microbial Genomics	Danish Covid-19 Genome Consortium et al	?	?	?
Denmark/DCGC-238804/2021	EPI_ISL_6936916	2021-11-21	Department of Bacteria	Parasites and Fungi	Statens Serum Institut	Copenhagen	Denmark	Statens Serum Institut Bioinformatics and Microbial Genomics	Danish Covid-19 Genome Consortium et al	?	?	?
Denmark/DCGC-238885/2021	EPI_ISL_6936996	2021-11-21	Department of Bacteria	Parasites and Fungi	Statens Serum Institut	Copenhagen	Denmark	Statens Serum Institut Bioinformatics and Microbial Genomics	Danish Covid-19 Genome Consortium et al	?	?	?
Denmark/DCGC-238893/2021	EPI_ISL_6937008	2021-11-20	Department of Bacteria	Parasites and Fungi	Statens Serum Institut	Copenhagen	Denmark	Statens Serum Institut Bioinformatics and Microbial Genomics	Danish Covid-19 Genome Consortium et al	?	?	?
Denmark/DCGC-238895/2021	EPI_ISL_6937010	2021-11-20	Department of Bacteria	Parasites and Fungi	Statens Serum Institut	Copenhagen	Denmark	Statens Serum Institut Bioinformatics and Microbial Genomics	Danish Covid-19 Genome Consortium et al	?	?	?
Denmark/DCGC-238898/2021	EPI_ISL_6937013	2021-11-20	Department of Bacteria	Parasites and Fungi	Statens Serum Institut	Copenhagen	Denmark	Statens Serum Institut Bioinformatics and Microbial Genomics	Danish Covid-19 Genome Consortium et al	?	?	?
Denmark/DCGC-238903/2021	EPI_ISL_6937018	2021-11-22	Department of Bacteria	Parasites and Fungi	Statens Serum Institut	Copenhagen	Denmark	Statens Serum Institut Bioinformatics and Microbial Genomics	Danish Covid-19 Genome Consortium et al	?	?	?
Denmark/DCGC-238911/2021	EPI_ISL_6937026	2021-11-23	Department of Bacteria	Parasites and Fungi	Statens Serum Institut	Copenhagen	Denmark	Statens Serum Institut Bioinformatics and Microbial Genomics	Danish Covid-19 Genome Consortium et al	?	?	?
Denmark/DCGC-238924/2021	EPI_ISL_6937039	2021-11-23	Department of Bacteria	Parasites and Fungi	Statens Serum Institut	Copenhagen	Denmark	Statens Serum Institut Bioinformatics and Microbial Genomics	Danish Covid-19 Genome Consortium et al	?	?	?
Denmark/DCGC-238928/2021	EPI_ISL_6937043	2021-11-23	Department of Bacteria	Parasites and Fungi	Statens Serum Institut	Copenhagen	Denmark	Statens Serum Institut Bioinformatics and Microbial Genomics	Danish Covid-19 Genome Consortium et al	?	?	?
Denmark/DCGC-238942/2021	EPI_ISL_6937057	2021-11-22	Department of Bacteria	Parasites and Fungi	Statens Serum Institut	Copenhagen	Denmark	Statens Serum Institut Bioinformatics and Microbial Genomics	Danish Covid-19 Genome Consortium et al	?	?	?
Denmark/DCGC-238958/2021	EPI_ISL_6937073	2021-11-20	Department of Bacteria	Parasites and Fungi	Statens Serum Institut	Copenhagen	Denmark	Statens Serum Institut Bioinformatics and Microbial Genomics	Danish Covid-19 Genome Consortium et al	?	?	?
Denmark/DCGC-238977/2021	EPI_ISL_6937092	2021-11-20	Department of Bacteria	Parasites and Fungi	Statens Serum Institut	Copenhagen	Denmark	Statens Serum Institut Bioinformatics and Microbial Genomics	Danish Covid-19 Genome Consortium et al	?	?	?
Denmark/DCGC-238984/2021	EPI_ISL_6937099	2021-11-18	Department of Bacteria	Parasites and Fungi	Statens Serum Institut	Copenhagen	Denmark	Statens Serum Institut Bioinformatics and Microbial Genomics	Danish Covid-19 Genome Consortium et al	?	?	?
Denmark/DCGC-239002/2021	EPI_ISL_6937121	2021-11-21	Department of Bacteria	Parasites and Fungi	Statens Serum Institut	Copenhagen	Denmark	Statens Serum Institut Bioinformatics and Microbial Genomics	Danish Covid-19 Genome Consortium et al	?	?	?
Denmark/DCGC-239025/2021	EPI_ISL_6937141	2021-11-24	Department of Bacteria	Parasites and Fungi	Statens Serum Institut	Copenhagen	Denmark	Statens Serum Institut Bioinformatics and Microbial Genomics	Danish Covid-19 Genome Consortium et al	?	?	?
Denmark/DCGC-239040/2021	EPI_ISL_6963842	2021-11-25	Department of Bacteria	Parasites and Fungi	Statens Serum Institut	Copenhagen	Denmark	Statens Serum Institut Bioinformatics and Microbial Genomics	Danish Covid-19 Genome Consortium et al	?	?	?
Denmark/DCGC-239043/2021	EPI_ISL_6963845	2021-11-19	Department of Bacteria	Parasites and Fungi	Statens Serum Institut	Copenhagen	Denmark	Statens Serum Institut Bioinformatics and Microbial Genomics	Danish Covid-19 Genome Consortium et al	?	?	?
Denmark/DCGC-239048/2021	EPI_ISL_7274692	2021-11-22	Department of Bacteria	Parasites and Fungi	Statens Serum Institut	Copenhagen	Denmark	Statens Serum Institut Bioinformatics and Microbial Genomics	Danish Covid-19 Genome Consortium et al	?	?	?
Denmark/DCGC-239056/2021	EPI_ISL_7272155	2021-11-21	Department of Bacteria	Parasites and Fungi	Statens Serum Institut	Copenhagen	Denmark	Statens Serum Institut Bioinformatics and Microbial Genomics	Danish Covid-19 Genome Consortium et al	?	?	?
Denmark/DCGC-239088/2021	EPI_ISL_7272905	2021-11-22	Department of Bacteria	Parasites and Fungi	Statens Serum Institut	Copenhagen	Denmark	Statens Serum Institut Bioinformatics and Microbial Genomics	Danish Covid-19 Genome Consortium et al	?	?	?
Denmark/DCGC-239090/2021	EPI_ISL_6963870	2021-11-24	Department of Bacteria	Parasites and Fungi	Statens Serum Institut	Copenhagen	Denmark	Statens Serum Institut Bioinformatics and Microbial Genomics	Danish Covid-19 Genome Consortium et al	?	?	?
Denmark/DCGC-239111/2021	EPI_ISL_6963885	2021-11-22	Department of Bacteria	Parasites and Fungi	Statens Serum Institut	Copenhagen	Denmark	Statens Serum Institut Bioinformatics and Microbial Genomics	Danish Covid-19 Genome Consortium et al	?	?	?
Denmark/DCGC-239123/2021	EPI_ISL_7273338	2021-11-22	Department of Bacteria	Parasites and Fungi	Statens Serum Institut	Copenhagen	Denmark	Statens Serum Institut Bioinformatics and Microbial Genomics	Danish Covid-19 Genome Consortium et al	?	?	?
Denmark/DCGC-239150/2021	EPI_ISL_6963954	2021-11-25	Department of Bacteria	Parasites and Fungi	Statens Serum Institut	Copenhagen	Denmark	Statens Serum Institut Bioinformatics and Microbial Genomics	Danish Covid-19 Genome Consortium et al	?	?	?
Denmark/DCGC-239161/2021	EPI_ISL_7271530	2021-11-22	Department of Bacteria	Parasites and Fungi	Statens Serum Institut	Copenhagen	Denmark	Statens Serum Institut Bioinformatics and Microbial Genomics	Danish Covid-19 Genome Consortium et al	?	?	?
Denmark/DCGC-239245/2021	EPI_ISL_7279536	2021-11-24	Department of Bacteria	Parasites and Fungi	Statens Serum Institut	Copenhagen	Denmark	Statens Serum Institut Bioinformatics and Microbial Genomics	Danish Covid-19 Genome Consortium et al	?	?	?
Denmark/DCGC-239258/2021	EPI_ISL_7271489	2021-11-22	Department of Bacteria	Parasites and Fungi	Statens Serum Institut	Copenhagen	Denmark	Statens Serum Institut Bioinformatics and Microbial Genomics	Danish Covid-19 Genome Consortium et al	?	?	?
Denmark/DCGC-239323/2021	EPI_ISL_7273201	2021-11-22	Department of Bacteria	Parasites and Fungi	Statens Serum Institut	Copenhagen	Denmark	Statens Serum Institut Bioinformatics and Microbial Genomics	Danish Covid-19 Genome Consortium et al	?	?	?
Denmark/DCGC-239341/2021	EPI_ISL_7279881	2021-11-24	Department of Bacteria	Parasites and Fungi	Statens Serum Institut	Copenhagen	Denmark	Statens Serum Institut Bioinformatics and Microbial Genomics	Danish Covid-19 Genome Consortium et al	?	?	?
Denmark/DCGC-239342/2021	EPI_ISL_7272054	2021-11-22	Department of Bacteria	Parasites and Fungi	Statens Serum Institut	Copenhagen	Denmark	Statens Serum Institut Bioinformatics and Microbial Genomics	Danish Covid-19 Genome Consortium et al	?	?	?
Denmark/DCGC-239367/2021	EPI_ISL_6964382	2021-11-22	Department of Bacteria	Parasites and Fungi	Statens Serum Institut	Copenhagen	Denmark	Statens Serum Institut Bioinformatics and Microbial Genomics	Danish Covid-19 Genome Consortium et al	?	?	?
Denmark/DCGC-239422/2021	EPI_ISL_7271186	2021-11-21	Department of Bacteria	Parasites and Fungi	Statens Serum Institut	Copenhagen	Denmark	Statens Serum Institut Bioinformatics and Microbial Genomics	Danish Covid-19 Genome Consortium et al	?	?	?
Denmark/DCGC-239426/2021	EPI_ISL_7272072	2021-11-22	Department of Bacteria	Parasites and Fungi	Statens Serum Institut	Copenhagen	Denmark	Statens Serum Institut Bioinformatics and Microbial Genomics	Danish Covid-19 Genome Consortium et al	?	?	?
Denmark/DCGC-239439/2021	EPI_ISL_7272170	2021-11-21	Department of Bacteria	Parasites and Fungi	Statens Serum Institut	Copenhagen	Denmark	Statens Serum Institut Bioinformatics and Microbial Genomics	Danish Covid-19 Genome Consortium et al	?	?	?
Denmark/DCGC-239444/2021	EPI_ISL_7272111	2021-11-22	Department of Bacteria	Parasites and Fungi	Statens Serum Institut	Copenhagen	Denmark	Statens Serum Institut Bioinformatics and Microbial Genomics	Danish Covid-19 Genome Consortium et al	?	?	?
Denmark/DCGC-239450/2021	EPI_ISL_7269422	2021-11-25	Department of Bacteria	Parasites and Fungi	Statens Serum Institut	Copenhagen	Denmark	Statens Serum Institut Bioinformatics and Microbial Genomics	Danish Covid-19 Genome Consortium et al	?	?	?
Denmark/DCGC-239465/2021	EPI_ISL_6964626	2021-11-26	Department of Bacteria	Parasites and Fungi	Statens Serum Institut	Copenhagen	Denmark	Statens Serum Institut Bioinformatics and Microbial Genomics	Danish Covid-19 Genome Consortium et al	?	?	?
Denmark/DCGC-239467/2021	EPI_ISL_6964635	2021-11-21	Department of Bacteria	Parasites and Fungi	Statens Serum Institut	Copenhagen	Denmark	Statens Serum Institut Bioinformatics and Microbial Genomics	Danish Covid-19 Genome Consortium et al	?	?	?
Denmark/DCGC-239516/2021	EPI_ISL_6964698	2021-11-23	Department of Bacteria	Parasites and Fungi	Statens Serum Institut	Copenhagen	Denmark	Statens Serum Institut Bioinformatics and Microbial Genomics	Danish Covid-19 Genome Consortium et al	?	?	?
Denmark/DCGC-239530/2021	EPI_ISL_7279612	2021-11-24	Department of Bacteria	Parasites and Fungi	Statens Serum Institut	Copenhagen	Denmark	Statens Serum Institut Bioinformatics and Microbial Genomics	Danish Covid-19 Genome Consortium et al	?	?	?
Denmark/DCGC-239532/2021	EPI_ISL_6964706	2021-11-23	Department of Bacteria	Parasites and Fungi	Statens Serum Institut	Copenhagen	Denmark	Statens Serum Institut Bioinformatics and Microbial Genomics	Danish Covid-19 Genome Consortium et al	?	?	?
Denmark/DCGC-239535/2021	EPI_ISL_7271627	2021-11-21	Department of Bacteria	Parasites and Fungi	Statens Serum Institut	Copenhagen	Denmark	Statens Serum Institut Bioinformatics and Microbial Genomics	Danish Covid-19 Genome Consortium et al	?	?	?
Denmark/DCGC-239565/2021	EPI_ISL_7272148	2021-11-21	Department of Bacteria	Parasites and Fungi	Statens Serum Institut	Copenhagen	Denmark	Statens Serum Institut Bioinformatics and Microbial Genomics	Danish Covid-19 Genome Consortium et al	?	?	?
Denmark/DCGC-239572/2021	EPI_ISL_6964729	2021-11-23	Department of Bacteria	Parasites and Fungi	Statens Serum Institut	Copenhagen	Denmark	Statens Serum Institut Bioinformatics and Microbial Genomics	Danish Covid-19 Genome Consortium et al	?	?	?
Denmark/DCGC-239616/2021	EPI_ISL_7272173	2021-11-21	Department of Bacteria	Parasites and Fungi	Statens Serum Institut	Copenhagen	Denmark	Statens Serum Institut Bioinformatics and Microbial Genomics	Danish Covid-19 Genome Consortium et al	?	?	?
Denmark/DCGC-239619/2021	EPI_ISL_6964758	2021-11-23	Department of Bacteria	Parasites and Fungi	Statens Serum Institut	Copenhagen	Denmark	Statens Serum Institut Bioinformatics and Microbial Genomics	Danish Covid-19 Genome Consortium et al	?	?	?
Denmark/DCGC-239624/2021	EPI_ISL_7279861	2021-11-24	Department of Bacteria	Parasites and Fungi	Statens Serum Institut	Copenhagen	Denmark	Statens Serum Institut Bioinformatics and Microbial Genomics	Danish Covid-19 Genome Consortium et al	?	?	?
Denmark/DCGC-239646/2021	EPI_ISL_7272012	2021-11-20	Department of Bacteria	Parasites and Fungi	Statens Serum Institut	Copenhagen	Denmark	Statens Serum Institut Bioinformatics and Microbial Genomics	Danish Covid-19 Genome Consortium et al	?	?	?
Denmark/DCGC-239699/2021	EPI_ISL_7279615	2021-11-24	Department of Bacteria	Parasites and Fungi	Statens Serum Institut	Copenhagen	Denmark	Statens Serum Institut Bioinformatics and Microbial Genomics	Danish Covid-19 Genome Consortium et al	?	?	?
Denmark/DCGC-239702/2021	EPI_ISL_7272690	2021-11-22	Department of Bacteria	Parasites and Fungi	Statens Serum Institut	Copenhagen	Denmark	Statens Serum Institut Bioinformatics and Microbial Genomics	Danish Covid-19 Genome Consortium et al	?	?	?
Denmark/DCGC-239718/2021	EPI_ISL_7271835	2021-11-21	Department of Bacteria	Parasites and Fungi	Statens Serum Institut	Copenhagen	Denmark	Statens Serum Institut Bioinformatics and Microbial Genomics	Danish Covid-19 Genome Consortium et al	?	?	?
Denmark/DCGC-239742/2021	EPI_ISL_7272538	2021-11-23	Department of Bacteria	Parasites and Fungi	Statens Serum Institut	Copenhagen	Denmark	Statens Serum Institut Bioinformatics and Microbial Genomics	Danish Covid-19 Genome Consortium et al	?	?	?
Denmark/DCGC-239757/2021	EPI_ISL_7271469	2021-11-22	Department of Bacteria	Parasites and Fungi	Statens Serum Institut	Copenhagen	Denmark	Statens Serum Institut Bioinformatics and Microbial Genomics	Danish Covid-19 Genome Consortium et al	?	?	?
Denmark/DCGC-239806/2021	EPI_ISL_7279756	2021-11-24	Department of Bacteria	Parasites and Fungi	Statens Serum Institut	Copenhagen	Denmark	Statens Serum Institut Bioinformatics and Microbial Genomics	Danish Covid-19 Genome Consortium et al	?	?	?
Denmark/DCGC-239838/2021	EPI_ISL_6964887	2021-11-24	Department of Bacteria	Parasites and Fungi	Statens Serum Institut	Copenhagen	Denmark	Statens Serum Institut Bioinformatics and Microbial Genomics	Danish Covid-19 Genome Consortium et al	?	?	?
Denmark/DCGC-239848/2021	EPI_ISL_7279715	2021-11-24	Department of Bacteria	Parasites and Fungi	Statens Serum Institut	Copenhagen	Denmark	Statens Serum Institut Bioinformatics and Microbial Genomics	Danish Covid-19 Genome Consortium et al	?	?	?
Denmark/DCGC-239857/2021	EPI_ISL_6964898	2021-11-24	Department of Bacteria	Parasites and Fungi	Statens Serum Institut	Copenhagen	Denmark	Statens Serum Institut Bioinformatics and Microbial Genomics	Danish Covid-19 Genome Consortium et al	?	?	?
Denmark/DCGC-239878/2021	EPI_ISL_6964926	2021-11-24	Department of Bacteria	Parasites and Fungi	Statens Serum Institut	Copenhagen	Denmark	Statens Serum Institut Bioinformatics and Microbial Genomics	Danish Covid-19 Genome Consortium et al	?	?	?
Denmark/DCGC-239896/2021	EPI_ISL_6964958	2021-11-23	Department of Bacteria	Parasites and Fungi	Statens Serum Institut	Copenhagen	Denmark	Statens Serum Institut Bioinformatics and Microbial Genomics	Danish Covid-19 Genome Consortium et al	?	?	?
Denmark/DCGC-239941/2021	EPI_ISL_6964995	2021-11-23	Department of Bacteria	Parasites and Fungi	Statens Serum Institut	Copenhagen	Denmark	Statens Serum Institut Bioinformatics and Microbial Genomics	Danish Covid-19 Genome Consortium et al	?	?	?
Denmark/DCGC-239953/2021	EPI_ISL_6965003	2021-11-21	Department of Bacteria	Parasites and Fungi	Statens Serum Institut	Copenhagen	Denmark	Statens Serum Institut Bioinformatics and Microbial Genomics	Danish Covid-19 Genome Consortium et al	?	?	?
Denmark/DCGC-239967/2021	EPI_ISL_6965013	2021-11-22	Department of Bacteria	Parasites and Fungi	Statens Serum Institut	Copenhagen	Denmark	Statens Serum Institut Bioinformatics and Microbial Genomics	Danish Covid-19 Genome Consortium et al	?	?	?
Denmark/DCGC-240004/2021	EPI_ISL_7272172	2021-11-21	Department of Bacteria	Parasites and Fungi	Statens Serum Institut	Copenhagen	Denmark	Statens Serum Institut Bioinformatics and Microbial Genomics	Danish Covid-19 Genome Consortium et al	?	?	?
Denmark/DCGC-240023/2021	EPI_ISL_7271985	2021-11-20	Department of Bacteria	Parasites and Fungi	Statens Serum Institut	Copenhagen	Denmark	Statens Serum Institut Bioinformatics and Microbial Genomics	Danish Covid-19 Genome Consortium et al	?	?	?
Denmark/DCGC-240034/2021	EPI_ISL_6965068	2021-11-25	Department of Bacteria	Parasites and Fungi	Statens Serum Institut	Copenhagen	Denmark	Statens Serum Institut Bioinformatics and Microbial Genomics	Danish Covid-19 Genome Consortium et al	?	?	?
Denmark/DCGC-240041/2021	EPI_ISL_7273065	2021-11-22	Department of Bacteria	Parasites and Fungi	Statens Serum Institut	Copenhagen	Denmark	Statens Serum Institut Bioinformatics and Microbial Genomics	Danish Covid-19 Genome Consortium et al	?	?	?
Denmark/DCGC-240044/2021	EPI_ISL_6965079	2021-11-24	Department of Bacteria	Parasites and Fungi	Statens Serum Institut	Copenhagen	Denmark	Statens Serum Institut Bioinformatics and Microbial Genomics	Danish Covid-19 Genome Consortium et al	?	?	?
Denmark/DCGC-240046/2021	EPI_ISL_7272238	2021-11-22	Department of Bacteria	Parasites and Fungi	Statens Serum Institut	Copenhagen	Denmark	Statens Serum Institut Bioinformatics and Microbial Genomics	Danish Covid-19 Genome Consortium et al	?	?	?
Denmark/DCGC-240065/2021	EPI_ISL_7279720	2021-11-24	Department of Bacteria	Parasites and Fungi	Statens Serum Institut	Copenhagen	Denmark	Statens Serum Institut Bioinformatics and Microbial Genomics	Danish Covid-19 Genome Consortium et al	?	?	?
Denmark/DCGC-240066/2021	EPI_ISL_6965121	2021-11-23	Department of Bacteria	Parasites and Fungi	Statens Serum Institut	Copenhagen	Denmark	Statens Serum Institut Bioinformatics and Microbial Genomics	Danish Covid-19 Genome Consortium et al	?	?	?
Denmark/DCGC-240077/2021	EPI_ISL_6965142	2021-11-22	Department of Bacteria	Parasites and Fungi	Statens Serum Institut	Copenhagen	Denmark	Statens Serum Institut Bioinformatics and Microbial Genomics	Danish Covid-19 Genome Consortium et al	?	?	?
Denmark/DCGC-240087/2021	EPI_ISL_6965162	2021-11-25	Department of Bacteria	Parasites and Fungi	Statens Serum Institut	Copenhagen	Denmark	Statens Serum Institut Bioinformatics and Microbial Genomics	Danish Covid-19 Genome Consortium et al	?	?	?
Denmark/DCGC-240114/2021	EPI_ISL_7279647	2021-11-25	Department of Bacteria	Parasites and Fungi	Statens Serum Institut	Copenhagen	Denmark	Statens Serum Institut Bioinformatics and Microbial Genomics	Danish Covid-19 Genome Consortium et al	?	?	?
Denmark/DCGC-240119/2021	EPI_ISL_6965219	2021-11-21	Department of Bacteria	Parasites and Fungi	Statens Serum Institut	Copenhagen	Denmark	Statens Serum Institut Bioinformatics and Microbial Genomics	Danish Covid-19 Genome Consortium et al	?	?	?
Denmark/DCGC-240162/2021	EPI_ISL_6965324	2021-11-23	Department of Bacteria	Parasites and Fungi	Statens Serum Institut	Copenhagen	Denmark	Statens Serum Institut Bioinformatics and Microbial Genomics	Danish Covid-19 Genome Consortium et al	?	?	?
Denmark/DCGC-240170/2021	EPI_ISL_7273020	2021-11-22	Department of Bacteria	Parasites and Fungi	Statens Serum Institut	Copenhagen	Denmark	Statens Serum Institut Bioinformatics and Microbial Genomics	Danish Covid-19 Genome Consortium et al	?	?	?
Denmark/DCGC-240190/2021	EPI_ISL_7271992	2021-11-20	Department of Bacteria	Parasites and Fungi	Statens Serum Institut	Copenhagen	Denmark	Statens Serum Institut Bioinformatics and Microbial Genomics	Danish Covid-19 Genome Consortium et al	?	?	?
Denmark/DCGC-240201/2021	EPI_ISL_7272476	2021-11-22	Department of Bacteria	Parasites and Fungi	Statens Serum Institut	Copenhagen	Denmark	Statens Serum Institut Bioinformatics and Microbial Genomics	Danish Covid-19 Genome Consortium et al	?	?	?
Denmark/DCGC-240211/2021	EPI_ISL_6965395	2021-11-19	Department of Bacteria	Parasites and Fungi	Statens Serum Institut	Copenhagen	Denmark	Statens Serum Institut Bioinformatics and Microbial Genomics	Danish Covid-19 Genome Consortium et al	?	?	?
Denmark/DCGC-240212/2021	EPI_ISL_6965398	2021-11-23	Department of Bacteria	Parasites and Fungi	Statens Serum Institut	Copenhagen	Denmark	Statens Serum Institut Bioinformatics and Microbial Genomics	Danish Covid-19 Genome Consortium et al	?	?	?
Denmark/DCGC-240214/2021	EPI_ISL_7279609	2021-11-24	Department of Bacteria	Parasites and Fungi	Statens Serum Institut	Copenhagen	Denmark	Statens Serum Institut Bioinformatics and Microbial Genomics	Danish Covid-19 Genome Consortium et al	?	?	?
Denmark/DCGC-240216/2021	EPI_ISL_7279887	2021-11-24	Department of Bacteria	Parasites and Fungi	Statens Serum Institut	Copenhagen	Denmark	Statens Serum Institut Bioinformatics and Microbial Genomics	Danish Covid-19 Genome Consortium et al	?	?	?
Denmark/DCGC-240219/2021	EPI_ISL_6965403	2021-11-22	Department of Bacteria	Parasites and Fungi	Statens Serum Institut	Copenhagen	Denmark	Statens Serum Institut Bioinformatics and Microbial Genomics	Danish Covid-19 Genome Consortium et al	?	?	?
Denmark/DCGC-240229/2021	EPI_ISL_7271714	2021-11-21	Department of Bacteria	Parasites and Fungi	Statens Serum Institut	Copenhagen	Denmark	Statens Serum Institut Bioinformatics and Microbial Genomics	Danish Covid-19 Genome Consortium et al	?	?	?
Denmark/DCGC-240272/2021	EPI_ISL_7272614	2021-11-22	Department of Bacteria	Parasites and Fungi	Statens Serum Institut	Copenhagen	Denmark	Statens Serum Institut Bioinformatics and Microbial Genomics	Danish Covid-19 Genome Consortium et al	?	?	?
Denmark/DCGC-240281/2021	EPI_ISL_7279839	2021-11-24	Department of Bacteria	Parasites and Fungi	Statens Serum Institut	Copenhagen	Denmark	Statens Serum Institut Bioinformatics and Microbial Genomics	Danish Covid-19 Genome Consortium et al	?	?	?
Denmark/DCGC-240289/2021	EPI_ISL_6965557	2021-11-19	Department of Bacteria	Parasites and Fungi	Statens Serum Institut	Copenhagen	Denmark	Statens Serum Institut Bioinformatics and Microbial Genomics	Danish Covid-19 Genome Consortium et al	?	?	?
Denmark/DCGC-240305/2021	EPI_ISL_7271993	2021-11-20	Department of Bacteria	Parasites and Fungi	Statens Serum Institut	Copenhagen	Denmark	Statens Serum Institut Bioinformatics and Microbial Genomics	Danish Covid-19 Genome Consortium et al	?	?	?
Denmark/DCGC-240309/2021	EPI_ISL_6965595	2021-11-24	Department of Bacteria	Parasites and Fungi	Statens Serum Institut	Copenhagen	Denmark	Statens Serum Institut Bioinformatics and Microbial Genomics	Danish Covid-19 Genome Consortium et al	?	?	?
Denmark/DCGC-240353/2021	EPI_ISL_6965629	2021-11-23	Department of Bacteria	Parasites and Fungi	Statens Serum Institut	Copenhagen	Denmark	Statens Serum Institut Bioinformatics and Microbial Genomics	Danish Covid-19 Genome Consortium et al	?	?	?
Denmark/DCGC-240358/2021	EPI_ISL_7271418	2021-11-22	Department of Bacteria	Parasites and Fungi	Statens Serum Institut	Copenhagen	Denmark	Statens Serum Institut Bioinformatics and Microbial Genomics	Danish Covid-19 Genome Consortium et al	?	?	?
Denmark/DCGC-240366/2021	EPI_ISL_6965642	2021-11-19	Department of Bacteria	Parasites and Fungi	Statens Serum Institut	Copenhagen	Denmark	Statens Serum Institut Bioinformatics and Microbial Genomics	Danish Covid-19 Genome Consortium et al	?	?	?
Denmark/DCGC-240368/2021	EPI_ISL_6965644	2021-11-19	Department of Bacteria	Parasites and Fungi	Statens Serum Institut	Copenhagen	Denmark	Statens Serum Institut Bioinformatics and Microbial Genomics	Danish Covid-19 Genome Consortium et al	?	?	?
Denmark/DCGC-240373/2021	EPI_ISL_7272179	2021-11-21	Department of Bacteria	Parasites and Fungi	Statens Serum Institut	Copenhagen	Denmark	Statens Serum Institut Bioinformatics and Microbial Genomics	Danish Covid-19 Genome Consortium et al	?	?	?
Denmark/DCGC-240415/2021	EPI_ISL_7272076	2021-11-22	Department of Bacteria	Parasites and Fungi	Statens Serum Institut	Copenhagen	Denmark	Statens Serum Institut Bioinformatics and Microbial Genomics	Danish Covid-19 Genome Consortium et al	?	?	?
Denmark/DCGC-240431/2021	EPI_ISL_7279853	2021-11-24	Department of Bacteria	Parasites and Fungi	Statens Serum Institut	Copenhagen	Denmark	Statens Serum Institut Bioinformatics and Microbial Genomics	Danish Covid-19 Genome Consortium et al	?	?	?
Denmark/DCGC-240437/2021	EPI_ISL_7279707	2021-11-24	Department of Bacteria	Parasites and Fungi	Statens Serum Institut	Copenhagen	Denmark	Statens Serum Institut Bioinformatics and Microbial Genomics	Danish Covid-19 Genome Consortium et al	?	?	?
Denmark/DCGC-240453/2021	EPI_ISL_7272860	2021-11-22	Department of Bacteria	Parasites and Fungi	Statens Serum Institut	Copenhagen	Denmark	Statens Serum Institut Bioinformatics and Microbial Genomics	Danish Covid-19 Genome Consortium et al	?	?	?
Denmark/DCGC-240487/2021	EPI_ISL_7279874	2021-11-24	Department of Bacteria	Parasites and Fungi	Statens Serum Institut	Copenhagen	Denmark	Statens Serum Institut Bioinformatics and Microbial Genomics	Danish Covid-19 Genome Consortium et al	?	?	?
Denmark/DCGC-240491/2021	EPI_ISL_6965861	2021-11-23	Department of Bacteria	Parasites and Fungi	Statens Serum Institut	Copenhagen	Denmark	Statens Serum Institut Bioinformatics and Microbial Genomics	Danish Covid-19 Genome Consortium et al	?	?	?
Denmark/DCGC-240502/2021	EPI_ISL_7279669	2021-11-24	Department of Bacteria	Parasites and Fungi	Statens Serum Institut	Copenhagen	Denmark	Statens Serum Institut Bioinformatics and Microbial Genomics	Danish Covid-19 Genome Consortium et al	?	?	?
Denmark/DCGC-240504/2021	EPI_ISL_7279617	2021-11-24	Department of Bacteria	Parasites and Fungi	Statens Serum Institut	Copenhagen	Denmark	Statens Serum Institut Bioinformatics and Microbial Genomics	Danish Covid-19 Genome Consortium et al	?	?	?
Denmark/DCGC-240520/2021	EPI_ISL_7272825	2021-11-22	Department of Bacteria	Parasites and Fungi	Statens Serum Institut	Copenhagen	Denmark	Statens Serum Institut Bioinformatics and Microbial Genomics	Danish Covid-19 Genome Consortium et al	?	?	?
Denmark/DCGC-240556/2021	EPI_ISL_7279664	2021-11-25	Department of Bacteria	Parasites and Fungi	Statens Serum Institut	Copenhagen	Denmark	Statens Serum Institut Bioinformatics and Microbial Genomics	Danish Covid-19 Genome Consortium et al	?	?	?
Denmark/DCGC-240572/2021	EPI_ISL_6966048	2021-11-22	Department of Bacteria	Parasites and Fungi	Statens Serum Institut	Copenhagen	Denmark	Statens Serum Institut Bioinformatics and Microbial Genomics	Danish Covid-19 Genome Consortium et al	?	?	?
Denmark/DCGC-240588/2021	EPI_ISL_7272944	2021-11-22	Department of Bacteria	Parasites and Fungi	Statens Serum Institut	Copenhagen	Denmark	Statens Serum Institut Bioinformatics and Microbial Genomics	Danish Covid-19 Genome Consortium et al	?	?	?
Denmark/DCGC-240615/2021	EPI_ISL_6966116	2021-11-23	Department of Bacteria	Parasites and Fungi	Statens Serum Institut	Copenhagen	Denmark	Statens Serum Institut Bioinformatics and Microbial Genomics	Danish Covid-19 Genome Consortium et al	?	?	?
Denmark/DCGC-240619/2021	EPI_ISL_7272197	2021-11-22	Department of Bacteria	Parasites and Fungi	Statens Serum Institut	Copenhagen	Denmark	Statens Serum Institut Bioinformatics and Microbial Genomics	Danish Covid-19 Genome Consortium et al	?	?	?
Denmark/DCGC-240629/2021	EPI_ISL_6966122	2021-11-24	Department of Bacteria	Parasites and Fungi	Statens Serum Institut	Copenhagen	Denmark	Statens Serum Institut Bioinformatics and Microbial Genomics	Danish Covid-19 Genome Consortium et al	?	?	?
Denmark/DCGC-240652/2021	EPI_ISL_7272126	2021-11-21	Department of Bacteria	Parasites and Fungi	Statens Serum Institut	Copenhagen	Denmark	Statens Serum Institut Bioinformatics and Microbial Genomics	Danish Covid-19 Genome Consortium et al	?	?	?
Denmark/DCGC-240667/2021	EPI_ISL_6966167	2021-11-23	Department of Bacteria	Parasites and Fungi	Statens Serum Institut	Copenhagen	Denmark	Statens Serum Institut Bioinformatics and Microbial Genomics	Danish Covid-19 Genome Consortium et al	?	?	?
Denmark/DCGC-240691/2021	EPI_ISL_7272153	2021-11-21	Department of Bacteria	Parasites and Fungi	Statens Serum Institut	Copenhagen	Denmark	Statens Serum Institut Bioinformatics and Microbial Genomics	Danish Covid-19 Genome Consortium et al	?	?	?
Denmark/DCGC-240705/2021	EPI_ISL_7273142	2021-11-22	Department of Bacteria	Parasites and Fungi	Statens Serum Institut	Copenhagen	Denmark	Statens Serum Institut Bioinformatics and Microbial Genomics	Danish Covid-19 Genome Consortium et al	?	?	?
Denmark/DCGC-240723/2021	EPI_ISL_7272062	2021-11-22	Department of Bacteria	Parasites and Fungi	Statens Serum Institut	Copenhagen	Denmark	Statens Serum Institut Bioinformatics and Microbial Genomics	Danish Covid-19 Genome Consortium et al	?	?	?
Denmark/DCGC-240768/2021	EPI_ISL_7272147	2021-11-21	Department of Bacteria	Parasites and Fungi	Statens Serum Institut	Copenhagen	Denmark	Statens Serum Institut Bioinformatics and Microbial Genomics	Danish Covid-19 Genome Consortium et al	?	?	?
Denmark/DCGC-240780/2021	EPI_ISL_7271739	2021-11-21	Department of Bacteria	Parasites and Fungi	Statens Serum Institut	Copenhagen	Denmark	Statens Serum Institut Bioinformatics and Microbial Genomics	Danish Covid-19 Genome Consortium et al	?	?	?
Denmark/DCGC-240825/2021	EPI_ISL_6966418	2021-11-24	Department of Bacteria	Parasites and Fungi	Statens Serum Institut	Copenhagen	Denmark	Statens Serum Institut Bioinformatics and Microbial Genomics	Danish Covid-19 Genome Consortium et al	?	?	?
Denmark/DCGC-240864/2021	EPI_ISL_6966522	2021-11-23	Department of Bacteria	Parasites and Fungi	Statens Serum Institut	Copenhagen	Denmark	Statens Serum Institut Bioinformatics and Microbial Genomics	Danish Covid-19 Genome Consortium et al	?	?	?
Denmark/DCGC-240878/2021	EPI_ISL_7279680	2021-11-25	Department of Bacteria	Parasites and Fungi	Statens Serum Institut	Copenhagen	Denmark	Statens Serum Institut Bioinformatics and Microbial Genomics	Danish Covid-19 Genome Consortium et al	?	?	?
Denmark/DCGC-240888/2021	EPI_ISL_6966557	2021-11-21	Department of Bacteria	Parasites and Fungi	Statens Serum Institut	Copenhagen	Denmark	Statens Serum Institut Bioinformatics and Microbial Genomics	Danish Covid-19 Genome Consortium et al	?	?	?
Denmark/DCGC-240923/2021	EPI_ISL_6966641	2021-11-23	Department of Bacteria	Parasites and Fungi	Statens Serum Institut	Copenhagen	Denmark	Statens Serum Institut Bioinformatics and Microbial Genomics	Danish Covid-19 Genome Consortium et al	?	?	?
Denmark/DCGC-240951/2021	EPI_ISL_7272253	2021-11-22	Department of Bacteria	Parasites and Fungi	Statens Serum Institut	Copenhagen	Denmark	Statens Serum Institut Bioinformatics and Microbial Genomics	Danish Covid-19 Genome Consortium et al	?	?	?
Denmark/DCGC-240953/2021	EPI_ISL_6966688	2021-11-22	Department of Bacteria	Parasites and Fungi	Statens Serum Institut	Copenhagen	Denmark	Statens Serum Institut Bioinformatics and Microbial Genomics	Danish Covid-19 Genome Consortium et al	?	?	?
Denmark/DCGC-240970/2021	EPI_ISL_6966727	2021-11-23	Department of Bacteria	Parasites and Fungi	Statens Serum Institut	Copenhagen	Denmark	Statens Serum Institut Bioinformatics and Microbial Genomics	Danish Covid-19 Genome Consortium et al	?	?	?
Denmark/DCGC-240971/2021	EPI_ISL_7279537	2021-11-24	Department of Bacteria	Parasites and Fungi	Statens Serum Institut	Copenhagen	Denmark	Statens Serum Institut Bioinformatics and Microbial Genomics	Danish Covid-19 Genome Consortium et al	?	?	?
Denmark/DCGC-241014/2021	EPI_ISL_7279862	2021-11-24	Department of Bacteria	Parasites and Fungi	Statens Serum Institut	Copenhagen	Denmark	Statens Serum Institut Bioinformatics and Microbial Genomics	Danish Covid-19 Genome Consortium et al	?	?	?
Denmark/DCGC-241026/2021	EPI_ISL_6966873	2021-11-23	Department of Bacteria	Parasites and Fungi	Statens Serum Institut	Copenhagen	Denmark	Statens Serum Institut Bioinformatics and Microbial Genomics	Danish Covid-19 Genome Consortium et al	?	?	?
Denmark/DCGC-241037/2021	EPI_ISL_6966890	2021-11-23	Department of Bacteria	Parasites and Fungi	Statens Serum Institut	Copenhagen	Denmark	Statens Serum Institut Bioinformatics and Microbial Genomics	Danish Covid-19 Genome Consortium et al	?	?	?
Denmark/DCGC-241079/2021	EPI_ISL_6966979	2021-11-24	Department of Bacteria	Parasites and Fungi	Statens Serum Institut	Copenhagen	Denmark	Statens Serum Institut Bioinformatics and Microbial Genomics	Danish Covid-19 Genome Consortium et al	?	?	?
Denmark/DCGC-241085/2021	EPI_ISL_6966987	2021-11-21	Department of Bacteria	Parasites and Fungi	Statens Serum Institut	Copenhagen	Denmark	Statens Serum Institut Bioinformatics and Microbial Genomics	Danish Covid-19 Genome Consortium et al	?	?	?
Denmark/DCGC-241092/2021	EPI_ISL_6966990	2021-11-22	Department of Bacteria	Parasites and Fungi	Statens Serum Institut	Copenhagen	Denmark	Statens Serum Institut Bioinformatics and Microbial Genomics	Danish Covid-19 Genome Consortium et al	?	?	?
Denmark/DCGC-241120/2021	EPI_ISL_6967007	2021-11-23	Department of Bacteria	Parasites and Fungi	Statens Serum Institut	Copenhagen	Denmark	Statens Serum Institut Bioinformatics and Microbial Genomics	Danish Covid-19 Genome Consortium et al	?	?	?
Denmark/DCGC-241176/2021	EPI_ISL_6967044	2021-11-22	Department of Bacteria	Parasites and Fungi	Statens Serum Institut	Copenhagen	Denmark	Statens Serum Institut Bioinformatics and Microbial Genomics	Danish Covid-19 Genome Consortium et al	?	?	?
Denmark/DCGC-241189/2021	EPI_ISL_6967074	2021-11-23	Department of Bacteria	Parasites and Fungi	Statens Serum Institut	Copenhagen	Denmark	Statens Serum Institut Bioinformatics and Microbial Genomics	Danish Covid-19 Genome Consortium et al	?	?	?
Denmark/DCGC-241197/2021	EPI_ISL_6967094	2021-11-24	Department of Bacteria	Parasites and Fungi	Statens Serum Institut	Copenhagen	Denmark	Statens Serum Institut Bioinformatics and Microbial Genomics	Danish Covid-19 Genome Consortium et al	?	?	?
Denmark/DCGC-241204/2021	EPI_ISL_6967112	2021-11-23	Department of Bacteria	Parasites and Fungi	Statens Serum Institut	Copenhagen	Denmark	Statens Serum Institut Bioinformatics and Microbial Genomics	Danish Covid-19 Genome Consortium et al	?	?	?
Denmark/DCGC-241224/2021	EPI_ISL_7272708	2021-11-22	Department of Bacteria	Parasites and Fungi	Statens Serum Institut	Copenhagen	Denmark	Statens Serum Institut Bioinformatics and Microbial Genomics	Danish Covid-19 Genome Consortium et al	?	?	?
Denmark/DCGC-241235/2021	EPI_ISL_7279665	2021-11-25	Department of Bacteria	Parasites and Fungi	Statens Serum Institut	Copenhagen	Denmark	Statens Serum Institut Bioinformatics and Microbial Genomics	Danish Covid-19 Genome Consortium et al	?	?	?
Denmark/DCGC-241236/2021	EPI_ISL_6967186	2021-11-24	Department of Bacteria	Parasites and Fungi	Statens Serum Institut	Copenhagen	Denmark	Statens Serum Institut Bioinformatics and Microbial Genomics	Danish Covid-19 Genome Consortium et al	?	?	?
Denmark/DCGC-241252/2021	EPI_ISL_7272112	2021-11-22	Department of Bacteria	Parasites and Fungi	Statens Serum Institut	Copenhagen	Denmark	Statens Serum Institut Bioinformatics and Microbial Genomics	Danish Covid-19 Genome Consortium et al	?	?	?
Denmark/DCGC-241263/2021	EPI_ISL_6967237	2021-11-23	Department of Bacteria	Parasites and Fungi	Statens Serum Institut	Copenhagen	Denmark	Statens Serum Institut Bioinformatics and Microbial Genomics	Danish Covid-19 Genome Consortium et al	?	?	?
Denmark/DCGC-241266/2021	EPI_ISL_6967240	2021-11-19	Department of Bacteria	Parasites and Fungi	Statens Serum Institut	Copenhagen	Denmark	Statens Serum Institut Bioinformatics and Microbial Genomics	Danish Covid-19 Genome Consortium et al	?	?	?
Denmark/DCGC-241267/2021	EPI_ISL_6967241	2021-11-24	Department of Bacteria	Parasites and Fungi	Statens Serum Institut	Copenhagen	Denmark	Statens Serum Institut Bioinformatics and Microbial Genomics	Danish Covid-19 Genome Consortium et al	?	?	?
Denmark/DCGC-241303/2021	EPI_ISL_6967325	2021-11-24	Department of Bacteria	Parasites and Fungi	Statens Serum Institut	Copenhagen	Denmark	Statens Serum Institut Bioinformatics and Microbial Genomics	Danish Covid-19 Genome Consortium et al	?	?	?
Denmark/DCGC-241308/2021	EPI_ISL_6967339	2021-11-23	Department of Bacteria	Parasites and Fungi	Statens Serum Institut	Copenhagen	Denmark	Statens Serum Institut Bioinformatics and Microbial Genomics	Danish Covid-19 Genome Consortium et al	?	?	?
Denmark/DCGC-241335/2021	EPI_ISL_6967413	2021-11-20	Department of Bacteria	Parasites and Fungi	Statens Serum Institut	Copenhagen	Denmark	Statens Serum Institut Bioinformatics and Microbial Genomics	Danish Covid-19 Genome Consortium et al	?	?	?
Denmark/DCGC-241339/2021	EPI_ISL_6967424	2021-11-23	Department of Bacteria	Parasites and Fungi	Statens Serum Institut	Copenhagen	Denmark	Statens Serum Institut Bioinformatics and Microbial Genomics	Danish Covid-19 Genome Consortium et al	?	?	?
Denmark/DCGC-241344/2021	EPI_ISL_6967437	2021-11-22	Department of Bacteria	Parasites and Fungi	Statens Serum Institut	Copenhagen	Denmark	Statens Serum Institut Bioinformatics and Microbial Genomics	Danish Covid-19 Genome Consortium et al	?	?	?
Denmark/DCGC-241389/2021	EPI_ISL_6967541	2021-11-22	Department of Bacteria	Parasites and Fungi	Statens Serum Institut	Copenhagen	Denmark	Statens Serum Institut Bioinformatics and Microbial Genomics	Danish Covid-19 Genome Consortium et al	?	?	?
Denmark/DCGC-241416/2021	EPI_ISL_6967583	2021-11-24	Department of Bacteria	Parasites and Fungi	Statens Serum Institut	Copenhagen	Denmark	Statens Serum Institut Bioinformatics and Microbial Genomics	Danish Covid-19 Genome Consortium et al	?	?	?
Denmark/DCGC-241435/2021	EPI_ISL_6967617	2021-11-23	Department of Bacteria	Parasites and Fungi	Statens Serum Institut	Copenhagen	Denmark	Statens Serum Institut Bioinformatics and Microbial Genomics	Danish Covid-19 Genome Consortium et al	?	?	?
Denmark/DCGC-241455/2021	EPI_ISL_7269495	2021-11-25	Department of Bacteria	Parasites and Fungi	Statens Serum Institut	Copenhagen	Denmark	Statens Serum Institut Bioinformatics and Microbial Genomics	Danish Covid-19 Genome Consortium et al	?	?	?
Denmark/DCGC-241456/2021	EPI_ISL_7273264	2021-11-22	Department of Bacteria	Parasites and Fungi	Statens Serum Institut	Copenhagen	Denmark	Statens Serum Institut Bioinformatics and Microbial Genomics	Danish Covid-19 Genome Consortium et al	?	?	?
Denmark/DCGC-241471/2021	EPI_ISL_6967639	2021-11-24	Department of Bacteria	Parasites and Fungi	Statens Serum Institut	Copenhagen	Denmark	Statens Serum Institut Bioinformatics and Microbial Genomics	Danish Covid-19 Genome Consortium et al	?	?	?
Denmark/DCGC-241539/2021	EPI_ISL_7271226	2021-11-21	Department of Bacteria	Parasites and Fungi	Statens Serum Institut	Copenhagen	Denmark	Statens Serum Institut Bioinformatics and Microbial Genomics	Danish Covid-19 Genome Consortium et al	?	?	?
Denmark/DCGC-241571/2021	EPI_ISL_6967740	2021-11-21	Department of Bacteria	Parasites and Fungi	Statens Serum Institut	Copenhagen	Denmark	Statens Serum Institut Bioinformatics and Microbial Genomics	Danish Covid-19 Genome Consortium et al	?	?	?
Denmark/DCGC-241580/2021	EPI_ISL_7272231	2021-11-22	Department of Bacteria	Parasites and Fungi	Statens Serum Institut	Copenhagen	Denmark	Statens Serum Institut Bioinformatics and Microbial Genomics	Danish Covid-19 Genome Consortium et al	?	?	?
Denmark/DCGC-241589/2021	EPI_ISL_6967752	2021-11-24	Department of Bacteria	Parasites and Fungi	Statens Serum Institut	Copenhagen	Denmark	Statens Serum Institut Bioinformatics and Microbial Genomics	Danish Covid-19 Genome Consortium et al	?	?	?
Denmark/DCGC-241594/2021	EPI_ISL_7279637	2021-11-25	Department of Bacteria	Parasites and Fungi	Statens Serum Institut	Copenhagen	Denmark	Statens Serum Institut Bioinformatics and Microbial Genomics	Danish Covid-19 Genome Consortium et al	?	?	?
Denmark/DCGC-241632/2021	EPI_ISL_6967780	2021-11-25	Department of Bacteria	Parasites and Fungi	Statens Serum Institut	Copenhagen	Denmark	Statens Serum Institut Bioinformatics and Microbial Genomics	Danish Covid-19 Genome Consortium et al	?	?	?
Denmark/DCGC-241633/2021	EPI_ISL_7279694	2021-11-24	Department of Bacteria	Parasites and Fungi	Statens Serum Institut	Copenhagen	Denmark	Statens Serum Institut Bioinformatics and Microbial Genomics	Danish Covid-19 Genome Consortium et al	?	?	?
Denmark/DCGC-241637/2021	EPI_ISL_7272394	2021-11-22	Department of Bacteria	Parasites and Fungi	Statens Serum Institut	Copenhagen	Denmark	Statens Serum Institut Bioinformatics and Microbial Genomics	Danish Covid-19 Genome Consortium et al	?	?	?
Denmark/DCGC-241681/2021	EPI_ISL_7279565	2021-11-24	Department of Bacteria	Parasites and Fungi	Statens Serum Institut	Copenhagen	Denmark	Statens Serum Institut Bioinformatics and Microbial Genomics	Danish Covid-19 Genome Consortium et al	?	?	?
Denmark/DCGC-241693/2021	EPI_ISL_7271204	2021-11-21	Department of Bacteria	Parasites and Fungi	Statens Serum Institut	Copenhagen	Denmark	Statens Serum Institut Bioinformatics and Microbial Genomics	Danish Covid-19 Genome Consortium et al	?	?	?
Denmark/DCGC-241697/2021	EPI_ISL_6967814	2021-11-22	Department of Bacteria	Parasites and Fungi	Statens Serum Institut	Copenhagen	Denmark	Statens Serum Institut Bioinformatics and Microbial Genomics	Danish Covid-19 Genome Consortium et al	?	?	?
Denmark/DCGC-241705/2021	EPI_ISL_7271855	2021-11-21	Department of Bacteria	Parasites and Fungi	Statens Serum Institut	Copenhagen	Denmark	Statens Serum Institut Bioinformatics and Microbial Genomics	Danish Covid-19 Genome Consortium et al	?	?	?
Denmark/DCGC-241715/2021	EPI_ISL_7272181	2021-11-21	Department of Bacteria	Parasites and Fungi	Statens Serum Institut	Copenhagen	Denmark	Statens Serum Institut Bioinformatics and Microbial Genomics	Danish Covid-19 Genome Consortium et al	?	?	?
Denmark/DCGC-241731/2021	EPI_ISL_7279676	2021-11-25	Department of Bacteria	Parasites and Fungi	Statens Serum Institut	Copenhagen	Denmark	Statens Serum Institut Bioinformatics and Microbial Genomics	Danish Covid-19 Genome Consortium et al	?	?	?
Denmark/DCGC-241738/2021	EPI_ISL_7272042	2021-11-22	Department of Bacteria	Parasites and Fungi	Statens Serum Institut	Copenhagen	Denmark	Statens Serum Institut Bioinformatics and Microbial Genomics	Danish Covid-19 Genome Consortium et al	?	?	?
Denmark/DCGC-241747/2021	EPI_ISL_7273364	2021-11-22	Department of Bacteria	Parasites and Fungi	Statens Serum Institut	Copenhagen	Denmark	Statens Serum Institut Bioinformatics and Microbial Genomics	Danish Covid-19 Genome Consortium et al	?	?	?
Denmark/DCGC-241791/2021	EPI_ISL_6968011	2021-11-23	Department of Bacteria	Parasites and Fungi	Statens Serum Institut	Copenhagen	Denmark	Statens Serum Institut Bioinformatics and Microbial Genomics	Danish Covid-19 Genome Consortium et al	?	?	?
Denmark/DCGC-241835/2021	EPI_ISL_7272530	2021-11-22	Department of Bacteria	Parasites and Fungi	Statens Serum Institut	Copenhagen	Denmark	Statens Serum Institut Bioinformatics and Microbial Genomics	Danish Covid-19 Genome Consortium et al	?	?	?
Denmark/DCGC-241840/2021	EPI_ISL_6968214	2021-11-23	Department of Bacteria	Parasites and Fungi	Statens Serum Institut	Copenhagen	Denmark	Statens Serum Institut Bioinformatics and Microbial Genomics	Danish Covid-19 Genome Consortium et al	?	?	?
Denmark/DCGC-241846/2021	EPI_ISL_7279737	2021-11-24	Department of Bacteria	Parasites and Fungi	Statens Serum Institut	Copenhagen	Denmark	Statens Serum Institut Bioinformatics and Microbial Genomics	Danish Covid-19 Genome Consortium et al	?	?	?
Denmark/DCGC-241848/2021	EPI_ISL_7272157	2021-11-21	Department of Bacteria	Parasites and Fungi	Statens Serum Institut	Copenhagen	Denmark	Statens Serum Institut Bioinformatics and Microbial Genomics	Danish Covid-19 Genome Consortium et al	?	?	?
Denmark/DCGC-241936/2021	EPI_ISL_6968613	2021-11-23	Department of Bacteria	Parasites and Fungi	Statens Serum Institut	Copenhagen	Denmark	Statens Serum Institut Bioinformatics and Microbial Genomics	Danish Covid-19 Genome Consortium et al	?	?	?
Denmark/DCGC-241946/2021	EPI_ISL_6968672	2021-11-23	Department of Bacteria	Parasites and Fungi	Statens Serum Institut	Copenhagen	Denmark	Statens Serum Institut Bioinformatics and Microbial Genomics	Danish Covid-19 Genome Consortium et al	?	?	?
Denmark/DCGC-241961/2021	EPI_ISL_6968785	2021-11-23	Department of Bacteria	Parasites and Fungi	Statens Serum Institut	Copenhagen	Denmark	Statens Serum Institut Bioinformatics and Microbial Genomics	Danish Covid-19 Genome Consortium et al	?	?	?
Denmark/DCGC-241962/2021	EPI_ISL_6968795	2021-11-23	Department of Bacteria	Parasites and Fungi	Statens Serum Institut	Copenhagen	Denmark	Statens Serum Institut Bioinformatics and Microbial Genomics	Danish Covid-19 Genome Consortium et al	?	?	?
Denmark/DCGC-242016/2021	EPI_ISL_6969064	2021-11-23	Department of Bacteria	Parasites and Fungi	Statens Serum Institut	Copenhagen	Denmark	Statens Serum Institut Bioinformatics and Microbial Genomics	Danish Covid-19 Genome Consortium et al	?	?	?
Denmark/DCGC-242029/2021	EPI_ISL_6969128	2021-11-23	Department of Bacteria	Parasites and Fungi	Statens Serum Institut	Copenhagen	Denmark	Statens Serum Institut Bioinformatics and Microbial Genomics	Danish Covid-19 Genome Consortium et al	?	?	?
Denmark/DCGC-242035/2021	EPI_ISL_7272555	2021-11-22	Department of Bacteria	Parasites and Fungi	Statens Serum Institut	Copenhagen	Denmark	Statens Serum Institut Bioinformatics and Microbial Genomics	Danish Covid-19 Genome Consortium et al	?	?	?
Denmark/DCGC-242046/2021	EPI_ISL_6969175	2021-11-22	Department of Bacteria	Parasites and Fungi	Statens Serum Institut	Copenhagen	Denmark	Statens Serum Institut Bioinformatics and Microbial Genomics	Danish Covid-19 Genome Consortium et al	?	?	?
Denmark/DCGC-242079/2021	EPI_ISL_6969262	2021-11-22	Department of Bacteria	Parasites and Fungi	Statens Serum Institut	Copenhagen	Denmark	Statens Serum Institut Bioinformatics and Microbial Genomics	Danish Covid-19 Genome Consortium et al	?	?	?
Denmark/DCGC-242091/2021	EPI_ISL_6969287	2021-11-22	Department of Bacteria	Parasites and Fungi	Statens Serum Institut	Copenhagen	Denmark	Statens Serum Institut Bioinformatics and Microbial Genomics	Danish Covid-19 Genome Consortium et al	?	?	?
Denmark/DCGC-242136/2021	EPI_ISL_7279867	2021-11-24	Department of Bacteria	Parasites and Fungi	Statens Serum Institut	Copenhagen	Denmark	Statens Serum Institut Bioinformatics and Microbial Genomics	Danish Covid-19 Genome Consortium et al	?	?	?
Denmark/DCGC-242164/2021	EPI_ISL_7059629	2021-11-22	Department of Bacteria	Parasites and Fungi	Statens Serum Institut	Copenhagen	Denmark	Statens Serum Institut Bioinformatics and Microbial Genomics	Danish Covid-19 Genome Consortium et al	?	?	?
Denmark/DCGC-242187/2021	EPI_ISL_7282773	2021-11-24	Department of Bacteria	Parasites and Fungi	Statens Serum Institut	Copenhagen	Denmark	Statens Serum Institut Bioinformatics and Microbial Genomics	Danish Covid-19 Genome Consortium et al	?	?	?
Denmark/DCGC-242253/2021	EPI_ISL_7059797	2021-11-24	Department of Bacteria	Parasites and Fungi	Statens Serum Institut	Copenhagen	Denmark	Statens Serum Institut Bioinformatics and Microbial Genomics	Danish Covid-19 Genome Consortium et al	?	?	?
Denmark/DCGC-242261/2021	EPI_ISL_7059814	2021-11-22	Department of Bacteria	Parasites and Fungi	Statens Serum Institut	Copenhagen	Denmark	Statens Serum Institut Bioinformatics and Microbial Genomics	Danish Covid-19 Genome Consortium et al	?	?	?
Denmark/DCGC-242274/2021	EPI_ISL_7059837	2021-11-21	Department of Bacteria	Parasites and Fungi	Statens Serum Institut	Copenhagen	Denmark	Statens Serum Institut Bioinformatics and Microbial Genomics	Danish Covid-19 Genome Consortium et al	?	?	?
Denmark/DCGC-242280/2021	EPI_ISL_7059860	2021-11-24	Department of Bacteria	Parasites and Fungi	Statens Serum Institut	Copenhagen	Denmark	Statens Serum Institut Bioinformatics and Microbial Genomics	Danish Covid-19 Genome Consortium et al	?	?	?
Denmark/DCGC-242284/2021	EPI_ISL_7059870	2021-11-25	Department of Bacteria	Parasites and Fungi	Statens Serum Institut	Copenhagen	Denmark	Statens Serum Institut Bioinformatics and Microbial Genomics	Danish Covid-19 Genome Consortium et al	?	?	?
Denmark/DCGC-242304/2021	EPI_ISL_7059905	2021-11-25	Department of Bacteria	Parasites and Fungi	Statens Serum Institut	Copenhagen	Denmark	Statens Serum Institut Bioinformatics and Microbial Genomics	Danish Covid-19 Genome Consortium et al	?	?	?
Denmark/DCGC-242319/2021	EPI_ISL_7282866	2021-11-23	Department of Bacteria	Parasites and Fungi	Statens Serum Institut	Copenhagen	Denmark	Statens Serum Institut Bioinformatics and Microbial Genomics	Danish Covid-19 Genome Consortium et al	?	?	?
Denmark/DCGC-242327/2021	EPI_ISL_7059942	2021-11-22	Department of Bacteria	Parasites and Fungi	Statens Serum Institut	Copenhagen	Denmark	Statens Serum Institut Bioinformatics and Microbial Genomics	Danish Covid-19 Genome Consortium et al	?	?	?
Denmark/DCGC-242328/2021	EPI_ISL_7282648	2021-11-24	Department of Bacteria	Parasites and Fungi	Statens Serum Institut	Copenhagen	Denmark	Statens Serum Institut Bioinformatics and Microbial Genomics	Danish Covid-19 Genome Consortium et al	?	?	?
Denmark/DCGC-242337/2021	EPI_ISL_7282546	2021-11-24	Department of Bacteria	Parasites and Fungi	Statens Serum Institut	Copenhagen	Denmark	Statens Serum Institut Bioinformatics and Microbial Genomics	Danish Covid-19 Genome Consortium et al	?	?	?
Denmark/DCGC-242351/2021	EPI_ISL_7059999	2021-11-26	Department of Bacteria	Parasites and Fungi	Statens Serum Institut	Copenhagen	Denmark	Statens Serum Institut Bioinformatics and Microbial Genomics	Danish Covid-19 Genome Consortium et al	?	?	?
Denmark/DCGC-242372/2021	EPI_ISL_7282340	2021-11-23	Department of Bacteria	Parasites and Fungi	Statens Serum Institut	Copenhagen	Denmark	Statens Serum Institut Bioinformatics and Microbial Genomics	Danish Covid-19 Genome Consortium et al	?	?	?
Denmark/DCGC-242384/2021	EPI_ISL_7282787	2021-11-24	Department of Bacteria	Parasites and Fungi	Statens Serum Institut	Copenhagen	Denmark	Statens Serum Institut Bioinformatics and Microbial Genomics	Danish Covid-19 Genome Consortium et al	?	?	?
Denmark/DCGC-242437/2021	EPI_ISL_7282743	2021-11-24	Department of Bacteria	Parasites and Fungi	Statens Serum Institut	Copenhagen	Denmark	Statens Serum Institut Bioinformatics and Microbial Genomics	Danish Covid-19 Genome Consortium et al	?	?	?
Denmark/DCGC-242446/2021	EPI_ISL_7060211	2021-11-25	Department of Bacteria	Parasites and Fungi	Statens Serum Institut	Copenhagen	Denmark	Statens Serum Institut Bioinformatics and Microbial Genomics	Danish Covid-19 Genome Consortium et al	?	?	?
Denmark/DCGC-242460/2021	EPI_ISL_7060266	2021-11-26	Department of Bacteria	Parasites and Fungi	Statens Serum Institut	Copenhagen	Denmark	Statens Serum Institut Bioinformatics and Microbial Genomics	Danish Covid-19 Genome Consortium et al	?	?	?
Denmark/DCGC-242461/2021	EPI_ISL_7282573	2021-11-24	Department of Bacteria	Parasites and Fungi	Statens Serum Institut	Copenhagen	Denmark	Statens Serum Institut Bioinformatics and Microbial Genomics	Danish Covid-19 Genome Consortium et al	?	?	?
Denmark/DCGC-242465/2021	EPI_ISL_7282847	2021-11-23	Department of Bacteria	Parasites and Fungi	Statens Serum Institut	Copenhagen	Denmark	Statens Serum Institut Bioinformatics and Microbial Genomics	Danish Covid-19 Genome Consortium et al	?	?	?
Denmark/DCGC-242471/2021	EPI_ISL_7060287	2021-11-22	Department of Bacteria	Parasites and Fungi	Statens Serum Institut	Copenhagen	Denmark	Statens Serum Institut Bioinformatics and Microbial Genomics	Danish Covid-19 Genome Consortium et al	?	?	?
Denmark/DCGC-242479/2021	EPI_ISL_7280152	2021-11-24	Department of Bacteria	Parasites and Fungi	Statens Serum Institut	Copenhagen	Denmark	Statens Serum Institut Bioinformatics and Microbial Genomics	Danish Covid-19 Genome Consortium et al	?	?	?
Denmark/DCGC-242499/2021	EPI_ISL_7060336	2021-11-24	Department of Bacteria	Parasites and Fungi	Statens Serum Institut	Copenhagen	Denmark	Statens Serum Institut Bioinformatics and Microbial Genomics	Danish Covid-19 Genome Consortium et al	?	?	?
Denmark/DCGC-242533/2021	EPI_ISL_7282756	2021-11-24	Department of Bacteria	Parasites and Fungi	Statens Serum Institut	Copenhagen	Denmark	Statens Serum Institut Bioinformatics and Microbial Genomics	Danish Covid-19 Genome Consortium et al	?	?	?
Denmark/DCGC-242537/2021	EPI_ISL_7060405	2021-11-25	Department of Bacteria	Parasites and Fungi	Statens Serum Institut	Copenhagen	Denmark	Statens Serum Institut Bioinformatics and Microbial Genomics	Danish Covid-19 Genome Consortium et al	?	?	?
Denmark/DCGC-242564/2021	EPI_ISL_7282713	2021-11-24	Department of Bacteria	Parasites and Fungi	Statens Serum Institut	Copenhagen	Denmark	Statens Serum Institut Bioinformatics and Microbial Genomics	Danish Covid-19 Genome Consortium et al	?	?	?
Denmark/DCGC-242566/2021	EPI_ISL_7282627	2021-11-24	Department of Bacteria	Parasites and Fungi	Statens Serum Institut	Copenhagen	Denmark	Statens Serum Institut Bioinformatics and Microbial Genomics	Danish Covid-19 Genome Consortium et al	?	?	?
Denmark/DCGC-242569/2021	EPI_ISL_7282874	2021-11-23	Department of Bacteria	Parasites and Fungi	Statens Serum Institut	Copenhagen	Denmark	Statens Serum Institut Bioinformatics and Microbial Genomics	Danish Covid-19 Genome Consortium et al	?	?	?
Denmark/DCGC-242584/2021	EPI_ISL_7060479	2021-11-23	Department of Bacteria	Parasites and Fungi	Statens Serum Institut	Copenhagen	Denmark	Statens Serum Institut Bioinformatics and Microbial Genomics	Danish Covid-19 Genome Consortium et al	?	?	?
