## Supplementary material for "The new normal? Dynamics and scale of the SARS-CoV-2 variant Omicron epidemic in England": Acknowlegdements of gisaid contributing authors (part 2 of 3)

### Sheet: gisaid_acknowledgements (continued)
## We gratefully acknowledge the following Originating laboratories responsible for obtaining the specimens and the Submitting laboratories where genetic sequence data were generated and shared via the GISAID Initiative on which this research is based. All submitters of data may be contacted directly via www.gisaid.org
Denmark/DCGC-242591/2021	EPI_ISL_7282761	2021-11-24	Department of Bacteria	Parasites and Fungi	Statens Serum Institut	Copenhagen	Denmark	Statens Serum Institut Bioinformatics and Microbial Genomics	Danish Covid-19 Genome Consortium et al	?	?	?
Denmark/DCGC-242607/2021	EPI_ISL_7282690	2021-11-24	Department of Bacteria	Parasites and Fungi	Statens Serum Institut	Copenhagen	Denmark	Statens Serum Institut Bioinformatics and Microbial Genomics	Danish Covid-19 Genome Consortium et al	?	?	?
Denmark/DCGC-242659/2021	EPI_ISL_7282562	2021-11-24	Department of Bacteria	Parasites and Fungi	Statens Serum Institut	Copenhagen	Denmark	Statens Serum Institut Bioinformatics and Microbial Genomics	Danish Covid-19 Genome Consortium et al	?	?	?
Denmark/DCGC-242661/2021	EPI_ISL_7282484	2021-11-24	Department of Bacteria	Parasites and Fungi	Statens Serum Institut	Copenhagen	Denmark	Statens Serum Institut Bioinformatics and Microbial Genomics	Danish Covid-19 Genome Consortium et al	?	?	?
Denmark/DCGC-242689/2021	EPI_ISL_7060757	2021-11-26	Department of Bacteria	Parasites and Fungi	Statens Serum Institut	Copenhagen	Denmark	Statens Serum Institut Bioinformatics and Microbial Genomics	Danish Covid-19 Genome Consortium et al	?	?	?
Denmark/DCGC-242717/2021	EPI_ISL_7279946	2021-11-24	Department of Bacteria	Parasites and Fungi	Statens Serum Institut	Copenhagen	Denmark	Statens Serum Institut Bioinformatics and Microbial Genomics	Danish Covid-19 Genome Consortium et al	?	?	?
Denmark/DCGC-242731/2021	EPI_ISL_7279598	2021-11-24	Department of Bacteria	Parasites and Fungi	Statens Serum Institut	Copenhagen	Denmark	Statens Serum Institut Bioinformatics and Microbial Genomics	Danish Covid-19 Genome Consortium et al	?	?	?
Denmark/DCGC-242734/2021	EPI_ISL_7282772	2021-11-24	Department of Bacteria	Parasites and Fungi	Statens Serum Institut	Copenhagen	Denmark	Statens Serum Institut Bioinformatics and Microbial Genomics	Danish Covid-19 Genome Consortium et al	?	?	?
Denmark/DCGC-242749/2021	EPI_ISL_7279784	2021-11-24	Department of Bacteria	Parasites and Fungi	Statens Serum Institut	Copenhagen	Denmark	Statens Serum Institut Bioinformatics and Microbial Genomics	Danish Covid-19 Genome Consortium et al	?	?	?
Denmark/DCGC-242753/2021	EPI_ISL_7060904	2021-11-26	Department of Bacteria	Parasites and Fungi	Statens Serum Institut	Copenhagen	Denmark	Statens Serum Institut Bioinformatics and Microbial Genomics	Danish Covid-19 Genome Consortium et al	?	?	?
Denmark/DCGC-242761/2021	EPI_ISL_7282283	2021-11-23	Department of Bacteria	Parasites and Fungi	Statens Serum Institut	Copenhagen	Denmark	Statens Serum Institut Bioinformatics and Microbial Genomics	Danish Covid-19 Genome Consortium et al	?	?	?
Denmark/DCGC-242793/2021	EPI_ISL_7282841	2021-11-23	Department of Bacteria	Parasites and Fungi	Statens Serum Institut	Copenhagen	Denmark	Statens Serum Institut Bioinformatics and Microbial Genomics	Danish Covid-19 Genome Consortium et al	?	?	?
Denmark/DCGC-242827/2021	EPI_ISL_7282447	2021-11-23	Department of Bacteria	Parasites and Fungi	Statens Serum Institut	Copenhagen	Denmark	Statens Serum Institut Bioinformatics and Microbial Genomics	Danish Covid-19 Genome Consortium et al	?	?	?
Denmark/DCGC-242836/2021	EPI_ISL_7282827	2021-11-24	Department of Bacteria	Parasites and Fungi	Statens Serum Institut	Copenhagen	Denmark	Statens Serum Institut Bioinformatics and Microbial Genomics	Danish Covid-19 Genome Consortium et al	?	?	?
Denmark/DCGC-242837/2021	EPI_ISL_7279944	2021-11-24	Department of Bacteria	Parasites and Fungi	Statens Serum Institut	Copenhagen	Denmark	Statens Serum Institut Bioinformatics and Microbial Genomics	Danish Covid-19 Genome Consortium et al	?	?	?
Denmark/DCGC-242846/2021	EPI_ISL_7282399	2021-11-23	Department of Bacteria	Parasites and Fungi	Statens Serum Institut	Copenhagen	Denmark	Statens Serum Institut Bioinformatics and Microbial Genomics	Danish Covid-19 Genome Consortium et al	?	?	?
Denmark/DCGC-242847/2021	EPI_ISL_7282884	2021-11-23	Department of Bacteria	Parasites and Fungi	Statens Serum Institut	Copenhagen	Denmark	Statens Serum Institut Bioinformatics and Microbial Genomics	Danish Covid-19 Genome Consortium et al	?	?	?
Denmark/DCGC-242865/2021	EPI_ISL_7061188	2021-11-22	Department of Bacteria	Parasites and Fungi	Statens Serum Institut	Copenhagen	Denmark	Statens Serum Institut Bioinformatics and Microbial Genomics	Danish Covid-19 Genome Consortium et al	?	?	?
Denmark/DCGC-242893/2021	EPI_ISL_7061242	2021-11-26	Department of Bacteria	Parasites and Fungi	Statens Serum Institut	Copenhagen	Denmark	Statens Serum Institut Bioinformatics and Microbial Genomics	Danish Covid-19 Genome Consortium et al	?	?	?
Denmark/DCGC-242896/2021	EPI_ISL_7282491	2021-11-23	Department of Bacteria	Parasites and Fungi	Statens Serum Institut	Copenhagen	Denmark	Statens Serum Institut Bioinformatics and Microbial Genomics	Danish Covid-19 Genome Consortium et al	?	?	?
Denmark/DCGC-242923/2021	EPI_ISL_7061329	2021-11-26	Department of Bacteria	Parasites and Fungi	Statens Serum Institut	Copenhagen	Denmark	Statens Serum Institut Bioinformatics and Microbial Genomics	Danish Covid-19 Genome Consortium et al	?	?	?
Denmark/DCGC-242924/2021	EPI_ISL_7282869	2021-11-23	Department of Bacteria	Parasites and Fungi	Statens Serum Institut	Copenhagen	Denmark	Statens Serum Institut Bioinformatics and Microbial Genomics	Danish Covid-19 Genome Consortium et al	?	?	?
Denmark/DCGC-242933/2021	EPI_ISL_7282708	2021-11-24	Department of Bacteria	Parasites and Fungi	Statens Serum Institut	Copenhagen	Denmark	Statens Serum Institut Bioinformatics and Microbial Genomics	Danish Covid-19 Genome Consortium et al	?	?	?
Denmark/DCGC-242938/2021	EPI_ISL_7282618	2021-11-24	Department of Bacteria	Parasites and Fungi	Statens Serum Institut	Copenhagen	Denmark	Statens Serum Institut Bioinformatics and Microbial Genomics	Danish Covid-19 Genome Consortium et al	?	?	?
Denmark/DCGC-242940/2021	EPI_ISL_7061358	2021-11-26	Department of Bacteria	Parasites and Fungi	Statens Serum Institut	Copenhagen	Denmark	Statens Serum Institut Bioinformatics and Microbial Genomics	Danish Covid-19 Genome Consortium et al	?	?	?
Denmark/DCGC-242970/2021	EPI_ISL_7061428	2021-11-22	Department of Bacteria	Parasites and Fungi	Statens Serum Institut	Copenhagen	Denmark	Statens Serum Institut Bioinformatics and Microbial Genomics	Danish Covid-19 Genome Consortium et al	?	?	?
Denmark/DCGC-242985/2021	EPI_ISL_7282287	2021-11-23	Department of Bacteria	Parasites and Fungi	Statens Serum Institut	Copenhagen	Denmark	Statens Serum Institut Bioinformatics and Microbial Genomics	Danish Covid-19 Genome Consortium et al	?	?	?
Denmark/DCGC-242988/2021	EPI_ISL_7061469	2021-11-25	Department of Bacteria	Parasites and Fungi	Statens Serum Institut	Copenhagen	Denmark	Statens Serum Institut Bioinformatics and Microbial Genomics	Danish Covid-19 Genome Consortium et al	?	?	?
Denmark/DCGC-243008/2021	EPI_ISL_7282330	2021-11-23	Department of Bacteria	Parasites and Fungi	Statens Serum Institut	Copenhagen	Denmark	Statens Serum Institut Bioinformatics and Microbial Genomics	Danish Covid-19 Genome Consortium et al	?	?	?
Denmark/DCGC-243029/2021	EPI_ISL_7282660	2021-11-24	Department of Bacteria	Parasites and Fungi	Statens Serum Institut	Copenhagen	Denmark	Statens Serum Institut Bioinformatics and Microbial Genomics	Danish Covid-19 Genome Consortium et al	?	?	?
Denmark/DCGC-243035/2021	EPI_ISL_7282676	2021-11-24	Department of Bacteria	Parasites and Fungi	Statens Serum Institut	Copenhagen	Denmark	Statens Serum Institut Bioinformatics and Microbial Genomics	Danish Covid-19 Genome Consortium et al	?	?	?
Denmark/DCGC-243082/2021	EPI_ISL_7282530	2021-11-24	Department of Bacteria	Parasites and Fungi	Statens Serum Institut	Copenhagen	Denmark	Statens Serum Institut Bioinformatics and Microbial Genomics	Danish Covid-19 Genome Consortium et al	?	?	?
Denmark/DCGC-243125/2021	EPI_ISL_7280160	2021-11-24	Department of Bacteria	Parasites and Fungi	Statens Serum Institut	Copenhagen	Denmark	Statens Serum Institut Bioinformatics and Microbial Genomics	Danish Covid-19 Genome Consortium et al	?	?	?
Denmark/DCGC-243134/2021	EPI_ISL_7282613	2021-11-24	Department of Bacteria	Parasites and Fungi	Statens Serum Institut	Copenhagen	Denmark	Statens Serum Institut Bioinformatics and Microbial Genomics	Danish Covid-19 Genome Consortium et al	?	?	?
Denmark/DCGC-243144/2021	EPI_ISL_7282522	2021-11-23	Department of Bacteria	Parasites and Fungi	Statens Serum Institut	Copenhagen	Denmark	Statens Serum Institut Bioinformatics and Microbial Genomics	Danish Covid-19 Genome Consortium et al	?	?	?
Denmark/DCGC-243176/2021	EPI_ISL_7061935	2021-11-25	Department of Bacteria	Parasites and Fungi	Statens Serum Institut	Copenhagen	Denmark	Statens Serum Institut Bioinformatics and Microbial Genomics	Danish Covid-19 Genome Consortium et al	?	?	?
Denmark/DCGC-243196/2021	EPI_ISL_7282919	2021-11-23	Department of Bacteria	Parasites and Fungi	Statens Serum Institut	Copenhagen	Denmark	Statens Serum Institut Bioinformatics and Microbial Genomics	Danish Covid-19 Genome Consortium et al	?	?	?
Denmark/DCGC-243197/2021	EPI_ISL_7282672	2021-11-24	Department of Bacteria	Parasites and Fungi	Statens Serum Institut	Copenhagen	Denmark	Statens Serum Institut Bioinformatics and Microbial Genomics	Danish Covid-19 Genome Consortium et al	?	?	?
Denmark/DCGC-243198/2021	EPI_ISL_7061992	2021-11-25	Department of Bacteria	Parasites and Fungi	Statens Serum Institut	Copenhagen	Denmark	Statens Serum Institut Bioinformatics and Microbial Genomics	Danish Covid-19 Genome Consortium et al	?	?	?
Denmark/DCGC-243214/2021	EPI_ISL_7280153	2021-11-24	Department of Bacteria	Parasites and Fungi	Statens Serum Institut	Copenhagen	Denmark	Statens Serum Institut Bioinformatics and Microbial Genomics	Danish Covid-19 Genome Consortium et al	?	?	?
Denmark/DCGC-243225/2021	EPI_ISL_7062043	2021-11-24	Department of Bacteria	Parasites and Fungi	Statens Serum Institut	Copenhagen	Denmark	Statens Serum Institut Bioinformatics and Microbial Genomics	Danish Covid-19 Genome Consortium et al	?	?	?
Denmark/DCGC-243246/2021	EPI_ISL_7279818	2021-11-24	Department of Bacteria	Parasites and Fungi	Statens Serum Institut	Copenhagen	Denmark	Statens Serum Institut Bioinformatics and Microbial Genomics	Danish Covid-19 Genome Consortium et al	?	?	?
Denmark/DCGC-243255/2021	EPI_ISL_7282821	2021-11-24	Department of Bacteria	Parasites and Fungi	Statens Serum Institut	Copenhagen	Denmark	Statens Serum Institut Bioinformatics and Microbial Genomics	Danish Covid-19 Genome Consortium et al	?	?	?
Denmark/DCGC-243258/2021	EPI_ISL_7062112	2021-11-22	Department of Bacteria	Parasites and Fungi	Statens Serum Institut	Copenhagen	Denmark	Statens Serum Institut Bioinformatics and Microbial Genomics	Danish Covid-19 Genome Consortium et al	?	?	?
Denmark/DCGC-243279/2021	EPI_ISL_7282532	2021-11-23	Department of Bacteria	Parasites and Fungi	Statens Serum Institut	Copenhagen	Denmark	Statens Serum Institut Bioinformatics and Microbial Genomics	Danish Covid-19 Genome Consortium et al	?	?	?
Denmark/DCGC-243287/2021	EPI_ISL_7282298	2021-11-23	Department of Bacteria	Parasites and Fungi	Statens Serum Institut	Copenhagen	Denmark	Statens Serum Institut Bioinformatics and Microbial Genomics	Danish Covid-19 Genome Consortium et al	?	?	?
Denmark/DCGC-243298/2021	EPI_ISL_7279922	2021-11-25	Department of Bacteria	Parasites and Fungi	Statens Serum Institut	Copenhagen	Denmark	Statens Serum Institut Bioinformatics and Microbial Genomics	Danish Covid-19 Genome Consortium et al	?	?	?
Denmark/DCGC-243344/2021	EPI_ISL_7062253	2021-11-25	Department of Bacteria	Parasites and Fungi	Statens Serum Institut	Copenhagen	Denmark	Statens Serum Institut Bioinformatics and Microbial Genomics	Danish Covid-19 Genome Consortium et al	?	?	?
Denmark/DCGC-243364/2021	EPI_ISL_7282860	2021-11-23	Department of Bacteria	Parasites and Fungi	Statens Serum Institut	Copenhagen	Denmark	Statens Serum Institut Bioinformatics and Microbial Genomics	Danish Covid-19 Genome Consortium et al	?	?	?
Denmark/DCGC-243368/2021	EPI_ISL_7280164	2021-11-24	Department of Bacteria	Parasites and Fungi	Statens Serum Institut	Copenhagen	Denmark	Statens Serum Institut Bioinformatics and Microbial Genomics	Danish Covid-19 Genome Consortium et al	?	?	?
Denmark/DCGC-243369/2021	EPI_ISL_7062280	2021-11-22	Department of Bacteria	Parasites and Fungi	Statens Serum Institut	Copenhagen	Denmark	Statens Serum Institut Bioinformatics and Microbial Genomics	Danish Covid-19 Genome Consortium et al	?	?	?
Denmark/DCGC-243374/2021	EPI_ISL_7280214	2021-11-24	Department of Bacteria	Parasites and Fungi	Statens Serum Institut	Copenhagen	Denmark	Statens Serum Institut Bioinformatics and Microbial Genomics	Danish Covid-19 Genome Consortium et al	?	?	?
Denmark/DCGC-243390/2021	EPI_ISL_7282379	2021-11-24	Department of Bacteria	Parasites and Fungi	Statens Serum Institut	Copenhagen	Denmark	Statens Serum Institut Bioinformatics and Microbial Genomics	Danish Covid-19 Genome Consortium et al	?	?	?
Denmark/DCGC-243413/2021	EPI_ISL_7062334	2021-11-22	Department of Bacteria	Parasites and Fungi	Statens Serum Institut	Copenhagen	Denmark	Statens Serum Institut Bioinformatics and Microbial Genomics	Danish Covid-19 Genome Consortium et al	?	?	?
Denmark/DCGC-243424/2021	EPI_ISL_7062345	2021-11-26	Department of Bacteria	Parasites and Fungi	Statens Serum Institut	Copenhagen	Denmark	Statens Serum Institut Bioinformatics and Microbial Genomics	Danish Covid-19 Genome Consortium et al	?	?	?
Denmark/DCGC-243458/2021	EPI_ISL_7062381	2021-11-22	Department of Bacteria	Parasites and Fungi	Statens Serum Institut	Copenhagen	Denmark	Statens Serum Institut Bioinformatics and Microbial Genomics	Danish Covid-19 Genome Consortium et al	?	?	?
Denmark/DCGC-243477/2021	EPI_ISL_7062405	2021-11-22	Department of Bacteria	Parasites and Fungi	Statens Serum Institut	Copenhagen	Denmark	Statens Serum Institut Bioinformatics and Microbial Genomics	Danish Covid-19 Genome Consortium et al	?	?	?
Denmark/DCGC-243504/2021	EPI_ISL_7280202	2021-11-24	Department of Bacteria	Parasites and Fungi	Statens Serum Institut	Copenhagen	Denmark	Statens Serum Institut Bioinformatics and Microbial Genomics	Danish Covid-19 Genome Consortium et al	?	?	?
Denmark/DCGC-243537/2021	EPI_ISL_7062462	2021-11-22	Department of Bacteria	Parasites and Fungi	Statens Serum Institut	Copenhagen	Denmark	Statens Serum Institut Bioinformatics and Microbial Genomics	Danish Covid-19 Genome Consortium et al	?	?	?
Denmark/DCGC-243542/2021	EPI_ISL_7282825	2021-11-24	Department of Bacteria	Parasites and Fungi	Statens Serum Institut	Copenhagen	Denmark	Statens Serum Institut Bioinformatics and Microbial Genomics	Danish Covid-19 Genome Consortium et al	?	?	?
Denmark/DCGC-243554/2021	EPI_ISL_7062478	2021-11-26	Department of Bacteria	Parasites and Fungi	Statens Serum Institut	Copenhagen	Denmark	Statens Serum Institut Bioinformatics and Microbial Genomics	Danish Covid-19 Genome Consortium et al	?	?	?
Denmark/DCGC-243559/2021	EPI_ISL_7062488	2021-11-26	Department of Bacteria	Parasites and Fungi	Statens Serum Institut	Copenhagen	Denmark	Statens Serum Institut Bioinformatics and Microbial Genomics	Danish Covid-19 Genome Consortium et al	?	?	?
Denmark/DCGC-243575/2021	EPI_ISL_7282839	2021-11-23	Department of Bacteria	Parasites and Fungi	Statens Serum Institut	Copenhagen	Denmark	Statens Serum Institut Bioinformatics and Microbial Genomics	Danish Covid-19 Genome Consortium et al	?	?	?
Denmark/DCGC-243578/2021	EPI_ISL_7062499	2021-11-25	Department of Bacteria	Parasites and Fungi	Statens Serum Institut	Copenhagen	Denmark	Statens Serum Institut Bioinformatics and Microbial Genomics	Danish Covid-19 Genome Consortium et al	?	?	?
Denmark/DCGC-243625/2021	EPI_ISL_7279811	2021-11-24	Department of Bacteria	Parasites and Fungi	Statens Serum Institut	Copenhagen	Denmark	Statens Serum Institut Bioinformatics and Microbial Genomics	Danish Covid-19 Genome Consortium et al	?	?	?
Denmark/DCGC-243676/2021	EPI_ISL_7062624	2021-11-24	Department of Bacteria	Parasites and Fungi	Statens Serum Institut	Copenhagen	Denmark	Statens Serum Institut Bioinformatics and Microbial Genomics	Danish Covid-19 Genome Consortium et al	?	?	?
Denmark/DCGC-243682/2021	EPI_ISL_7062629	2021-11-26	Department of Bacteria	Parasites and Fungi	Statens Serum Institut	Copenhagen	Denmark	Statens Serum Institut Bioinformatics and Microbial Genomics	Danish Covid-19 Genome Consortium et al	?	?	?
Denmark/DCGC-243686/2021	EPI_ISL_7062642	2021-11-25	Department of Bacteria	Parasites and Fungi	Statens Serum Institut	Copenhagen	Denmark	Statens Serum Institut Bioinformatics and Microbial Genomics	Danish Covid-19 Genome Consortium et al	?	?	?
Denmark/DCGC-243696/2021	EPI_ISL_7282313	2021-11-23	Department of Bacteria	Parasites and Fungi	Statens Serum Institut	Copenhagen	Denmark	Statens Serum Institut Bioinformatics and Microbial Genomics	Danish Covid-19 Genome Consortium et al	?	?	?
Denmark/DCGC-243710/2021	EPI_ISL_7282537	2021-11-24	Department of Bacteria	Parasites and Fungi	Statens Serum Institut	Copenhagen	Denmark	Statens Serum Institut Bioinformatics and Microbial Genomics	Danish Covid-19 Genome Consortium et al	?	?	?
Denmark/DCGC-243751/2021	EPI_ISL_7282896	2021-11-23	Department of Bacteria	Parasites and Fungi	Statens Serum Institut	Copenhagen	Denmark	Statens Serum Institut Bioinformatics and Microbial Genomics	Danish Covid-19 Genome Consortium et al	?	?	?
Denmark/DCGC-243753/2021	EPI_ISL_7282846	2021-11-23	Department of Bacteria	Parasites and Fungi	Statens Serum Institut	Copenhagen	Denmark	Statens Serum Institut Bioinformatics and Microbial Genomics	Danish Covid-19 Genome Consortium et al	?	?	?
Denmark/DCGC-243796/2021	EPI_ISL_7282587	2021-11-24	Department of Bacteria	Parasites and Fungi	Statens Serum Institut	Copenhagen	Denmark	Statens Serum Institut Bioinformatics and Microbial Genomics	Danish Covid-19 Genome Consortium et al	?	?	?
Denmark/DCGC-243814/2021	EPI_ISL_7282503	2021-11-24	Department of Bacteria	Parasites and Fungi	Statens Serum Institut	Copenhagen	Denmark	Statens Serum Institut Bioinformatics and Microbial Genomics	Danish Covid-19 Genome Consortium et al	?	?	?
Denmark/DCGC-243898/2021	EPI_ISL_7063010	2021-11-22	Department of Bacteria	Parasites and Fungi	Statens Serum Institut	Copenhagen	Denmark	Statens Serum Institut Bioinformatics and Microbial Genomics	Danish Covid-19 Genome Consortium et al	?	?	?
Denmark/DCGC-243939/2021	EPI_ISL_7282780	2021-11-24	Department of Bacteria	Parasites and Fungi	Statens Serum Institut	Copenhagen	Denmark	Statens Serum Institut Bioinformatics and Microbial Genomics	Danish Covid-19 Genome Consortium et al	?	?	?
Denmark/DCGC-243951/2021	EPI_ISL_7063117	2021-11-24	Department of Bacteria	Parasites and Fungi	Statens Serum Institut	Copenhagen	Denmark	Statens Serum Institut Bioinformatics and Microbial Genomics	Danish Covid-19 Genome Consortium et al	?	?	?
Denmark/DCGC-243986/2021	EPI_ISL_7063208	2021-11-22	Department of Bacteria	Parasites and Fungi	Statens Serum Institut	Copenhagen	Denmark	Statens Serum Institut Bioinformatics and Microbial Genomics	Danish Covid-19 Genome Consortium et al	?	?	?
Denmark/DCGC-243997/2021	EPI_ISL_7282853	2021-11-23	Department of Bacteria	Parasites and Fungi	Statens Serum Institut	Copenhagen	Denmark	Statens Serum Institut Bioinformatics and Microbial Genomics	Danish Covid-19 Genome Consortium et al	?	?	?
Denmark/DCGC-244002/2021	EPI_ISL_7282638	2021-11-24	Department of Bacteria	Parasites and Fungi	Statens Serum Institut	Copenhagen	Denmark	Statens Serum Institut Bioinformatics and Microbial Genomics	Danish Covid-19 Genome Consortium et al	?	?	?
Denmark/DCGC-244011/2021	EPI_ISL_7282508	2021-11-24	Department of Bacteria	Parasites and Fungi	Statens Serum Institut	Copenhagen	Denmark	Statens Serum Institut Bioinformatics and Microbial Genomics	Danish Covid-19 Genome Consortium et al	?	?	?
Denmark/DCGC-244025/2021	EPI_ISL_7282685	2021-11-24	Department of Bacteria	Parasites and Fungi	Statens Serum Institut	Copenhagen	Denmark	Statens Serum Institut Bioinformatics and Microbial Genomics	Danish Covid-19 Genome Consortium et al	?	?	?
Denmark/DCGC-244038/2021	EPI_ISL_7279763	2021-11-24	Department of Bacteria	Parasites and Fungi	Statens Serum Institut	Copenhagen	Denmark	Statens Serum Institut Bioinformatics and Microbial Genomics	Danish Covid-19 Genome Consortium et al	?	?	?
Denmark/DCGC-244053/2021	EPI_ISL_7282370	2021-11-24	Department of Bacteria	Parasites and Fungi	Statens Serum Institut	Copenhagen	Denmark	Statens Serum Institut Bioinformatics and Microbial Genomics	Danish Covid-19 Genome Consortium et al	?	?	?
Denmark/DCGC-244069/2021	EPI_ISL_7063389	2021-11-25	Department of Bacteria	Parasites and Fungi	Statens Serum Institut	Copenhagen	Denmark	Statens Serum Institut Bioinformatics and Microbial Genomics	Danish Covid-19 Genome Consortium et al	?	?	?
Denmark/DCGC-244078/2021	EPI_ISL_7282513	2021-11-24	Department of Bacteria	Parasites and Fungi	Statens Serum Institut	Copenhagen	Denmark	Statens Serum Institut Bioinformatics and Microbial Genomics	Danish Covid-19 Genome Consortium et al	?	?	?
Denmark/DCGC-244093/2021	EPI_ISL_7063438	2021-11-25	Department of Bacteria	Parasites and Fungi	Statens Serum Institut	Copenhagen	Denmark	Statens Serum Institut Bioinformatics and Microbial Genomics	Danish Covid-19 Genome Consortium et al	?	?	?
Denmark/DCGC-244094/2021	EPI_ISL_7063441	2021-11-22	Department of Bacteria	Parasites and Fungi	Statens Serum Institut	Copenhagen	Denmark	Statens Serum Institut Bioinformatics and Microbial Genomics	Danish Covid-19 Genome Consortium et al	?	?	?
Denmark/DCGC-244104/2021	EPI_ISL_7282468	2021-11-24	Department of Bacteria	Parasites and Fungi	Statens Serum Institut	Copenhagen	Denmark	Statens Serum Institut Bioinformatics and Microbial Genomics	Danish Covid-19 Genome Consortium et al	?	?	?
Denmark/DCGC-244105/2021	EPI_ISL_7282299	2021-11-23	Department of Bacteria	Parasites and Fungi	Statens Serum Institut	Copenhagen	Denmark	Statens Serum Institut Bioinformatics and Microbial Genomics	Danish Covid-19 Genome Consortium et al	?	?	?
Denmark/DCGC-244119/2021	EPI_ISL_7282654	2021-11-24	Department of Bacteria	Parasites and Fungi	Statens Serum Institut	Copenhagen	Denmark	Statens Serum Institut Bioinformatics and Microbial Genomics	Danish Covid-19 Genome Consortium et al	?	?	?
Denmark/DCGC-244143/2021	EPI_ISL_7063539	2021-11-22	Department of Bacteria	Parasites and Fungi	Statens Serum Institut	Copenhagen	Denmark	Statens Serum Institut Bioinformatics and Microbial Genomics	Danish Covid-19 Genome Consortium et al	?	?	?
Denmark/DCGC-244162/2021	EPI_ISL_7063592	2021-11-26	Department of Bacteria	Parasites and Fungi	Statens Serum Institut	Copenhagen	Denmark	Statens Serum Institut Bioinformatics and Microbial Genomics	Danish Covid-19 Genome Consortium et al	?	?	?
Denmark/DCGC-244207/2021	EPI_ISL_7063719	2021-11-26	Department of Bacteria	Parasites and Fungi	Statens Serum Institut	Copenhagen	Denmark	Statens Serum Institut Bioinformatics and Microbial Genomics	Danish Covid-19 Genome Consortium et al	?	?	?
Denmark/DCGC-244211/2021	EPI_ISL_7279820	2021-11-24	Department of Bacteria	Parasites and Fungi	Statens Serum Institut	Copenhagen	Denmark	Statens Serum Institut Bioinformatics and Microbial Genomics	Danish Covid-19 Genome Consortium et al	?	?	?
Denmark/DCGC-244238/2021	EPI_ISL_7282570	2021-11-24	Department of Bacteria	Parasites and Fungi	Statens Serum Institut	Copenhagen	Denmark	Statens Serum Institut Bioinformatics and Microbial Genomics	Danish Covid-19 Genome Consortium et al	?	?	?
Denmark/DCGC-244263/2021	EPI_ISL_7282876	2021-11-23	Department of Bacteria	Parasites and Fungi	Statens Serum Institut	Copenhagen	Denmark	Statens Serum Institut Bioinformatics and Microbial Genomics	Danish Covid-19 Genome Consortium et al	?	?	?
Denmark/DCGC-244266/2021	EPI_ISL_7282337	2021-11-23	Department of Bacteria	Parasites and Fungi	Statens Serum Institut	Copenhagen	Denmark	Statens Serum Institut Bioinformatics and Microbial Genomics	Danish Covid-19 Genome Consortium et al	?	?	?
Denmark/DCGC-244267/2021	EPI_ISL_7279790	2021-11-23	Department of Bacteria	Parasites and Fungi	Statens Serum Institut	Copenhagen	Denmark	Statens Serum Institut Bioinformatics and Microbial Genomics	Danish Covid-19 Genome Consortium et al	?	?	?
Denmark/DCGC-244275/2021	EPI_ISL_7282400	2021-11-23	Department of Bacteria	Parasites and Fungi	Statens Serum Institut	Copenhagen	Denmark	Statens Serum Institut Bioinformatics and Microbial Genomics	Danish Covid-19 Genome Consortium et al	?	?	?
Denmark/DCGC-244298/2021	EPI_ISL_7282603	2021-11-24	Department of Bacteria	Parasites and Fungi	Statens Serum Institut	Copenhagen	Denmark	Statens Serum Institut Bioinformatics and Microbial Genomics	Danish Covid-19 Genome Consortium et al	?	?	?
Denmark/DCGC-244312/2021	EPI_ISL_7282579	2021-11-24	Department of Bacteria	Parasites and Fungi	Statens Serum Institut	Copenhagen	Denmark	Statens Serum Institut Bioinformatics and Microbial Genomics	Danish Covid-19 Genome Consortium et al	?	?	?
Denmark/DCGC-244390/2021	EPI_ISL_7282609	2021-11-23	Department of Bacteria	Parasites and Fungi	Statens Serum Institut	Copenhagen	Denmark	Statens Serum Institut Bioinformatics and Microbial Genomics	Danish Covid-19 Genome Consortium et al	?	?	?
Denmark/DCGC-244400/2021	EPI_ISL_7064069	2021-11-22	Department of Bacteria	Parasites and Fungi	Statens Serum Institut	Copenhagen	Denmark	Statens Serum Institut Bioinformatics and Microbial Genomics	Danish Covid-19 Genome Consortium et al	?	?	?
Denmark/DCGC-244401/2021	EPI_ISL_7064071	2021-11-22	Department of Bacteria	Parasites and Fungi	Statens Serum Institut	Copenhagen	Denmark	Statens Serum Institut Bioinformatics and Microbial Genomics	Danish Covid-19 Genome Consortium et al	?	?	?
Denmark/DCGC-244405/2021	EPI_ISL_7064079	2021-11-25	Department of Bacteria	Parasites and Fungi	Statens Serum Institut	Copenhagen	Denmark	Statens Serum Institut Bioinformatics and Microbial Genomics	Danish Covid-19 Genome Consortium et al	?	?	?
Denmark/DCGC-244422/2021	EPI_ISL_7282739	2021-11-24	Department of Bacteria	Parasites and Fungi	Statens Serum Institut	Copenhagen	Denmark	Statens Serum Institut Bioinformatics and Microbial Genomics	Danish Covid-19 Genome Consortium et al	?	?	?
Denmark/DCGC-244431/2021	EPI_ISL_7279803	2021-11-24	Department of Bacteria	Parasites and Fungi	Statens Serum Institut	Copenhagen	Denmark	Statens Serum Institut Bioinformatics and Microbial Genomics	Danish Covid-19 Genome Consortium et al	?	?	?
Denmark/DCGC-244439/2021	EPI_ISL_7282757	2021-11-24	Department of Bacteria	Parasites and Fungi	Statens Serum Institut	Copenhagen	Denmark	Statens Serum Institut Bioinformatics and Microbial Genomics	Danish Covid-19 Genome Consortium et al	?	?	?
Denmark/DCGC-244464/2021	EPI_ISL_7064199	2021-11-25	Department of Bacteria	Parasites and Fungi	Statens Serum Institut	Copenhagen	Denmark	Statens Serum Institut Bioinformatics and Microbial Genomics	Danish Covid-19 Genome Consortium et al	?	?	?
Denmark/DCGC-244488/2021	EPI_ISL_7064310	2021-11-26	Department of Bacteria	Parasites and Fungi	Statens Serum Institut	Copenhagen	Denmark	Statens Serum Institut Bioinformatics and Microbial Genomics	Danish Covid-19 Genome Consortium et al	?	?	?
Denmark/DCGC-244519/2021	EPI_ISL_7192748	2021-11-26	Department of Bacteria	Parasites and Fungi	Statens Serum Institut	Copenhagen	Denmark	Statens Serum Institut Bioinformatics and Microbial Genomics	Danish Covid-19 Genome Consortium et al	?	?	?
Denmark/DCGC-244549/2021	EPI_ISL_7192766	2021-11-26	Department of Bacteria	Parasites and Fungi	Statens Serum Institut	Copenhagen	Denmark	Statens Serum Institut Bioinformatics and Microbial Genomics	Danish Covid-19 Genome Consortium et al	?	?	?
Denmark/DCGC-244572/2021	EPI_ISL_7280343	2021-11-25	Department of Bacteria	Parasites and Fungi	Statens Serum Institut	Copenhagen	Denmark	Statens Serum Institut Bioinformatics and Microbial Genomics	Danish Covid-19 Genome Consortium et al	?	?	?
Denmark/DCGC-244610/2021	EPI_ISL_7192801	2021-11-25	Department of Bacteria	Parasites and Fungi	Statens Serum Institut	Copenhagen	Denmark	Statens Serum Institut Bioinformatics and Microbial Genomics	Danish Covid-19 Genome Consortium et al	?	?	?
Denmark/DCGC-244635/2021	EPI_ISL_7192816	2021-11-26	Department of Bacteria	Parasites and Fungi	Statens Serum Institut	Copenhagen	Denmark	Statens Serum Institut Bioinformatics and Microbial Genomics	Danish Covid-19 Genome Consortium et al	?	?	?
Denmark/DCGC-244644/2021	EPI_ISL_7192823	2021-11-26	Department of Bacteria	Parasites and Fungi	Statens Serum Institut	Copenhagen	Denmark	Statens Serum Institut Bioinformatics and Microbial Genomics	Danish Covid-19 Genome Consortium et al	?	?	?
Denmark/DCGC-244676/2021	EPI_ISL_7280366	2021-11-24	Department of Bacteria	Parasites and Fungi	Statens Serum Institut	Copenhagen	Denmark	Statens Serum Institut Bioinformatics and Microbial Genomics	Danish Covid-19 Genome Consortium et al	?	?	?
Denmark/DCGC-244709/2021	EPI_ISL_7280647	2021-11-26	Department of Bacteria	Parasites and Fungi	Statens Serum Institut	Copenhagen	Denmark	Statens Serum Institut Bioinformatics and Microbial Genomics	Danish Covid-19 Genome Consortium et al	?	?	?
Denmark/DCGC-244776/2021	EPI_ISL_7280398	2021-11-24	Department of Bacteria	Parasites and Fungi	Statens Serum Institut	Copenhagen	Denmark	Statens Serum Institut Bioinformatics and Microbial Genomics	Danish Covid-19 Genome Consortium et al	?	?	?
Denmark/DCGC-244785/2021	EPI_ISL_7192922	2021-11-25	Department of Bacteria	Parasites and Fungi	Statens Serum Institut	Copenhagen	Denmark	Statens Serum Institut Bioinformatics and Microbial Genomics	Danish Covid-19 Genome Consortium et al	?	?	?
Denmark/DCGC-244828/2021	EPI_ISL_7281136	2021-11-26	Department of Bacteria	Parasites and Fungi	Statens Serum Institut	Copenhagen	Denmark	Statens Serum Institut Bioinformatics and Microbial Genomics	Danish Covid-19 Genome Consortium et al	?	?	?
Denmark/DCGC-244861/2021	EPI_ISL_7280377	2021-11-24	Department of Bacteria	Parasites and Fungi	Statens Serum Institut	Copenhagen	Denmark	Statens Serum Institut Bioinformatics and Microbial Genomics	Danish Covid-19 Genome Consortium et al	?	?	?
Denmark/DCGC-244865/2021	EPI_ISL_7280355	2021-11-25	Department of Bacteria	Parasites and Fungi	Statens Serum Institut	Copenhagen	Denmark	Statens Serum Institut Bioinformatics and Microbial Genomics	Danish Covid-19 Genome Consortium et al	?	?	?
Denmark/DCGC-244867/2021	EPI_ISL_7283161	2021-11-26	Department of Bacteria	Parasites and Fungi	Statens Serum Institut	Copenhagen	Denmark	Statens Serum Institut Bioinformatics and Microbial Genomics	Danish Covid-19 Genome Consortium et al	?	?	?
Denmark/DCGC-244880/2021	EPI_ISL_7192986	2021-11-26	Department of Bacteria	Parasites and Fungi	Statens Serum Institut	Copenhagen	Denmark	Statens Serum Institut Bioinformatics and Microbial Genomics	Danish Covid-19 Genome Consortium et al	?	?	?
Denmark/DCGC-244900/2021	EPI_ISL_7282925	2021-11-25	Department of Bacteria	Parasites and Fungi	Statens Serum Institut	Copenhagen	Denmark	Statens Serum Institut Bioinformatics and Microbial Genomics	Danish Covid-19 Genome Consortium et al	?	?	?
Denmark/DCGC-244903/2021	EPI_ISL_7280569	2021-11-25	Department of Bacteria	Parasites and Fungi	Statens Serum Institut	Copenhagen	Denmark	Statens Serum Institut Bioinformatics and Microbial Genomics	Danish Covid-19 Genome Consortium et al	?	?	?
Denmark/DCGC-244935/2021	EPI_ISL_7193021	2021-11-27	Department of Bacteria	Parasites and Fungi	Statens Serum Institut	Copenhagen	Denmark	Statens Serum Institut Bioinformatics and Microbial Genomics	Danish Covid-19 Genome Consortium et al	?	?	?
Denmark/DCGC-245045/2021	EPI_ISL_7193096	2021-11-25	Department of Bacteria	Parasites and Fungi	Statens Serum Institut	Copenhagen	Denmark	Statens Serum Institut Bioinformatics and Microbial Genomics	Danish Covid-19 Genome Consortium et al	?	?	?
Denmark/DCGC-245049/2021	EPI_ISL_7280248	2021-11-24	Department of Bacteria	Parasites and Fungi	Statens Serum Institut	Copenhagen	Denmark	Statens Serum Institut Bioinformatics and Microbial Genomics	Danish Covid-19 Genome Consortium et al	?	?	?
Denmark/DCGC-245095/2021	EPI_ISL_7280227	2021-11-24	Department of Bacteria	Parasites and Fungi	Statens Serum Institut	Copenhagen	Denmark	Statens Serum Institut Bioinformatics and Microbial Genomics	Danish Covid-19 Genome Consortium et al	?	?	?
Denmark/DCGC-245126/2021	EPI_ISL_7193144	2021-11-26	Department of Bacteria	Parasites and Fungi	Statens Serum Institut	Copenhagen	Denmark	Statens Serum Institut Bioinformatics and Microbial Genomics	Danish Covid-19 Genome Consortium et al	?	?	?
Denmark/DCGC-245130/2021	EPI_ISL_7283014	2021-11-26	Department of Bacteria	Parasites and Fungi	Statens Serum Institut	Copenhagen	Denmark	Statens Serum Institut Bioinformatics and Microbial Genomics	Danish Covid-19 Genome Consortium et al	?	?	?
Denmark/DCGC-245166/2021	EPI_ISL_7271084	2021-11-22	Department of Bacteria	Parasites and Fungi	Statens Serum Institut	Copenhagen	Denmark	Statens Serum Institut Bioinformatics and Microbial Genomics	Danish Covid-19 Genome Consortium et al	?	?	?
Denmark/DCGC-245208/2021	EPI_ISL_7280402	2021-11-25	Department of Bacteria	Parasites and Fungi	Statens Serum Institut	Copenhagen	Denmark	Statens Serum Institut Bioinformatics and Microbial Genomics	Danish Covid-19 Genome Consortium et al	?	?	?
Denmark/DCGC-245229/2021	EPI_ISL_7283072	2021-11-26	Department of Bacteria	Parasites and Fungi	Statens Serum Institut	Copenhagen	Denmark	Statens Serum Institut Bioinformatics and Microbial Genomics	Danish Covid-19 Genome Consortium et al	?	?	?
Denmark/DCGC-245277/2021	EPI_ISL_7193246	2021-11-26	Department of Bacteria	Parasites and Fungi	Statens Serum Institut	Copenhagen	Denmark	Statens Serum Institut Bioinformatics and Microbial Genomics	Danish Covid-19 Genome Consortium et al	?	?	?
Denmark/DCGC-245291/2021	EPI_ISL_7280649	2021-11-26	Department of Bacteria	Parasites and Fungi	Statens Serum Institut	Copenhagen	Denmark	Statens Serum Institut Bioinformatics and Microbial Genomics	Danish Covid-19 Genome Consortium et al	?	?	?
Denmark/DCGC-245293/2021	EPI_ISL_7193256	2021-11-25	Department of Bacteria	Parasites and Fungi	Statens Serum Institut	Copenhagen	Denmark	Statens Serum Institut Bioinformatics and Microbial Genomics	Danish Covid-19 Genome Consortium et al	?	?	?
Denmark/DCGC-245294/2021	EPI_ISL_7193257	2021-11-25	Department of Bacteria	Parasites and Fungi	Statens Serum Institut	Copenhagen	Denmark	Statens Serum Institut Bioinformatics and Microbial Genomics	Danish Covid-19 Genome Consortium et al	?	?	?
Denmark/DCGC-245318/2021	EPI_ISL_7193271	2021-11-26	Department of Bacteria	Parasites and Fungi	Statens Serum Institut	Copenhagen	Denmark	Statens Serum Institut Bioinformatics and Microbial Genomics	Danish Covid-19 Genome Consortium et al	?	?	?
Denmark/DCGC-245329/2021	EPI_ISL_7193278	2021-11-26	Department of Bacteria	Parasites and Fungi	Statens Serum Institut	Copenhagen	Denmark	Statens Serum Institut Bioinformatics and Microbial Genomics	Danish Covid-19 Genome Consortium et al	?	?	?
Denmark/DCGC-245347/2021	EPI_ISL_7280682	2021-11-26	Department of Bacteria	Parasites and Fungi	Statens Serum Institut	Copenhagen	Denmark	Statens Serum Institut Bioinformatics and Microbial Genomics	Danish Covid-19 Genome Consortium et al	?	?	?
Denmark/DCGC-245350/2021	EPI_ISL_7280540	2021-11-25	Department of Bacteria	Parasites and Fungi	Statens Serum Institut	Copenhagen	Denmark	Statens Serum Institut Bioinformatics and Microbial Genomics	Danish Covid-19 Genome Consortium et al	?	?	?
Denmark/DCGC-245352/2021	EPI_ISL_7193287	2021-11-25	Department of Bacteria	Parasites and Fungi	Statens Serum Institut	Copenhagen	Denmark	Statens Serum Institut Bioinformatics and Microbial Genomics	Danish Covid-19 Genome Consortium et al	?	?	?
Denmark/DCGC-245376/2021	EPI_ISL_7193303	2021-11-20	Department of Bacteria	Parasites and Fungi	Statens Serum Institut	Copenhagen	Denmark	Statens Serum Institut Bioinformatics and Microbial Genomics	Danish Covid-19 Genome Consortium et al	?	?	?
Denmark/DCGC-245380/2021	EPI_ISL_7193306	2021-11-26	Department of Bacteria	Parasites and Fungi	Statens Serum Institut	Copenhagen	Denmark	Statens Serum Institut Bioinformatics and Microbial Genomics	Danish Covid-19 Genome Consortium et al	?	?	?
Denmark/DCGC-245390/2021	EPI_ISL_7280075	2021-11-25	Department of Bacteria	Parasites and Fungi	Statens Serum Institut	Copenhagen	Denmark	Statens Serum Institut Bioinformatics and Microbial Genomics	Danish Covid-19 Genome Consortium et al	?	?	?
Denmark/DCGC-245399/2021	EPI_ISL_7193317	2021-11-25	Department of Bacteria	Parasites and Fungi	Statens Serum Institut	Copenhagen	Denmark	Statens Serum Institut Bioinformatics and Microbial Genomics	Danish Covid-19 Genome Consortium et al	?	?	?
Denmark/DCGC-245400/2021	EPI_ISL_7283224	2021-11-26	Department of Bacteria	Parasites and Fungi	Statens Serum Institut	Copenhagen	Denmark	Statens Serum Institut Bioinformatics and Microbial Genomics	Danish Covid-19 Genome Consortium et al	?	?	?
Denmark/DCGC-245447/2021	EPI_ISL_7280378	2021-11-24	Department of Bacteria	Parasites and Fungi	Statens Serum Institut	Copenhagen	Denmark	Statens Serum Institut Bioinformatics and Microbial Genomics	Danish Covid-19 Genome Consortium et al	?	?	?
Denmark/DCGC-245451/2021	EPI_ISL_7193351	2021-11-27	Department of Bacteria	Parasites and Fungi	Statens Serum Institut	Copenhagen	Denmark	Statens Serum Institut Bioinformatics and Microbial Genomics	Danish Covid-19 Genome Consortium et al	?	?	?
Denmark/DCGC-245457/2021	EPI_ISL_7193354	2021-11-27	Department of Bacteria	Parasites and Fungi	Statens Serum Institut	Copenhagen	Denmark	Statens Serum Institut Bioinformatics and Microbial Genomics	Danish Covid-19 Genome Consortium et al	?	?	?
Denmark/DCGC-245493/2021	EPI_ISL_7280533	2021-11-25	Department of Bacteria	Parasites and Fungi	Statens Serum Institut	Copenhagen	Denmark	Statens Serum Institut Bioinformatics and Microbial Genomics	Danish Covid-19 Genome Consortium et al	?	?	?
Denmark/DCGC-245549/2021	EPI_ISL_7280778	2021-11-26	Department of Bacteria	Parasites and Fungi	Statens Serum Institut	Copenhagen	Denmark	Statens Serum Institut Bioinformatics and Microbial Genomics	Danish Covid-19 Genome Consortium et al	?	?	?
Denmark/DCGC-245550/2021	EPI_ISL_7280581	2021-11-26	Department of Bacteria	Parasites and Fungi	Statens Serum Institut	Copenhagen	Denmark	Statens Serum Institut Bioinformatics and Microbial Genomics	Danish Covid-19 Genome Consortium et al	?	?	?
Denmark/DCGC-245587/2021	EPI_ISL_7193434	2021-11-25	Department of Bacteria	Parasites and Fungi	Statens Serum Institut	Copenhagen	Denmark	Statens Serum Institut Bioinformatics and Microbial Genomics	Danish Covid-19 Genome Consortium et al	?	?	?
Denmark/DCGC-245603/2021	EPI_ISL_7193445	2021-11-27	Department of Bacteria	Parasites and Fungi	Statens Serum Institut	Copenhagen	Denmark	Statens Serum Institut Bioinformatics and Microbial Genomics	Danish Covid-19 Genome Consortium et al	?	?	?
Denmark/DCGC-245606/2021	EPI_ISL_7193447	2021-11-26	Department of Bacteria	Parasites and Fungi	Statens Serum Institut	Copenhagen	Denmark	Statens Serum Institut Bioinformatics and Microbial Genomics	Danish Covid-19 Genome Consortium et al	?	?	?
Denmark/DCGC-245686/2021	EPI_ISL_7280477	2021-11-25	Department of Bacteria	Parasites and Fungi	Statens Serum Institut	Copenhagen	Denmark	Statens Serum Institut Bioinformatics and Microbial Genomics	Danish Covid-19 Genome Consortium et al	?	?	?
Denmark/DCGC-245690/2021	EPI_ISL_7193502	2021-11-25	Department of Bacteria	Parasites and Fungi	Statens Serum Institut	Copenhagen	Denmark	Statens Serum Institut Bioinformatics and Microbial Genomics	Danish Covid-19 Genome Consortium et al	?	?	?
Denmark/DCGC-245705/2021	EPI_ISL_7193514	2021-11-26	Department of Bacteria	Parasites and Fungi	Statens Serum Institut	Copenhagen	Denmark	Statens Serum Institut Bioinformatics and Microbial Genomics	Danish Covid-19 Genome Consortium et al	?	?	?
Denmark/DCGC-245710/2021	EPI_ISL_7280433	2021-11-24	Department of Bacteria	Parasites and Fungi	Statens Serum Institut	Copenhagen	Denmark	Statens Serum Institut Bioinformatics and Microbial Genomics	Danish Covid-19 Genome Consortium et al	?	?	?
Denmark/DCGC-245715/2021	EPI_ISL_7193523	2021-11-26	Department of Bacteria	Parasites and Fungi	Statens Serum Institut	Copenhagen	Denmark	Statens Serum Institut Bioinformatics and Microbial Genomics	Danish Covid-19 Genome Consortium et al	?	?	?
Denmark/DCGC-245717/2021	EPI_ISL_7193525	2021-11-23	Department of Bacteria	Parasites and Fungi	Statens Serum Institut	Copenhagen	Denmark	Statens Serum Institut Bioinformatics and Microbial Genomics	Danish Covid-19 Genome Consortium et al	?	?	?
Denmark/DCGC-245727/2021	EPI_ISL_7193533	2021-11-25	Department of Bacteria	Parasites and Fungi	Statens Serum Institut	Copenhagen	Denmark	Statens Serum Institut Bioinformatics and Microbial Genomics	Danish Covid-19 Genome Consortium et al	?	?	?
Denmark/DCGC-245729/2021	EPI_ISL_7193534	2021-11-19	Department of Bacteria	Parasites and Fungi	Statens Serum Institut	Copenhagen	Denmark	Statens Serum Institut Bioinformatics and Microbial Genomics	Danish Covid-19 Genome Consortium et al	?	?	?
Denmark/DCGC-245736/2021	EPI_ISL_7193539	2021-11-20	Department of Bacteria	Parasites and Fungi	Statens Serum Institut	Copenhagen	Denmark	Statens Serum Institut Bioinformatics and Microbial Genomics	Danish Covid-19 Genome Consortium et al	?	?	?
Denmark/DCGC-245740/2021	EPI_ISL_7282947	2021-11-25	Department of Bacteria	Parasites and Fungi	Statens Serum Institut	Copenhagen	Denmark	Statens Serum Institut Bioinformatics and Microbial Genomics	Danish Covid-19 Genome Consortium et al	?	?	?
Denmark/DCGC-245742/2021	EPI_ISL_7193543	2021-11-26	Department of Bacteria	Parasites and Fungi	Statens Serum Institut	Copenhagen	Denmark	Statens Serum Institut Bioinformatics and Microbial Genomics	Danish Covid-19 Genome Consortium et al	?	?	?
Denmark/DCGC-245746/2021	EPI_ISL_7193556	2021-11-26	Department of Bacteria	Parasites and Fungi	Statens Serum Institut	Copenhagen	Denmark	Statens Serum Institut Bioinformatics and Microbial Genomics	Danish Covid-19 Genome Consortium et al	?	?	?
Denmark/DCGC-245784/2021	EPI_ISL_7193585	2021-11-27	Department of Bacteria	Parasites and Fungi	Statens Serum Institut	Copenhagen	Denmark	Statens Serum Institut Bioinformatics and Microbial Genomics	Danish Covid-19 Genome Consortium et al	?	?	?
Denmark/DCGC-245804/2021	EPI_ISL_7270692	2021-11-20	Department of Bacteria	Parasites and Fungi	Statens Serum Institut	Copenhagen	Denmark	Statens Serum Institut Bioinformatics and Microbial Genomics	Danish Covid-19 Genome Consortium et al	?	?	?
Denmark/DCGC-245824/2021	EPI_ISL_7282982	2021-11-25	Department of Bacteria	Parasites and Fungi	Statens Serum Institut	Copenhagen	Denmark	Statens Serum Institut Bioinformatics and Microbial Genomics	Danish Covid-19 Genome Consortium et al	?	?	?
Denmark/DCGC-245842/2021	EPI_ISL_7193617	2021-11-25	Department of Bacteria	Parasites and Fungi	Statens Serum Institut	Copenhagen	Denmark	Statens Serum Institut Bioinformatics and Microbial Genomics	Danish Covid-19 Genome Consortium et al	?	?	?
Denmark/DCGC-245851/2021	EPI_ISL_7193624	2021-11-25	Department of Bacteria	Parasites and Fungi	Statens Serum Institut	Copenhagen	Denmark	Statens Serum Institut Bioinformatics and Microbial Genomics	Danish Covid-19 Genome Consortium et al	?	?	?
Denmark/DCGC-245854/2021	EPI_ISL_7193627	2021-11-27	Department of Bacteria	Parasites and Fungi	Statens Serum Institut	Copenhagen	Denmark	Statens Serum Institut Bioinformatics and Microbial Genomics	Danish Covid-19 Genome Consortium et al	?	?	?
Denmark/DCGC-245867/2021	EPI_ISL_7280122	2021-11-24	Department of Bacteria	Parasites and Fungi	Statens Serum Institut	Copenhagen	Denmark	Statens Serum Institut Bioinformatics and Microbial Genomics	Danish Covid-19 Genome Consortium et al	?	?	?
Denmark/DCGC-245988/2021	EPI_ISL_7193726	2021-11-25	Department of Bacteria	Parasites and Fungi	Statens Serum Institut	Copenhagen	Denmark	Statens Serum Institut Bioinformatics and Microbial Genomics	Danish Covid-19 Genome Consortium et al	?	?	?
Denmark/DCGC-245998/2021	EPI_ISL_7280342	2021-11-25	Department of Bacteria	Parasites and Fungi	Statens Serum Institut	Copenhagen	Denmark	Statens Serum Institut Bioinformatics and Microbial Genomics	Danish Covid-19 Genome Consortium et al	?	?	?
Denmark/DCGC-246039/2021	EPI_ISL_7280696	2021-11-26	Department of Bacteria	Parasites and Fungi	Statens Serum Institut	Copenhagen	Denmark	Statens Serum Institut Bioinformatics and Microbial Genomics	Danish Covid-19 Genome Consortium et al	?	?	?
Denmark/DCGC-246054/2021	EPI_ISL_7193766	2021-11-26	Department of Bacteria	Parasites and Fungi	Statens Serum Institut	Copenhagen	Denmark	Statens Serum Institut Bioinformatics and Microbial Genomics	Danish Covid-19 Genome Consortium et al	?	?	?
Denmark/DCGC-246084/2021	EPI_ISL_7280405	2021-11-25	Department of Bacteria	Parasites and Fungi	Statens Serum Institut	Copenhagen	Denmark	Statens Serum Institut Bioinformatics and Microbial Genomics	Danish Covid-19 Genome Consortium et al	?	?	?
Denmark/DCGC-246116/2021	EPI_ISL_7269717	2021-11-19	Department of Bacteria	Parasites and Fungi	Statens Serum Institut	Copenhagen	Denmark	Statens Serum Institut Bioinformatics and Microbial Genomics	Danish Covid-19 Genome Consortium et al	?	?	?
Denmark/DCGC-246118/2021	EPI_ISL_7280109	2021-11-25	Department of Bacteria	Parasites and Fungi	Statens Serum Institut	Copenhagen	Denmark	Statens Serum Institut Bioinformatics and Microbial Genomics	Danish Covid-19 Genome Consortium et al	?	?	?
Denmark/DCGC-246145/2021	EPI_ISL_7193822	2021-11-26	Department of Bacteria	Parasites and Fungi	Statens Serum Institut	Copenhagen	Denmark	Statens Serum Institut Bioinformatics and Microbial Genomics	Danish Covid-19 Genome Consortium et al	?	?	?
Denmark/DCGC-246148/2021	EPI_ISL_7193824	2021-11-27	Department of Bacteria	Parasites and Fungi	Statens Serum Institut	Copenhagen	Denmark	Statens Serum Institut Bioinformatics and Microbial Genomics	Danish Covid-19 Genome Consortium et al	?	?	?
Denmark/DCGC-246156/2021	EPI_ISL_7193829	2021-11-25	Department of Bacteria	Parasites and Fungi	Statens Serum Institut	Copenhagen	Denmark	Statens Serum Institut Bioinformatics and Microbial Genomics	Danish Covid-19 Genome Consortium et al	?	?	?
Denmark/DCGC-246173/2021	EPI_ISL_7280580	2021-11-26	Department of Bacteria	Parasites and Fungi	Statens Serum Institut	Copenhagen	Denmark	Statens Serum Institut Bioinformatics and Microbial Genomics	Danish Covid-19 Genome Consortium et al	?	?	?
Denmark/DCGC-246176/2021	EPI_ISL_7193841	2021-11-27	Department of Bacteria	Parasites and Fungi	Statens Serum Institut	Copenhagen	Denmark	Statens Serum Institut Bioinformatics and Microbial Genomics	Danish Covid-19 Genome Consortium et al	?	?	?
Denmark/DCGC-246185/2021	EPI_ISL_7280437	2021-11-24	Department of Bacteria	Parasites and Fungi	Statens Serum Institut	Copenhagen	Denmark	Statens Serum Institut Bioinformatics and Microbial Genomics	Danish Covid-19 Genome Consortium et al	?	?	?
Denmark/DCGC-246219/2021	EPI_ISL_7193868	2021-11-27	Department of Bacteria	Parasites and Fungi	Statens Serum Institut	Copenhagen	Denmark	Statens Serum Institut Bioinformatics and Microbial Genomics	Danish Covid-19 Genome Consortium et al	?	?	?
Denmark/DCGC-246226/2021	EPI_ISL_7280395	2021-11-24	Department of Bacteria	Parasites and Fungi	Statens Serum Institut	Copenhagen	Denmark	Statens Serum Institut Bioinformatics and Microbial Genomics	Danish Covid-19 Genome Consortium et al	?	?	?
Denmark/DCGC-246252/2021	EPI_ISL_7280391	2021-11-24	Department of Bacteria	Parasites and Fungi	Statens Serum Institut	Copenhagen	Denmark	Statens Serum Institut Bioinformatics and Microbial Genomics	Danish Covid-19 Genome Consortium et al	?	?	?
Denmark/DCGC-246269/2021	EPI_ISL_7283150	2021-11-26	Department of Bacteria	Parasites and Fungi	Statens Serum Institut	Copenhagen	Denmark	Statens Serum Institut Bioinformatics and Microbial Genomics	Danish Covid-19 Genome Consortium et al	?	?	?
Denmark/DCGC-246278/2021	EPI_ISL_7280118	2021-11-25	Department of Bacteria	Parasites and Fungi	Statens Serum Institut	Copenhagen	Denmark	Statens Serum Institut Bioinformatics and Microbial Genomics	Danish Covid-19 Genome Consortium et al	?	?	?
Denmark/DCGC-246303/2021	EPI_ISL_7193924	2021-11-25	Department of Bacteria	Parasites and Fungi	Statens Serum Institut	Copenhagen	Denmark	Statens Serum Institut Bioinformatics and Microbial Genomics	Danish Covid-19 Genome Consortium et al	?	?	?
Denmark/DCGC-246343/2021	EPI_ISL_7280639	2021-11-26	Department of Bacteria	Parasites and Fungi	Statens Serum Institut	Copenhagen	Denmark	Statens Serum Institut Bioinformatics and Microbial Genomics	Danish Covid-19 Genome Consortium et al	?	?	?
Denmark/DCGC-246358/2021	EPI_ISL_7269733	2021-11-18	Department of Bacteria	Parasites and Fungi	Statens Serum Institut	Copenhagen	Denmark	Statens Serum Institut Bioinformatics and Microbial Genomics	Danish Covid-19 Genome Consortium et al	?	?	?
Denmark/DCGC-246374/2021	EPI_ISL_7193962	2021-11-26	Department of Bacteria	Parasites and Fungi	Statens Serum Institut	Copenhagen	Denmark	Statens Serum Institut Bioinformatics and Microbial Genomics	Danish Covid-19 Genome Consortium et al	?	?	?
Denmark/DCGC-246389/2021	EPI_ISL_7282997	2021-11-26	Department of Bacteria	Parasites and Fungi	Statens Serum Institut	Copenhagen	Denmark	Statens Serum Institut Bioinformatics and Microbial Genomics	Danish Covid-19 Genome Consortium et al	?	?	?
Denmark/DCGC-246407/2021	EPI_ISL_7193980	2021-11-22	Department of Bacteria	Parasites and Fungi	Statens Serum Institut	Copenhagen	Denmark	Statens Serum Institut Bioinformatics and Microbial Genomics	Danish Covid-19 Genome Consortium et al	?	?	?
Denmark/DCGC-246429/2021	EPI_ISL_7283064	2021-11-26	Department of Bacteria	Parasites and Fungi	Statens Serum Institut	Copenhagen	Denmark	Statens Serum Institut Bioinformatics and Microbial Genomics	Danish Covid-19 Genome Consortium et al	?	?	?
Denmark/DCGC-246484/2021	EPI_ISL_7194024	2021-11-25	Department of Bacteria	Parasites and Fungi	Statens Serum Institut	Copenhagen	Denmark	Statens Serum Institut Bioinformatics and Microbial Genomics	Danish Covid-19 Genome Consortium et al	?	?	?
Denmark/DCGC-246490/2021	EPI_ISL_7194028	2021-11-27	Department of Bacteria	Parasites and Fungi	Statens Serum Institut	Copenhagen	Denmark	Statens Serum Institut Bioinformatics and Microbial Genomics	Danish Covid-19 Genome Consortium et al	?	?	?
Denmark/DCGC-246499/2021	EPI_ISL_7194035	2021-11-23	Department of Bacteria	Parasites and Fungi	Statens Serum Institut	Copenhagen	Denmark	Statens Serum Institut Bioinformatics and Microbial Genomics	Danish Covid-19 Genome Consortium et al	?	?	?
Denmark/DCGC-246504/2021	EPI_ISL_7282979	2021-11-25	Department of Bacteria	Parasites and Fungi	Statens Serum Institut	Copenhagen	Denmark	Statens Serum Institut Bioinformatics and Microbial Genomics	Danish Covid-19 Genome Consortium et al	?	?	?
Denmark/DCGC-246543/2021	EPI_ISL_7269773	2021-11-26	Department of Bacteria	Parasites and Fungi	Statens Serum Institut	Copenhagen	Denmark	Statens Serum Institut Bioinformatics and Microbial Genomics	Danish Covid-19 Genome Consortium et al	?	?	?
Denmark/DCGC-246565/2021	EPI_ISL_7194075	2021-11-26	Department of Bacteria	Parasites and Fungi	Statens Serum Institut	Copenhagen	Denmark	Statens Serum Institut Bioinformatics and Microbial Genomics	Danish Covid-19 Genome Consortium et al	?	?	?
Denmark/DCGC-246572/2021	EPI_ISL_7281100	2021-11-25	Department of Bacteria	Parasites and Fungi	Statens Serum Institut	Copenhagen	Denmark	Statens Serum Institut Bioinformatics and Microbial Genomics	Danish Covid-19 Genome Consortium et al	?	?	?
Denmark/DCGC-246590/2021	EPI_ISL_7280419	2021-11-24	Department of Bacteria	Parasites and Fungi	Statens Serum Institut	Copenhagen	Denmark	Statens Serum Institut Bioinformatics and Microbial Genomics	Danish Covid-19 Genome Consortium et al	?	?	?
Denmark/DCGC-246621/2021	EPI_ISL_7194108	2021-11-26	Department of Bacteria	Parasites and Fungi	Statens Serum Institut	Copenhagen	Denmark	Statens Serum Institut Bioinformatics and Microbial Genomics	Danish Covid-19 Genome Consortium et al	?	?	?
Denmark/DCGC-246625/2021	EPI_ISL_7280407	2021-11-24	Department of Bacteria	Parasites and Fungi	Statens Serum Institut	Copenhagen	Denmark	Statens Serum Institut Bioinformatics and Microbial Genomics	Danish Covid-19 Genome Consortium et al	?	?	?
Denmark/DCGC-246646/2021	EPI_ISL_7280902	2021-11-26	Department of Bacteria	Parasites and Fungi	Statens Serum Institut	Copenhagen	Denmark	Statens Serum Institut Bioinformatics and Microbial Genomics	Danish Covid-19 Genome Consortium et al	?	?	?
Denmark/DCGC-246663/2021	EPI_ISL_7282942	2021-11-25	Department of Bacteria	Parasites and Fungi	Statens Serum Institut	Copenhagen	Denmark	Statens Serum Institut Bioinformatics and Microbial Genomics	Danish Covid-19 Genome Consortium et al	?	?	?
Denmark/DCGC-246692/2021	EPI_ISL_7194158	2021-11-19	Department of Bacteria	Parasites and Fungi	Statens Serum Institut	Copenhagen	Denmark	Statens Serum Institut Bioinformatics and Microbial Genomics	Danish Covid-19 Genome Consortium et al	?	?	?
Denmark/DCGC-246703/2021	EPI_ISL_7280310	2021-11-25	Department of Bacteria	Parasites and Fungi	Statens Serum Institut	Copenhagen	Denmark	Statens Serum Institut Bioinformatics and Microbial Genomics	Danish Covid-19 Genome Consortium et al	?	?	?
Denmark/DCGC-246705/2021	EPI_ISL_7280674	2021-11-26	Department of Bacteria	Parasites and Fungi	Statens Serum Institut	Copenhagen	Denmark	Statens Serum Institut Bioinformatics and Microbial Genomics	Danish Covid-19 Genome Consortium et al	?	?	?
Denmark/DCGC-246733/2021	EPI_ISL_7194179	2021-11-26	Department of Bacteria	Parasites and Fungi	Statens Serum Institut	Copenhagen	Denmark	Statens Serum Institut Bioinformatics and Microbial Genomics	Danish Covid-19 Genome Consortium et al	?	?	?
Denmark/DCGC-246773/2021	EPI_ISL_7271040	2021-11-20	Department of Bacteria	Parasites and Fungi	Statens Serum Institut	Copenhagen	Denmark	Statens Serum Institut Bioinformatics and Microbial Genomics	Danish Covid-19 Genome Consortium et al	?	?	?
Denmark/DCGC-246793/2021	EPI_ISL_7194212	2021-11-26	Department of Bacteria	Parasites and Fungi	Statens Serum Institut	Copenhagen	Denmark	Statens Serum Institut Bioinformatics and Microbial Genomics	Danish Covid-19 Genome Consortium et al	?	?	?
Denmark/DCGC-246801/2021	EPI_ISL_7283240	2021-11-26	Department of Bacteria	Parasites and Fungi	Statens Serum Institut	Copenhagen	Denmark	Statens Serum Institut Bioinformatics and Microbial Genomics	Danish Covid-19 Genome Consortium et al	?	?	?
Denmark/DCGC-246819/2021	EPI_ISL_7280523	2021-11-25	Department of Bacteria	Parasites and Fungi	Statens Serum Institut	Copenhagen	Denmark	Statens Serum Institut Bioinformatics and Microbial Genomics	Danish Covid-19 Genome Consortium et al	?	?	?
Denmark/DCGC-246830/2021	EPI_ISL_7280113	2021-11-25	Department of Bacteria	Parasites and Fungi	Statens Serum Institut	Copenhagen	Denmark	Statens Serum Institut Bioinformatics and Microbial Genomics	Danish Covid-19 Genome Consortium et al	?	?	?
Denmark/DCGC-246832/2021	EPI_ISL_7194230	2021-11-27	Department of Bacteria	Parasites and Fungi	Statens Serum Institut	Copenhagen	Denmark	Statens Serum Institut Bioinformatics and Microbial Genomics	Danish Covid-19 Genome Consortium et al	?	?	?
Denmark/DCGC-246920/2021	EPI_ISL_7194288	2021-11-26	Department of Bacteria	Parasites and Fungi	Statens Serum Institut	Copenhagen	Denmark	Statens Serum Institut Bioinformatics and Microbial Genomics	Danish Covid-19 Genome Consortium et al	?	?	?
Denmark/DCGC-246927/2021	EPI_ISL_7280142	2021-11-25	Department of Bacteria	Parasites and Fungi	Statens Serum Institut	Copenhagen	Denmark	Statens Serum Institut Bioinformatics and Microbial Genomics	Danish Covid-19 Genome Consortium et al	?	?	?
Denmark/DCGC-246948/2021	EPI_ISL_7269829	2021-11-27	Department of Bacteria	Parasites and Fungi	Statens Serum Institut	Copenhagen	Denmark	Statens Serum Institut Bioinformatics and Microbial Genomics	Danish Covid-19 Genome Consortium et al	?	?	?
Denmark/DCGC-246970/2021	EPI_ISL_7194325	2021-11-26	Department of Bacteria	Parasites and Fungi	Statens Serum Institut	Copenhagen	Denmark	Statens Serum Institut Bioinformatics and Microbial Genomics	Danish Covid-19 Genome Consortium et al	?	?	?
Denmark/DCGC-246996/2021	EPI_ISL_7281056	2021-11-25	Department of Bacteria	Parasites and Fungi	Statens Serum Institut	Copenhagen	Denmark	Statens Serum Institut Bioinformatics and Microbial Genomics	Danish Covid-19 Genome Consortium et al	?	?	?
Denmark/DCGC-247012/2021	EPI_ISL_7194352	2021-11-25	Department of Bacteria	Parasites and Fungi	Statens Serum Institut	Copenhagen	Denmark	Statens Serum Institut Bioinformatics and Microbial Genomics	Danish Covid-19 Genome Consortium et al	?	?	?
Denmark/DCGC-247015/2021	EPI_ISL_7280047	2021-11-24	Department of Bacteria	Parasites and Fungi	Statens Serum Institut	Copenhagen	Denmark	Statens Serum Institut Bioinformatics and Microbial Genomics	Danish Covid-19 Genome Consortium et al	?	?	?
Denmark/DCGC-247049/2021	EPI_ISL_7194380	2021-11-26	Department of Bacteria	Parasites and Fungi	Statens Serum Institut	Copenhagen	Denmark	Statens Serum Institut Bioinformatics and Microbial Genomics	Danish Covid-19 Genome Consortium et al	?	?	?
Denmark/DCGC-247057/2021	EPI_ISL_7280296	2021-11-25	Department of Bacteria	Parasites and Fungi	Statens Serum Institut	Copenhagen	Denmark	Statens Serum Institut Bioinformatics and Microbial Genomics	Danish Covid-19 Genome Consortium et al	?	?	?
Denmark/DCGC-247076/2021	EPI_ISL_7194397	2021-11-26	Department of Bacteria	Parasites and Fungi	Statens Serum Institut	Copenhagen	Denmark	Statens Serum Institut Bioinformatics and Microbial Genomics	Danish Covid-19 Genome Consortium et al	?	?	?
Denmark/DCGC-247088/2021	EPI_ISL_7280291	2021-11-24	Department of Bacteria	Parasites and Fungi	Statens Serum Institut	Copenhagen	Denmark	Statens Serum Institut Bioinformatics and Microbial Genomics	Danish Covid-19 Genome Consortium et al	?	?	?
Denmark/DCGC-247105/2021	EPI_ISL_7194415	2021-11-20	Department of Bacteria	Parasites and Fungi	Statens Serum Institut	Copenhagen	Denmark	Statens Serum Institut Bioinformatics and Microbial Genomics	Danish Covid-19 Genome Consortium et al	?	?	?
Denmark/DCGC-247125/2021	EPI_ISL_7281085	2021-11-25	Department of Bacteria	Parasites and Fungi	Statens Serum Institut	Copenhagen	Denmark	Statens Serum Institut Bioinformatics and Microbial Genomics	Danish Covid-19 Genome Consortium et al	?	?	?
Denmark/DCGC-247165/2021	EPI_ISL_7194454	2021-11-27	Department of Bacteria	Parasites and Fungi	Statens Serum Institut	Copenhagen	Denmark	Statens Serum Institut Bioinformatics and Microbial Genomics	Danish Covid-19 Genome Consortium et al	?	?	?
Denmark/DCGC-247177/2021	EPI_ISL_7283002	2021-11-26	Department of Bacteria	Parasites and Fungi	Statens Serum Institut	Copenhagen	Denmark	Statens Serum Institut Bioinformatics and Microbial Genomics	Danish Covid-19 Genome Consortium et al	?	?	?
Denmark/DCGC-247203/2021	EPI_ISL_7194478	2021-11-26	Department of Bacteria	Parasites and Fungi	Statens Serum Institut	Copenhagen	Denmark	Statens Serum Institut Bioinformatics and Microbial Genomics	Danish Covid-19 Genome Consortium et al	?	?	?
Denmark/DCGC-247263/2021	EPI_ISL_7194516	2021-11-25	Department of Bacteria	Parasites and Fungi	Statens Serum Institut	Copenhagen	Denmark	Statens Serum Institut Bioinformatics and Microbial Genomics	Danish Covid-19 Genome Consortium et al	?	?	?
Denmark/DCGC-247298/2021	EPI_ISL_7280422	2021-11-25	Department of Bacteria	Parasites and Fungi	Statens Serum Institut	Copenhagen	Denmark	Statens Serum Institut Bioinformatics and Microbial Genomics	Danish Covid-19 Genome Consortium et al	?	?	?
Denmark/DCGC-247302/2021	EPI_ISL_7194540	2021-11-19	Department of Bacteria	Parasites and Fungi	Statens Serum Institut	Copenhagen	Denmark	Statens Serum Institut Bioinformatics and Microbial Genomics	Danish Covid-19 Genome Consortium et al	?	?	?
Denmark/DCGC-247314/2021	EPI_ISL_7280108	2021-11-25	Department of Bacteria	Parasites and Fungi	Statens Serum Institut	Copenhagen	Denmark	Statens Serum Institut Bioinformatics and Microbial Genomics	Danish Covid-19 Genome Consortium et al	?	?	?
Denmark/DCGC-247324/2021	EPI_ISL_7194554	2021-11-26	Department of Bacteria	Parasites and Fungi	Statens Serum Institut	Copenhagen	Denmark	Statens Serum Institut Bioinformatics and Microbial Genomics	Danish Covid-19 Genome Consortium et al	?	?	?
Denmark/DCGC-247362/2021	EPI_ISL_7281062	2021-11-25	Department of Bacteria	Parasites and Fungi	Statens Serum Institut	Copenhagen	Denmark	Statens Serum Institut Bioinformatics and Microbial Genomics	Danish Covid-19 Genome Consortium et al	?	?	?
Denmark/DCGC-247386/2021	EPI_ISL_7194598	2021-11-26	Department of Bacteria	Parasites and Fungi	Statens Serum Institut	Copenhagen	Denmark	Statens Serum Institut Bioinformatics and Microbial Genomics	Danish Covid-19 Genome Consortium et al	?	?	?
Denmark/DCGC-247394/2021	EPI_ISL_7283152	2021-11-26	Department of Bacteria	Parasites and Fungi	Statens Serum Institut	Copenhagen	Denmark	Statens Serum Institut Bioinformatics and Microbial Genomics	Danish Covid-19 Genome Consortium et al	?	?	?
Denmark/DCGC-247400/2021	EPI_ISL_7194605	2021-11-20	Department of Bacteria	Parasites and Fungi	Statens Serum Institut	Copenhagen	Denmark	Statens Serum Institut Bioinformatics and Microbial Genomics	Danish Covid-19 Genome Consortium et al	?	?	?
Denmark/DCGC-247456/2021	EPI_ISL_7194651	2021-11-26	Department of Bacteria	Parasites and Fungi	Statens Serum Institut	Copenhagen	Denmark	Statens Serum Institut Bioinformatics and Microbial Genomics	Danish Covid-19 Genome Consortium et al	?	?	?
Denmark/DCGC-247472/2021	EPI_ISL_7280470	2021-11-25	Department of Bacteria	Parasites and Fungi	Statens Serum Institut	Copenhagen	Denmark	Statens Serum Institut Bioinformatics and Microbial Genomics	Danish Covid-19 Genome Consortium et al	?	?	?
Denmark/DCGC-247510/2021	EPI_ISL_7194673	2021-11-26	Department of Bacteria	Parasites and Fungi	Statens Serum Institut	Copenhagen	Denmark	Statens Serum Institut Bioinformatics and Microbial Genomics	Danish Covid-19 Genome Consortium et al	?	?	?
Denmark/DCGC-247522/2021	EPI_ISL_7194679	2021-11-25	Department of Bacteria	Parasites and Fungi	Statens Serum Institut	Copenhagen	Denmark	Statens Serum Institut Bioinformatics and Microbial Genomics	Danish Covid-19 Genome Consortium et al	?	?	?
Denmark/DCGC-247544/2021	EPI_ISL_7194691	2021-11-19	Department of Bacteria	Parasites and Fungi	Statens Serum Institut	Copenhagen	Denmark	Statens Serum Institut Bioinformatics and Microbial Genomics	Danish Covid-19 Genome Consortium et al	?	?	?
Denmark/DCGC-247561/2021	EPI_ISL_7194702	2021-11-25	Department of Bacteria	Parasites and Fungi	Statens Serum Institut	Copenhagen	Denmark	Statens Serum Institut Bioinformatics and Microbial Genomics	Danish Covid-19 Genome Consortium et al	?	?	?
Denmark/DCGC-247582/2021	EPI_ISL_7194721	2021-11-27	Department of Bacteria	Parasites and Fungi	Statens Serum Institut	Copenhagen	Denmark	Statens Serum Institut Bioinformatics and Microbial Genomics	Danish Covid-19 Genome Consortium et al	?	?	?
Denmark/DCGC-247615/2021	EPI_ISL_7270568	2021-11-22	Department of Bacteria	Parasites and Fungi	Statens Serum Institut	Copenhagen	Denmark	Statens Serum Institut Bioinformatics and Microbial Genomics	Danish Covid-19 Genome Consortium et al	?	?	?
Denmark/DCGC-247640/2021	EPI_ISL_7280413	2021-11-24	Department of Bacteria	Parasites and Fungi	Statens Serum Institut	Copenhagen	Denmark	Statens Serum Institut Bioinformatics and Microbial Genomics	Danish Covid-19 Genome Consortium et al	?	?	?
Denmark/DCGC-247643/2021	EPI_ISL_7194755	2021-11-27	Department of Bacteria	Parasites and Fungi	Statens Serum Institut	Copenhagen	Denmark	Statens Serum Institut Bioinformatics and Microbial Genomics	Danish Covid-19 Genome Consortium et al	?	?	?
Denmark/DCGC-247653/2021	EPI_ISL_7194760	2021-11-25	Department of Bacteria	Parasites and Fungi	Statens Serum Institut	Copenhagen	Denmark	Statens Serum Institut Bioinformatics and Microbial Genomics	Danish Covid-19 Genome Consortium et al	?	?	?
Denmark/DCGC-247665/2021	EPI_ISL_7194764	2021-11-26	Department of Bacteria	Parasites and Fungi	Statens Serum Institut	Copenhagen	Denmark	Statens Serum Institut Bioinformatics and Microbial Genomics	Danish Covid-19 Genome Consortium et al	?	?	?
Denmark/DCGC-247666/2021	EPI_ISL_7194765	2021-11-25	Department of Bacteria	Parasites and Fungi	Statens Serum Institut	Copenhagen	Denmark	Statens Serum Institut Bioinformatics and Microbial Genomics	Danish Covid-19 Genome Consortium et al	?	?	?
Denmark/DCGC-247680/2021	EPI_ISL_7194772	2021-11-25	Department of Bacteria	Parasites and Fungi	Statens Serum Institut	Copenhagen	Denmark	Statens Serum Institut Bioinformatics and Microbial Genomics	Danish Covid-19 Genome Consortium et al	?	?	?
Denmark/DCGC-247701/2021	EPI_ISL_7280333	2021-11-25	Department of Bacteria	Parasites and Fungi	Statens Serum Institut	Copenhagen	Denmark	Statens Serum Institut Bioinformatics and Microbial Genomics	Danish Covid-19 Genome Consortium et al	?	?	?
Denmark/DCGC-247705/2021	EPI_ISL_7270639	2021-11-22	Department of Bacteria	Parasites and Fungi	Statens Serum Institut	Copenhagen	Denmark	Statens Serum Institut Bioinformatics and Microbial Genomics	Danish Covid-19 Genome Consortium et al	?	?	?
Denmark/DCGC-247723/2021	EPI_ISL_7280085	2021-11-25	Department of Bacteria	Parasites and Fungi	Statens Serum Institut	Copenhagen	Denmark	Statens Serum Institut Bioinformatics and Microbial Genomics	Danish Covid-19 Genome Consortium et al	?	?	?
Denmark/DCGC-247763/2021	EPI_ISL_7194812	2021-11-26	Department of Bacteria	Parasites and Fungi	Statens Serum Institut	Copenhagen	Denmark	Statens Serum Institut Bioinformatics and Microbial Genomics	Danish Covid-19 Genome Consortium et al	?	?	?
Denmark/DCGC-247764/2021	EPI_ISL_7280107	2021-11-25	Department of Bacteria	Parasites and Fungi	Statens Serum Institut	Copenhagen	Denmark	Statens Serum Institut Bioinformatics and Microbial Genomics	Danish Covid-19 Genome Consortium et al	?	?	?
Denmark/DCGC-247781/2021	EPI_ISL_7194820	2021-11-25	Department of Bacteria	Parasites and Fungi	Statens Serum Institut	Copenhagen	Denmark	Statens Serum Institut Bioinformatics and Microbial Genomics	Danish Covid-19 Genome Consortium et al	?	?	?
Denmark/DCGC-247796/2021	EPI_ISL_7194826	2021-11-26	Department of Bacteria	Parasites and Fungi	Statens Serum Institut	Copenhagen	Denmark	Statens Serum Institut Bioinformatics and Microbial Genomics	Danish Covid-19 Genome Consortium et al	?	?	?
Denmark/DCGC-247816/2021	EPI_ISL_7194842	2021-11-26	Department of Bacteria	Parasites and Fungi	Statens Serum Institut	Copenhagen	Denmark	Statens Serum Institut Bioinformatics and Microbial Genomics	Danish Covid-19 Genome Consortium et al	?	?	?
Denmark/DCGC-247820/2021	EPI_ISL_7194845	2021-11-26	Department of Bacteria	Parasites and Fungi	Statens Serum Institut	Copenhagen	Denmark	Statens Serum Institut Bioinformatics and Microbial Genomics	Danish Covid-19 Genome Consortium et al	?	?	?
Denmark/DCGC-247822/2021	EPI_ISL_7280638	2021-11-26	Department of Bacteria	Parasites and Fungi	Statens Serum Institut	Copenhagen	Denmark	Statens Serum Institut Bioinformatics and Microbial Genomics	Danish Covid-19 Genome Consortium et al	?	?	?
Denmark/DCGC-247831/2021	EPI_ISL_7194851	2021-11-27	Department of Bacteria	Parasites and Fungi	Statens Serum Institut	Copenhagen	Denmark	Statens Serum Institut Bioinformatics and Microbial Genomics	Danish Covid-19 Genome Consortium et al	?	?	?
Denmark/DCGC-247840/2021	EPI_ISL_7194858	2021-11-26	Department of Bacteria	Parasites and Fungi	Statens Serum Institut	Copenhagen	Denmark	Statens Serum Institut Bioinformatics and Microbial Genomics	Danish Covid-19 Genome Consortium et al	?	?	?
Denmark/DCGC-247842/2021	EPI_ISL_7280726	2021-11-26	Department of Bacteria	Parasites and Fungi	Statens Serum Institut	Copenhagen	Denmark	Statens Serum Institut Bioinformatics and Microbial Genomics	Danish Covid-19 Genome Consortium et al	?	?	?
Denmark/DCGC-247860/2021	EPI_ISL_7194874	2021-11-28	Department of Bacteria	Parasites and Fungi	Statens Serum Institut	Copenhagen	Denmark	Statens Serum Institut Bioinformatics and Microbial Genomics	Danish Covid-19 Genome Consortium et al	?	?	?
Denmark/DCGC-247973/2021	EPI_ISL_7286458	2021-11-28	Department of Bacteria	Parasites and Fungi	Statens Serum Institut	Copenhagen	Denmark	Statens Serum Institut Bioinformatics and Microbial Genomics	Danish Covid-19 Genome Consortium et al	?	?	?
Denmark/DCGC-247980/2021	EPI_ISL_7597985	2021-11-27	Department of Bacteria	Parasites and Fungi	Statens Serum Institut	Copenhagen	Denmark	Statens Serum Institut Bioinformatics and Microbial Genomics	Danish Covid-19 Genome Consortium et al	?	?	?
Denmark/DCGC-248041/2021	EPI_ISL_7597363	2021-11-25	Department of Bacteria	Parasites and Fungi	Statens Serum Institut	Copenhagen	Denmark	Statens Serum Institut Bioinformatics and Microbial Genomics	Danish Covid-19 Genome Consortium et al	?	?	?
Denmark/DCGC-248129/2021	EPI_ISL_7286738	2021-11-29	Department of Bacteria	Parasites and Fungi	Statens Serum Institut	Copenhagen	Denmark	Statens Serum Institut Bioinformatics and Microbial Genomics	Danish Covid-19 Genome Consortium et al	?	?	?
Denmark/DCGC-248184/2021	EPI_ISL_7598655	2021-11-27	Department of Bacteria	Parasites and Fungi	Statens Serum Institut	Copenhagen	Denmark	Statens Serum Institut Bioinformatics and Microbial Genomics	Danish Covid-19 Genome Consortium et al	?	?	?
Denmark/DCGC-248211/2021	EPI_ISL_7286898	2021-11-28	Department of Bacteria	Parasites and Fungi	Statens Serum Institut	Copenhagen	Denmark	Statens Serum Institut Bioinformatics and Microbial Genomics	Danish Covid-19 Genome Consortium et al	?	?	?
Denmark/DCGC-248227/2021	EPI_ISL_7596874	2021-11-24	Department of Bacteria	Parasites and Fungi	Statens Serum Institut	Copenhagen	Denmark	Statens Serum Institut Bioinformatics and Microbial Genomics	Danish Covid-19 Genome Consortium et al	?	?	?
Denmark/DCGC-248232/2021	EPI_ISL_7286926	2021-11-28	Department of Bacteria	Parasites and Fungi	Statens Serum Institut	Copenhagen	Denmark	Statens Serum Institut Bioinformatics and Microbial Genomics	Danish Covid-19 Genome Consortium et al	?	?	?
Denmark/DCGC-248252/2021	EPI_ISL_7597878	2021-11-29	Department of Bacteria	Parasites and Fungi	Statens Serum Institut	Copenhagen	Denmark	Statens Serum Institut Bioinformatics and Microbial Genomics	Danish Covid-19 Genome Consortium et al	?	?	?
Denmark/DCGC-248290/2021	EPI_ISL_7287030	2021-11-28	Department of Bacteria	Parasites and Fungi	Statens Serum Institut	Copenhagen	Denmark	Statens Serum Institut Bioinformatics and Microbial Genomics	Danish Covid-19 Genome Consortium et al	?	?	?
Denmark/DCGC-248292/2021	EPI_ISL_7287034	2021-11-29	Department of Bacteria	Parasites and Fungi	Statens Serum Institut	Copenhagen	Denmark	Statens Serum Institut Bioinformatics and Microbial Genomics	Danish Covid-19 Genome Consortium et al	?	?	?
Denmark/DCGC-248403/2021	EPI_ISL_7287224	2021-11-28	Department of Bacteria	Parasites and Fungi	Statens Serum Institut	Copenhagen	Denmark	Statens Serum Institut Bioinformatics and Microbial Genomics	Danish Covid-19 Genome Consortium et al	?	?	?
Denmark/DCGC-248440/2021	EPI_ISL_7287278	2021-11-29	Department of Bacteria	Parasites and Fungi	Statens Serum Institut	Copenhagen	Denmark	Statens Serum Institut Bioinformatics and Microbial Genomics	Danish Covid-19 Genome Consortium et al	?	?	?
Denmark/DCGC-248448/2021	EPI_ISL_7598714	2021-11-28	Department of Bacteria	Parasites and Fungi	Statens Serum Institut	Copenhagen	Denmark	Statens Serum Institut Bioinformatics and Microbial Genomics	Danish Covid-19 Genome Consortium et al	?	?	?
Denmark/DCGC-248543/2021	EPI_ISL_7597010	2021-11-23	Department of Bacteria	Parasites and Fungi	Statens Serum Institut	Copenhagen	Denmark	Statens Serum Institut Bioinformatics and Microbial Genomics	Danish Covid-19 Genome Consortium et al	?	?	?
Denmark/DCGC-248608/2021	EPI_ISL_7597993	2021-11-27	Department of Bacteria	Parasites and Fungi	Statens Serum Institut	Copenhagen	Denmark	Statens Serum Institut Bioinformatics and Microbial Genomics	Danish Covid-19 Genome Consortium et al	?	?	?
Denmark/DCGC-248623/2021	EPI_ISL_7597468	2021-11-27	Department of Bacteria	Parasites and Fungi	Statens Serum Institut	Copenhagen	Denmark	Statens Serum Institut Bioinformatics and Microbial Genomics	Danish Covid-19 Genome Consortium et al	?	?	?
Denmark/DCGC-248628/2021	EPI_ISL_7287594	2021-11-28	Department of Bacteria	Parasites and Fungi	Statens Serum Institut	Copenhagen	Denmark	Statens Serum Institut Bioinformatics and Microbial Genomics	Danish Covid-19 Genome Consortium et al	?	?	?
Denmark/DCGC-248644/2021	EPI_ISL_7287626	2021-11-29	Department of Bacteria	Parasites and Fungi	Statens Serum Institut	Copenhagen	Denmark	Statens Serum Institut Bioinformatics and Microbial Genomics	Danish Covid-19 Genome Consortium et al	?	?	?
Denmark/DCGC-248648/2021	EPI_ISL_7597229	2021-11-24	Department of Bacteria	Parasites and Fungi	Statens Serum Institut	Copenhagen	Denmark	Statens Serum Institut Bioinformatics and Microbial Genomics	Danish Covid-19 Genome Consortium et al	?	?	?
Denmark/DCGC-248685/2021	EPI_ISL_7597510	2021-11-27	Department of Bacteria	Parasites and Fungi	Statens Serum Institut	Copenhagen	Denmark	Statens Serum Institut Bioinformatics and Microbial Genomics	Danish Covid-19 Genome Consortium et al	?	?	?
Denmark/DCGC-248710/2021	EPI_ISL_7601678	2021-11-29	Department of Bacteria	Parasites and Fungi	Statens Serum Institut	Copenhagen	Denmark	Statens Serum Institut Bioinformatics and Microbial Genomics	Danish Covid-19 Genome Consortium et al	?	?	?
Denmark/DCGC-248711/2021	EPI_ISL_7597668	2021-11-26	Department of Bacteria	Parasites and Fungi	Statens Serum Institut	Copenhagen	Denmark	Statens Serum Institut Bioinformatics and Microbial Genomics	Danish Covid-19 Genome Consortium et al	?	?	?
Denmark/DCGC-248756/2021	EPI_ISL_7598381	2021-11-28	Department of Bacteria	Parasites and Fungi	Statens Serum Institut	Copenhagen	Denmark	Statens Serum Institut Bioinformatics and Microbial Genomics	Danish Covid-19 Genome Consortium et al	?	?	?
Denmark/DCGC-248763/2021	EPI_ISL_7287826	2021-11-28	Department of Bacteria	Parasites and Fungi	Statens Serum Institut	Copenhagen	Denmark	Statens Serum Institut Bioinformatics and Microbial Genomics	Danish Covid-19 Genome Consortium et al	?	?	?
Denmark/DCGC-248813/2021	EPI_ISL_7597825	2021-11-28	Department of Bacteria	Parasites and Fungi	Statens Serum Institut	Copenhagen	Denmark	Statens Serum Institut Bioinformatics and Microbial Genomics	Danish Covid-19 Genome Consortium et al	?	?	?
Denmark/DCGC-248835/2021	EPI_ISL_7287908	2021-11-29	Department of Bacteria	Parasites and Fungi	Statens Serum Institut	Copenhagen	Denmark	Statens Serum Institut Bioinformatics and Microbial Genomics	Danish Covid-19 Genome Consortium et al	?	?	?
Denmark/DCGC-248847/2021	EPI_ISL_7596883	2021-11-23	Department of Bacteria	Parasites and Fungi	Statens Serum Institut	Copenhagen	Denmark	Statens Serum Institut Bioinformatics and Microbial Genomics	Danish Covid-19 Genome Consortium et al	?	?	?
Denmark/DCGC-248848/2021	EPI_ISL_7598657	2021-11-28	Department of Bacteria	Parasites and Fungi	Statens Serum Institut	Copenhagen	Denmark	Statens Serum Institut Bioinformatics and Microbial Genomics	Danish Covid-19 Genome Consortium et al	?	?	?
Denmark/DCGC-248926/2021	EPI_ISL_7601690	2021-11-28	Department of Bacteria	Parasites and Fungi	Statens Serum Institut	Copenhagen	Denmark	Statens Serum Institut Bioinformatics and Microbial Genomics	Danish Covid-19 Genome Consortium et al	?	?	?
Denmark/DCGC-248960/2021	EPI_ISL_7597193	2021-11-24	Department of Bacteria	Parasites and Fungi	Statens Serum Institut	Copenhagen	Denmark	Statens Serum Institut Bioinformatics and Microbial Genomics	Danish Covid-19 Genome Consortium et al	?	?	?
Denmark/DCGC-248997/2021	EPI_ISL_7288166	2021-11-29	Department of Bacteria	Parasites and Fungi	Statens Serum Institut	Copenhagen	Denmark	Statens Serum Institut Bioinformatics and Microbial Genomics	Danish Covid-19 Genome Consortium et al	?	?	?
Denmark/DCGC-249003/2021	EPI_ISL_7597638	2021-11-27	Department of Bacteria	Parasites and Fungi	Statens Serum Institut	Copenhagen	Denmark	Statens Serum Institut Bioinformatics and Microbial Genomics	Danish Covid-19 Genome Consortium et al	?	?	?
Denmark/DCGC-249024/2021	EPI_ISL_7598427	2021-11-28	Department of Bacteria	Parasites and Fungi	Statens Serum Institut	Copenhagen	Denmark	Statens Serum Institut Bioinformatics and Microbial Genomics	Danish Covid-19 Genome Consortium et al	?	?	?
Denmark/DCGC-249027/2021	EPI_ISL_7597736	2021-11-27	Department of Bacteria	Parasites and Fungi	Statens Serum Institut	Copenhagen	Denmark	Statens Serum Institut Bioinformatics and Microbial Genomics	Danish Covid-19 Genome Consortium et al	?	?	?
Denmark/DCGC-249041/2021	EPI_ISL_7288218	2021-11-29	Department of Bacteria	Parasites and Fungi	Statens Serum Institut	Copenhagen	Denmark	Statens Serum Institut Bioinformatics and Microbial Genomics	Danish Covid-19 Genome Consortium et al	?	?	?
Denmark/DCGC-249099/2021	EPI_ISL_7598363	2021-11-28	Department of Bacteria	Parasites and Fungi	Statens Serum Institut	Copenhagen	Denmark	Statens Serum Institut Bioinformatics and Microbial Genomics	Danish Covid-19 Genome Consortium et al	?	?	?
Denmark/DCGC-249137/2021	EPI_ISL_7288287	2021-11-29	Department of Bacteria	Parasites and Fungi	Statens Serum Institut	Copenhagen	Denmark	Statens Serum Institut Bioinformatics and Microbial Genomics	Danish Covid-19 Genome Consortium et al	?	?	?
Denmark/DCGC-249162/2021	EPI_ISL_7288307	2021-11-29	Department of Bacteria	Parasites and Fungi	Statens Serum Institut	Copenhagen	Denmark	Statens Serum Institut Bioinformatics and Microbial Genomics	Danish Covid-19 Genome Consortium et al	?	?	?
Denmark/DCGC-249258/2021	EPI_ISL_7597824	2021-11-28	Department of Bacteria	Parasites and Fungi	Statens Serum Institut	Copenhagen	Denmark	Statens Serum Institut Bioinformatics and Microbial Genomics	Danish Covid-19 Genome Consortium et al	?	?	?
Denmark/DCGC-249286/2021	EPI_ISL_7597026	2021-11-23	Department of Bacteria	Parasites and Fungi	Statens Serum Institut	Copenhagen	Denmark	Statens Serum Institut Bioinformatics and Microbial Genomics	Danish Covid-19 Genome Consortium et al	?	?	?
Denmark/DCGC-249321/2021	EPI_ISL_7288593	2021-11-29	Department of Bacteria	Parasites and Fungi	Statens Serum Institut	Copenhagen	Denmark	Statens Serum Institut Bioinformatics and Microbial Genomics	Danish Covid-19 Genome Consortium et al	?	?	?
Denmark/DCGC-249348/2021	EPI_ISL_7599256	2021-11-28	Department of Bacteria	Parasites and Fungi	Statens Serum Institut	Copenhagen	Denmark	Statens Serum Institut Bioinformatics and Microbial Genomics	Danish Covid-19 Genome Consortium et al	?	?	?
Denmark/DCGC-249358/2021	EPI_ISL_7597964	2021-11-27	Department of Bacteria	Parasites and Fungi	Statens Serum Institut	Copenhagen	Denmark	Statens Serum Institut Bioinformatics and Microbial Genomics	Danish Covid-19 Genome Consortium et al	?	?	?
Denmark/DCGC-249368/2021	EPI_ISL_7288668	2021-11-30	Department of Bacteria	Parasites and Fungi	Statens Serum Institut	Copenhagen	Denmark	Statens Serum Institut Bioinformatics and Microbial Genomics	Danish Covid-19 Genome Consortium et al	?	?	?
Denmark/DCGC-249369/2021	EPI_ISL_7288676	2021-11-30	Department of Bacteria	Parasites and Fungi	Statens Serum Institut	Copenhagen	Denmark	Statens Serum Institut Bioinformatics and Microbial Genomics	Danish Covid-19 Genome Consortium et al	?	?	?
Denmark/DCGC-249383/2021	EPI_ISL_7288690	2021-11-30	Department of Bacteria	Parasites and Fungi	Statens Serum Institut	Copenhagen	Denmark	Statens Serum Institut Bioinformatics and Microbial Genomics	Danish Covid-19 Genome Consortium et al	?	?	?
Denmark/DCGC-249419/2021	EPI_ISL_7597437	2021-11-27	Department of Bacteria	Parasites and Fungi	Statens Serum Institut	Copenhagen	Denmark	Statens Serum Institut Bioinformatics and Microbial Genomics	Danish Covid-19 Genome Consortium et al	?	?	?
Denmark/DCGC-249422/2021	EPI_ISL_7597501	2021-11-27	Department of Bacteria	Parasites and Fungi	Statens Serum Institut	Copenhagen	Denmark	Statens Serum Institut Bioinformatics and Microbial Genomics	Danish Covid-19 Genome Consortium et al	?	?	?
Denmark/DCGC-249424/2021	EPI_ISL_7288718	2021-11-29	Department of Bacteria	Parasites and Fungi	Statens Serum Institut	Copenhagen	Denmark	Statens Serum Institut Bioinformatics and Microbial Genomics	Danish Covid-19 Genome Consortium et al	?	?	?
Denmark/DCGC-249441/2021	EPI_ISL_7288726	2021-11-30	Department of Bacteria	Parasites and Fungi	Statens Serum Institut	Copenhagen	Denmark	Statens Serum Institut Bioinformatics and Microbial Genomics	Danish Covid-19 Genome Consortium et al	?	?	?
Denmark/DCGC-249504/2021	EPI_ISL_7599360	2021-11-29	Department of Bacteria	Parasites and Fungi	Statens Serum Institut	Copenhagen	Denmark	Statens Serum Institut Bioinformatics and Microbial Genomics	Danish Covid-19 Genome Consortium et al	?	?	?
Denmark/DCGC-249537/2021	EPI_ISL_7597781	2021-11-29	Department of Bacteria	Parasites and Fungi	Statens Serum Institut	Copenhagen	Denmark	Statens Serum Institut Bioinformatics and Microbial Genomics	Danish Covid-19 Genome Consortium et al	?	?	?
Denmark/DCGC-249542/2021	EPI_ISL_7598242	2021-11-28	Department of Bacteria	Parasites and Fungi	Statens Serum Institut	Copenhagen	Denmark	Statens Serum Institut Bioinformatics and Microbial Genomics	Danish Covid-19 Genome Consortium et al	?	?	?
Denmark/DCGC-249632/2021	EPI_ISL_7597580	2021-11-27	Department of Bacteria	Parasites and Fungi	Statens Serum Institut	Copenhagen	Denmark	Statens Serum Institut Bioinformatics and Microbial Genomics	Danish Covid-19 Genome Consortium et al	?	?	?
Denmark/DCGC-249650/2021	EPI_ISL_7288849	2021-11-28	Department of Bacteria	Parasites and Fungi	Statens Serum Institut	Copenhagen	Denmark	Statens Serum Institut Bioinformatics and Microbial Genomics	Danish Covid-19 Genome Consortium et al	?	?	?
Denmark/DCGC-249687/2021	EPI_ISL_7598842	2021-11-27	Department of Bacteria	Parasites and Fungi	Statens Serum Institut	Copenhagen	Denmark	Statens Serum Institut Bioinformatics and Microbial Genomics	Danish Covid-19 Genome Consortium et al	?	?	?
Denmark/DCGC-249771/2021	EPI_ISL_7288932	2021-11-29	Department of Bacteria	Parasites and Fungi	Statens Serum Institut	Copenhagen	Denmark	Statens Serum Institut Bioinformatics and Microbial Genomics	Danish Covid-19 Genome Consortium et al	?	?	?
Denmark/DCGC-249893/2021	EPI_ISL_7289006	2021-11-29	Department of Bacteria	Parasites and Fungi	Statens Serum Institut	Copenhagen	Denmark	Statens Serum Institut Bioinformatics and Microbial Genomics	Danish Covid-19 Genome Consortium et al	?	?	?
Denmark/DCGC-249929/2021	EPI_ISL_7289039	2021-11-28	Department of Bacteria	Parasites and Fungi	Statens Serum Institut	Copenhagen	Denmark	Statens Serum Institut Bioinformatics and Microbial Genomics	Danish Covid-19 Genome Consortium et al	?	?	?
Denmark/DCGC-249932/2021	EPI_ISL_7601734	2021-11-28	Department of Bacteria	Parasites and Fungi	Statens Serum Institut	Copenhagen	Denmark	Statens Serum Institut Bioinformatics and Microbial Genomics	Danish Covid-19 Genome Consortium et al	?	?	?
Denmark/DCGC-249934/2021	EPI_ISL_7599393	2021-11-29	Department of Bacteria	Parasites and Fungi	Statens Serum Institut	Copenhagen	Denmark	Statens Serum Institut Bioinformatics and Microbial Genomics	Danish Covid-19 Genome Consortium et al	?	?	?
Denmark/DCGC-249940/2021	EPI_ISL_7597546	2021-11-27	Department of Bacteria	Parasites and Fungi	Statens Serum Institut	Copenhagen	Denmark	Statens Serum Institut Bioinformatics and Microbial Genomics	Danish Covid-19 Genome Consortium et al	?	?	?
Denmark/DCGC-249943/2021	EPI_ISL_7289047	2021-11-27	Department of Bacteria	Parasites and Fungi	Statens Serum Institut	Copenhagen	Denmark	Statens Serum Institut Bioinformatics and Microbial Genomics	Danish Covid-19 Genome Consortium et al	?	?	?
Denmark/DCGC-249965/2021	EPI_ISL_7597186	2021-11-25	Department of Bacteria	Parasites and Fungi	Statens Serum Institut	Copenhagen	Denmark	Statens Serum Institut Bioinformatics and Microbial Genomics	Danish Covid-19 Genome Consortium et al	?	?	?
Denmark/DCGC-250015/2021	EPI_ISL_7599187	2021-11-28	Department of Bacteria	Parasites and Fungi	Statens Serum Institut	Copenhagen	Denmark	Statens Serum Institut Bioinformatics and Microbial Genomics	Danish Covid-19 Genome Consortium et al	?	?	?
Denmark/DCGC-250018/2021	EPI_ISL_7601794	2021-11-28	Department of Bacteria	Parasites and Fungi	Statens Serum Institut	Copenhagen	Denmark	Statens Serum Institut Bioinformatics and Microbial Genomics	Danish Covid-19 Genome Consortium et al	?	?	?
Denmark/DCGC-250022/2021	EPI_ISL_7597252	2021-11-25	Department of Bacteria	Parasites and Fungi	Statens Serum Institut	Copenhagen	Denmark	Statens Serum Institut Bioinformatics and Microbial Genomics	Danish Covid-19 Genome Consortium et al	?	?	?
Denmark/DCGC-250029/2021	EPI_ISL_7289102	2021-11-29	Department of Bacteria	Parasites and Fungi	Statens Serum Institut	Copenhagen	Denmark	Statens Serum Institut Bioinformatics and Microbial Genomics	Danish Covid-19 Genome Consortium et al	?	?	?
Denmark/DCGC-250067/2021	EPI_ISL_7289128	2021-11-29	Department of Bacteria	Parasites and Fungi	Statens Serum Institut	Copenhagen	Denmark	Statens Serum Institut Bioinformatics and Microbial Genomics	Danish Covid-19 Genome Consortium et al	?	?	?
Denmark/DCGC-250102/2021	EPI_ISL_7289156	2021-11-30	Department of Bacteria	Parasites and Fungi	Statens Serum Institut	Copenhagen	Denmark	Statens Serum Institut Bioinformatics and Microbial Genomics	Danish Covid-19 Genome Consortium et al	?	?	?
Denmark/DCGC-250116/2021	EPI_ISL_7599214	2021-11-29	Department of Bacteria	Parasites and Fungi	Statens Serum Institut	Copenhagen	Denmark	Statens Serum Institut Bioinformatics and Microbial Genomics	Danish Covid-19 Genome Consortium et al	?	?	?
Denmark/DCGC-250124/2021	EPI_ISL_7597945	2021-11-29	Department of Bacteria	Parasites and Fungi	Statens Serum Institut	Copenhagen	Denmark	Statens Serum Institut Bioinformatics and Microbial Genomics	Danish Covid-19 Genome Consortium et al	?	?	?
Denmark/DCGC-250135/2021	EPI_ISL_7289194	2021-11-28	Department of Bacteria	Parasites and Fungi	Statens Serum Institut	Copenhagen	Denmark	Statens Serum Institut Bioinformatics and Microbial Genomics	Danish Covid-19 Genome Consortium et al	?	?	?
Denmark/DCGC-250171/2021	EPI_ISL_7598304	2021-11-28	Department of Bacteria	Parasites and Fungi	Statens Serum Institut	Copenhagen	Denmark	Statens Serum Institut Bioinformatics and Microbial Genomics	Danish Covid-19 Genome Consortium et al	?	?	?
Denmark/DCGC-250188/2021	EPI_ISL_7289264	2021-11-30	Department of Bacteria	Parasites and Fungi	Statens Serum Institut	Copenhagen	Denmark	Statens Serum Institut Bioinformatics and Microbial Genomics	Danish Covid-19 Genome Consortium et al	?	?	?
Denmark/DCGC-250199/2021	EPI_ISL_7601814	2021-11-28	Department of Bacteria	Parasites and Fungi	Statens Serum Institut	Copenhagen	Denmark	Statens Serum Institut Bioinformatics and Microbial Genomics	Danish Covid-19 Genome Consortium et al	?	?	?
Denmark/DCGC-250214/2021	EPI_ISL_7597813	2021-11-29	Department of Bacteria	Parasites and Fungi	Statens Serum Institut	Copenhagen	Denmark	Statens Serum Institut Bioinformatics and Microbial Genomics	Danish Covid-19 Genome Consortium et al	?	?	?
Denmark/DCGC-250222/2021	EPI_ISL_7289324	2021-11-29	Department of Bacteria	Parasites and Fungi	Statens Serum Institut	Copenhagen	Denmark	Statens Serum Institut Bioinformatics and Microbial Genomics	Danish Covid-19 Genome Consortium et al	?	?	?
Denmark/DCGC-250224/2021	EPI_ISL_7597288	2021-11-25	Department of Bacteria	Parasites and Fungi	Statens Serum Institut	Copenhagen	Denmark	Statens Serum Institut Bioinformatics and Microbial Genomics	Danish Covid-19 Genome Consortium et al	?	?	?
Denmark/DCGC-250229/2021	EPI_ISL_7598006	2021-11-27	Department of Bacteria	Parasites and Fungi	Statens Serum Institut	Copenhagen	Denmark	Statens Serum Institut Bioinformatics and Microbial Genomics	Danish Covid-19 Genome Consortium et al	?	?	?
Denmark/DCGC-250231/2021	EPI_ISL_7597489	2021-11-27	Department of Bacteria	Parasites and Fungi	Statens Serum Institut	Copenhagen	Denmark	Statens Serum Institut Bioinformatics and Microbial Genomics	Danish Covid-19 Genome Consortium et al	?	?	?
Denmark/DCGC-250306/2021	EPI_ISL_7598290	2021-11-27	Department of Bacteria	Parasites and Fungi	Statens Serum Institut	Copenhagen	Denmark	Statens Serum Institut Bioinformatics and Microbial Genomics	Danish Covid-19 Genome Consortium et al	?	?	?
Denmark/DCGC-250337/2021	EPI_ISL_7598205	2021-11-27	Department of Bacteria	Parasites and Fungi	Statens Serum Institut	Copenhagen	Denmark	Statens Serum Institut Bioinformatics and Microbial Genomics	Danish Covid-19 Genome Consortium et al	?	?	?
Denmark/DCGC-250339/2021	EPI_ISL_7289504	2021-11-26	Department of Bacteria	Parasites and Fungi	Statens Serum Institut	Copenhagen	Denmark	Statens Serum Institut Bioinformatics and Microbial Genomics	Danish Covid-19 Genome Consortium et al	?	?	?
Denmark/DCGC-250346/2021	EPI_ISL_7289517	2021-11-29	Department of Bacteria	Parasites and Fungi	Statens Serum Institut	Copenhagen	Denmark	Statens Serum Institut Bioinformatics and Microbial Genomics	Danish Covid-19 Genome Consortium et al	?	?	?
Denmark/DCGC-250394/2021	EPI_ISL_7289585	2021-11-29	Department of Bacteria	Parasites and Fungi	Statens Serum Institut	Copenhagen	Denmark	Statens Serum Institut Bioinformatics and Microbial Genomics	Danish Covid-19 Genome Consortium et al	?	?	?
Denmark/DCGC-250401/2021	EPI_ISL_7289597	2021-11-30	Department of Bacteria	Parasites and Fungi	Statens Serum Institut	Copenhagen	Denmark	Statens Serum Institut Bioinformatics and Microbial Genomics	Danish Covid-19 Genome Consortium et al	?	?	?
Denmark/DCGC-250478/2021	EPI_ISL_7599383	2021-11-29	Department of Bacteria	Parasites and Fungi	Statens Serum Institut	Copenhagen	Denmark	Statens Serum Institut Bioinformatics and Microbial Genomics	Danish Covid-19 Genome Consortium et al	?	?	?
Denmark/DCGC-250496/2021	EPI_ISL_7598617	2021-11-27	Department of Bacteria	Parasites and Fungi	Statens Serum Institut	Copenhagen	Denmark	Statens Serum Institut Bioinformatics and Microbial Genomics	Danish Covid-19 Genome Consortium et al	?	?	?
Denmark/DCGC-250510/2021	EPI_ISL_7289772	2021-11-30	Department of Bacteria	Parasites and Fungi	Statens Serum Institut	Copenhagen	Denmark	Statens Serum Institut Bioinformatics and Microbial Genomics	Danish Covid-19 Genome Consortium et al	?	?	?
Denmark/DCGC-250555/2021	EPI_ISL_7289874	2021-11-28	Department of Bacteria	Parasites and Fungi	Statens Serum Institut	Copenhagen	Denmark	Statens Serum Institut Bioinformatics and Microbial Genomics	Danish Covid-19 Genome Consortium et al	?	?	?
Denmark/DCGC-250556/2021	EPI_ISL_7289875	2021-11-28	Department of Bacteria	Parasites and Fungi	Statens Serum Institut	Copenhagen	Denmark	Statens Serum Institut Bioinformatics and Microbial Genomics	Danish Covid-19 Genome Consortium et al	?	?	?
Denmark/DCGC-250558/2021	EPI_ISL_7289880	2021-11-30	Department of Bacteria	Parasites and Fungi	Statens Serum Institut	Copenhagen	Denmark	Statens Serum Institut Bioinformatics and Microbial Genomics	Danish Covid-19 Genome Consortium et al	?	?	?
Denmark/DCGC-250562/2021	EPI_ISL_7289886	2021-11-30	Department of Bacteria	Parasites and Fungi	Statens Serum Institut	Copenhagen	Denmark	Statens Serum Institut Bioinformatics and Microbial Genomics	Danish Covid-19 Genome Consortium et al	?	?	?
Denmark/DCGC-250598/2021	EPI_ISL_7599300	2021-11-28	Department of Bacteria	Parasites and Fungi	Statens Serum Institut	Copenhagen	Denmark	Statens Serum Institut Bioinformatics and Microbial Genomics	Danish Covid-19 Genome Consortium et al	?	?	?
Denmark/DCGC-250659/2021	EPI_ISL_7597597	2021-11-27	Department of Bacteria	Parasites and Fungi	Statens Serum Institut	Copenhagen	Denmark	Statens Serum Institut Bioinformatics and Microbial Genomics	Danish Covid-19 Genome Consortium et al	?	?	?
Denmark/DCGC-250671/2021	EPI_ISL_7597906	2021-11-29	Department of Bacteria	Parasites and Fungi	Statens Serum Institut	Copenhagen	Denmark	Statens Serum Institut Bioinformatics and Microbial Genomics	Danish Covid-19 Genome Consortium et al	?	?	?
Denmark/DCGC-250717/2021	EPI_ISL_7597866	2021-11-28	Department of Bacteria	Parasites and Fungi	Statens Serum Institut	Copenhagen	Denmark	Statens Serum Institut Bioinformatics and Microbial Genomics	Danish Covid-19 Genome Consortium et al	?	?	?
Denmark/DCGC-250719/2021	EPI_ISL_7598420	2021-11-28	Department of Bacteria	Parasites and Fungi	Statens Serum Institut	Copenhagen	Denmark	Statens Serum Institut Bioinformatics and Microbial Genomics	Danish Covid-19 Genome Consortium et al	?	?	?
Denmark/DCGC-250721/2021	EPI_ISL_7290363	2021-11-29	Department of Bacteria	Parasites and Fungi	Statens Serum Institut	Copenhagen	Denmark	Statens Serum Institut Bioinformatics and Microbial Genomics	Danish Covid-19 Genome Consortium et al	?	?	?
Denmark/DCGC-250746/2021	EPI_ISL_7290499	2021-11-28	Department of Bacteria	Parasites and Fungi	Statens Serum Institut	Copenhagen	Denmark	Statens Serum Institut Bioinformatics and Microbial Genomics	Danish Covid-19 Genome Consortium et al	?	?	?
Denmark/DCGC-250793/2021	EPI_ISL_7290789	2021-11-30	Department of Bacteria	Parasites and Fungi	Statens Serum Institut	Copenhagen	Denmark	Statens Serum Institut Bioinformatics and Microbial Genomics	Danish Covid-19 Genome Consortium et al	?	?	?
Denmark/DCGC-250842/2021	EPI_ISL_7291065	2021-11-28	Department of Bacteria	Parasites and Fungi	Statens Serum Institut	Copenhagen	Denmark	Statens Serum Institut Bioinformatics and Microbial Genomics	Danish Covid-19 Genome Consortium et al	?	?	?
Denmark/DCGC-250865/2021	EPI_ISL_7597122	2021-11-23	Department of Bacteria	Parasites and Fungi	Statens Serum Institut	Copenhagen	Denmark	Statens Serum Institut Bioinformatics and Microbial Genomics	Danish Covid-19 Genome Consortium et al	?	?	?
Denmark/DCGC-250993/2021	EPI_ISL_7291828	2021-11-28	Department of Bacteria	Parasites and Fungi	Statens Serum Institut	Copenhagen	Denmark	Statens Serum Institut Bioinformatics and Microbial Genomics	Danish Covid-19 Genome Consortium et al	?	?	?
Denmark/DCGC-251007/2021	EPI_ISL_7597345	2021-11-25	Department of Bacteria	Parasites and Fungi	Statens Serum Institut	Copenhagen	Denmark	Statens Serum Institut Bioinformatics and Microbial Genomics	Danish Covid-19 Genome Consortium et al	?	?	?
Denmark/DCGC-251021/2021	EPI_ISL_7594225	2021-11-29	Department of Bacteria	Parasites and Fungi	Statens Serum Institut	Copenhagen	Denmark	Statens Serum Institut Bioinformatics and Microbial Genomics	Danish Covid-19 Genome Consortium et al	?	?	?
Denmark/DCGC-251072/2021	EPI_ISL_7598885	2021-11-27	Department of Bacteria	Parasites and Fungi	Statens Serum Institut	Copenhagen	Denmark	Statens Serum Institut Bioinformatics and Microbial Genomics	Danish Covid-19 Genome Consortium et al	?	?	?
Denmark/DCGC-251083/2021	EPI_ISL_7292283	2021-11-29	Department of Bacteria	Parasites and Fungi	Statens Serum Institut	Copenhagen	Denmark	Statens Serum Institut Bioinformatics and Microbial Genomics	Danish Covid-19 Genome Consortium et al	?	?	?
Denmark/DCGC-251126/2021	EPI_ISL_7292572	2021-11-29	Department of Bacteria	Parasites and Fungi	Statens Serum Institut	Copenhagen	Denmark	Statens Serum Institut Bioinformatics and Microbial Genomics	Danish Covid-19 Genome Consortium et al	?	?	?
Denmark/DCGC-251129/2021	EPI_ISL_7292595	2021-11-27	Department of Bacteria	Parasites and Fungi	Statens Serum Institut	Copenhagen	Denmark	Statens Serum Institut Bioinformatics and Microbial Genomics	Danish Covid-19 Genome Consortium et al	?	?	?
Denmark/DCGC-251139/2021	EPI_ISL_7599359	2021-11-29	Department of Bacteria	Parasites and Fungi	Statens Serum Institut	Copenhagen	Denmark	Statens Serum Institut Bioinformatics and Microbial Genomics	Danish Covid-19 Genome Consortium et al	?	?	?
Denmark/DCGC-251141/2021	EPI_ISL_7292616	2021-11-29	Department of Bacteria	Parasites and Fungi	Statens Serum Institut	Copenhagen	Denmark	Statens Serum Institut Bioinformatics and Microbial Genomics	Danish Covid-19 Genome Consortium et al	?	?	?
Denmark/DCGC-251153/2021	EPI_ISL_7292638	2021-11-30	Department of Bacteria	Parasites and Fungi	Statens Serum Institut	Copenhagen	Denmark	Statens Serum Institut Bioinformatics and Microbial Genomics	Danish Covid-19 Genome Consortium et al	?	?	?
Denmark/DCGC-251166/2021	EPI_ISL_7594235	2021-11-24	Department of Bacteria	Parasites and Fungi	Statens Serum Institut	Copenhagen	Denmark	Statens Serum Institut Bioinformatics and Microbial Genomics	Danish Covid-19 Genome Consortium et al	?	?	?
Denmark/DCGC-251179/2021	EPI_ISL_7358246	2021-11-21	Department of Bacteria	Parasites and Fungi	Statens Serum Institut	Copenhagen	Denmark	Statens Serum Institut Bioinformatics and Microbial Genomics	Danish Covid-19 Genome Consortium et al	?	?	?
Denmark/DCGC-251183/2021	EPI_ISL_7358267	2021-12-02	Department of Bacteria	Parasites and Fungi	Statens Serum Institut	Copenhagen	Denmark	Statens Serum Institut Bioinformatics and Microbial Genomics	Danish Covid-19 Genome Consortium et al	?	?	?
Denmark/DCGC-251194/2021	EPI_ISL_7358343	2021-12-01	Department of Bacteria	Parasites and Fungi	Statens Serum Institut	Copenhagen	Denmark	Statens Serum Institut Bioinformatics and Microbial Genomics	Danish Covid-19 Genome Consortium et al	?	?	?
Denmark/DCGC-251197/2021	EPI_ISL_7358355	2021-11-28	Department of Bacteria	Parasites and Fungi	Statens Serum Institut	Copenhagen	Denmark	Statens Serum Institut Bioinformatics and Microbial Genomics	Danish Covid-19 Genome Consortium et al	?	?	?
Denmark/DCGC-251226/2021	EPI_ISL_7594236	2021-11-23	Department of Bacteria	Parasites and Fungi	Statens Serum Institut	Copenhagen	Denmark	Statens Serum Institut Bioinformatics and Microbial Genomics	Danish Covid-19 Genome Consortium et al	?	?	?
Denmark/DCGC-251240/2021	EPI_ISL_7358578	2021-11-22	Department of Bacteria	Parasites and Fungi	Statens Serum Institut	Copenhagen	Denmark	Statens Serum Institut Bioinformatics and Microbial Genomics	Danish Covid-19 Genome Consortium et al	?	?	?
Denmark/DCGC-251249/2021	EPI_ISL_7358631	2021-12-02	Department of Bacteria	Parasites and Fungi	Statens Serum Institut	Copenhagen	Denmark	Statens Serum Institut Bioinformatics and Microbial Genomics	Danish Covid-19 Genome Consortium et al	?	?	?
Denmark/DCGC-251258/2021	EPI_ISL_7358685	2021-12-02	Department of Bacteria	Parasites and Fungi	Statens Serum Institut	Copenhagen	Denmark	Statens Serum Institut Bioinformatics and Microbial Genomics	Danish Covid-19 Genome Consortium et al	?	?	?
Denmark/DCGC-251326/2021	EPI_ISL_7358943	2021-12-02	Department of Bacteria	Parasites and Fungi	Statens Serum Institut	Copenhagen	Denmark	Statens Serum Institut Bioinformatics and Microbial Genomics	Danish Covid-19 Genome Consortium et al	?	?	?
Denmark/DCGC-251333/2021	EPI_ISL_7358949	2021-11-26	Department of Bacteria	Parasites and Fungi	Statens Serum Institut	Copenhagen	Denmark	Statens Serum Institut Bioinformatics and Microbial Genomics	Danish Covid-19 Genome Consortium et al	?	?	?
Denmark/DCGC-251339/2021	EPI_ISL_7358955	2021-12-02	Department of Bacteria	Parasites and Fungi	Statens Serum Institut	Copenhagen	Denmark	Statens Serum Institut Bioinformatics and Microbial Genomics	Danish Covid-19 Genome Consortium et al	?	?	?
Denmark/DCGC-251341/2021	EPI_ISL_7358957	2021-12-01	Department of Bacteria	Parasites and Fungi	Statens Serum Institut	Copenhagen	Denmark	Statens Serum Institut Bioinformatics and Microbial Genomics	Danish Covid-19 Genome Consortium et al	?	?	?
Denmark/DCGC-251356/2021	EPI_ISL_7358970	2021-12-02	Department of Bacteria	Parasites and Fungi	Statens Serum Institut	Copenhagen	Denmark	Statens Serum Institut Bioinformatics and Microbial Genomics	Danish Covid-19 Genome Consortium et al	?	?	?
Denmark/DCGC-251388/2021	EPI_ISL_7359000	2021-12-02	Department of Bacteria	Parasites and Fungi	Statens Serum Institut	Copenhagen	Denmark	Statens Serum Institut Bioinformatics and Microbial Genomics	Danish Covid-19 Genome Consortium et al	?	?	?
Denmark/DCGC-251396/2021	EPI_ISL_7359008	2021-11-25	Department of Bacteria	Parasites and Fungi	Statens Serum Institut	Copenhagen	Denmark	Statens Serum Institut Bioinformatics and Microbial Genomics	Danish Covid-19 Genome Consortium et al	?	?	?
Denmark/DCGC-251407/2021	EPI_ISL_7359018	2021-12-02	Department of Bacteria	Parasites and Fungi	Statens Serum Institut	Copenhagen	Denmark	Statens Serum Institut Bioinformatics and Microbial Genomics	Danish Covid-19 Genome Consortium et al	?	?	?
Denmark/DCGC-251408/2021	EPI_ISL_7359019	2021-11-30	Department of Bacteria	Parasites and Fungi	Statens Serum Institut	Copenhagen	Denmark	Statens Serum Institut Bioinformatics and Microbial Genomics	Danish Covid-19 Genome Consortium et al	?	?	?
Denmark/DCGC-251426/2021	EPI_ISL_7359035	2021-12-02	Department of Bacteria	Parasites and Fungi	Statens Serum Institut	Copenhagen	Denmark	Statens Serum Institut Bioinformatics and Microbial Genomics	Danish Covid-19 Genome Consortium et al	?	?	?
Denmark/DCGC-251484/2021	EPI_ISL_7359123	2021-12-01	Department of Bacteria	Parasites and Fungi	Statens Serum Institut	Copenhagen	Denmark	Statens Serum Institut Bioinformatics and Microbial Genomics	Danish Covid-19 Genome Consortium et al	?	?	?
Denmark/DCGC-251530/2021	EPI_ISL_7359211	2021-12-02	Department of Bacteria	Parasites and Fungi	Statens Serum Institut	Copenhagen	Denmark	Statens Serum Institut Bioinformatics and Microbial Genomics	Danish Covid-19 Genome Consortium et al	?	?	?
Denmark/DCGC-251540/2021	EPI_ISL_7359221	2021-12-02	Department of Bacteria	Parasites and Fungi	Statens Serum Institut	Copenhagen	Denmark	Statens Serum Institut Bioinformatics and Microbial Genomics	Danish Covid-19 Genome Consortium et al	?	?	?
Denmark/DCGC-251558/2021	EPI_ISL_7359238	2021-12-02	Department of Bacteria	Parasites and Fungi	Statens Serum Institut	Copenhagen	Denmark	Statens Serum Institut Bioinformatics and Microbial Genomics	Danish Covid-19 Genome Consortium et al	?	?	?
Denmark/DCGC-251566/2021	EPI_ISL_7359245	2021-12-02	Department of Bacteria	Parasites and Fungi	Statens Serum Institut	Copenhagen	Denmark	Statens Serum Institut Bioinformatics and Microbial Genomics	Danish Covid-19 Genome Consortium et al	?	?	?
Denmark/DCGC-251568/2021	EPI_ISL_7359247	2021-12-02	Department of Bacteria	Parasites and Fungi	Statens Serum Institut	Copenhagen	Denmark	Statens Serum Institut Bioinformatics and Microbial Genomics	Danish Covid-19 Genome Consortium et al	?	?	?
Denmark/DCGC-251612/2021	EPI_ISL_7599427	2021-11-28	Department of Bacteria	Parasites and Fungi	Statens Serum Institut	Copenhagen	Denmark	Statens Serum Institut Bioinformatics and Microbial Genomics	Danish Covid-19 Genome Consortium et al	?	?	?
Denmark/DCGC-251620/2021	EPI_ISL_7359297	2021-11-28	Department of Bacteria	Parasites and Fungi	Statens Serum Institut	Copenhagen	Denmark	Statens Serum Institut Bioinformatics and Microbial Genomics	Danish Covid-19 Genome Consortium et al	?	?	?
Denmark/DCGC-251632/2021	EPI_ISL_7359308	2021-11-29	Department of Bacteria	Parasites and Fungi	Statens Serum Institut	Copenhagen	Denmark	Statens Serum Institut Bioinformatics and Microbial Genomics	Danish Covid-19 Genome Consortium et al	?	?	?
Denmark/DCGC-251636/2021	EPI_ISL_7359312	2021-12-01	Department of Bacteria	Parasites and Fungi	Statens Serum Institut	Copenhagen	Denmark	Statens Serum Institut Bioinformatics and Microbial Genomics	Danish Covid-19 Genome Consortium et al	?	?	?
Denmark/DCGC-251648/2021	EPI_ISL_7359324	2021-11-23	Department of Bacteria	Parasites and Fungi	Statens Serum Institut	Copenhagen	Denmark	Statens Serum Institut Bioinformatics and Microbial Genomics	Danish Covid-19 Genome Consortium et al	?	?	?
Denmark/DCGC-251655/2021	EPI_ISL_7359331	2021-12-01	Department of Bacteria	Parasites and Fungi	Statens Serum Institut	Copenhagen	Denmark	Statens Serum Institut Bioinformatics and Microbial Genomics	Danish Covid-19 Genome Consortium et al	?	?	?
Denmark/DCGC-251678/2021	EPI_ISL_7359352	2021-11-29	Department of Bacteria	Parasites and Fungi	Statens Serum Institut	Copenhagen	Denmark	Statens Serum Institut Bioinformatics and Microbial Genomics	Danish Covid-19 Genome Consortium et al	?	?	?
Denmark/DCGC-251699/2021	EPI_ISL_7359373	2021-12-01	Department of Bacteria	Parasites and Fungi	Statens Serum Institut	Copenhagen	Denmark	Statens Serum Institut Bioinformatics and Microbial Genomics	Danish Covid-19 Genome Consortium et al	?	?	?
Denmark/DCGC-251704/2021	EPI_ISL_7359378	2021-11-22	Department of Bacteria	Parasites and Fungi	Statens Serum Institut	Copenhagen	Denmark	Statens Serum Institut Bioinformatics and Microbial Genomics	Danish Covid-19 Genome Consortium et al	?	?	?
Denmark/DCGC-251710/2021	EPI_ISL_7359384	2021-11-24	Department of Bacteria	Parasites and Fungi	Statens Serum Institut	Copenhagen	Denmark	Statens Serum Institut Bioinformatics and Microbial Genomics	Danish Covid-19 Genome Consortium et al	?	?	?
Denmark/DCGC-251715/2021	EPI_ISL_7359389	2021-11-22	Department of Bacteria	Parasites and Fungi	Statens Serum Institut	Copenhagen	Denmark	Statens Serum Institut Bioinformatics and Microbial Genomics	Danish Covid-19 Genome Consortium et al	?	?	?
Denmark/DCGC-251733/2021	EPI_ISL_7359406	2021-11-28	Department of Bacteria	Parasites and Fungi	Statens Serum Institut	Copenhagen	Denmark	Statens Serum Institut Bioinformatics and Microbial Genomics	Danish Covid-19 Genome Consortium et al	?	?	?
Denmark/DCGC-251734/2021	EPI_ISL_7359407	2021-11-23	Department of Bacteria	Parasites and Fungi	Statens Serum Institut	Copenhagen	Denmark	Statens Serum Institut Bioinformatics and Microbial Genomics	Danish Covid-19 Genome Consortium et al	?	?	?
Denmark/DCGC-251745/2021	EPI_ISL_7359415	2021-11-28	Department of Bacteria	Parasites and Fungi	Statens Serum Institut	Copenhagen	Denmark	Statens Serum Institut Bioinformatics and Microbial Genomics	Danish Covid-19 Genome Consortium et al	?	?	?
Denmark/DCGC-251787/2021	EPI_ISL_7600366	2021-11-30	Department of Bacteria	Parasites and Fungi	Statens Serum Institut	Copenhagen	Denmark	Statens Serum Institut Bioinformatics and Microbial Genomics	Danish Covid-19 Genome Consortium et al	?	?	?
Denmark/DCGC-251789/2021	EPI_ISL_7359455	2021-12-02	Department of Bacteria	Parasites and Fungi	Statens Serum Institut	Copenhagen	Denmark	Statens Serum Institut Bioinformatics and Microbial Genomics	Danish Covid-19 Genome Consortium et al	?	?	?
Denmark/DCGC-251805/2021	EPI_ISL_7359471	2021-11-23	Department of Bacteria	Parasites and Fungi	Statens Serum Institut	Copenhagen	Denmark	Statens Serum Institut Bioinformatics and Microbial Genomics	Danish Covid-19 Genome Consortium et al	?	?	?
Denmark/DCGC-251817/2021	EPI_ISL_7359482	2021-12-01	Department of Bacteria	Parasites and Fungi	Statens Serum Institut	Copenhagen	Denmark	Statens Serum Institut Bioinformatics and Microbial Genomics	Danish Covid-19 Genome Consortium et al	?	?	?
Denmark/DCGC-251819/2021	EPI_ISL_7359484	2021-11-21	Department of Bacteria	Parasites and Fungi	Statens Serum Institut	Copenhagen	Denmark	Statens Serum Institut Bioinformatics and Microbial Genomics	Danish Covid-19 Genome Consortium et al	?	?	?
Denmark/DCGC-251839/2021	EPI_ISL_7359502	2021-12-02	Department of Bacteria	Parasites and Fungi	Statens Serum Institut	Copenhagen	Denmark	Statens Serum Institut Bioinformatics and Microbial Genomics	Danish Covid-19 Genome Consortium et al	?	?	?
Denmark/DCGC-251840/2021	EPI_ISL_7359503	2021-12-01	Department of Bacteria	Parasites and Fungi	Statens Serum Institut	Copenhagen	Denmark	Statens Serum Institut Bioinformatics and Microbial Genomics	Danish Covid-19 Genome Consortium et al	?	?	?
Denmark/DCGC-251871/2021	EPI_ISL_7359533	2021-12-01	Department of Bacteria	Parasites and Fungi	Statens Serum Institut	Copenhagen	Denmark	Statens Serum Institut Bioinformatics and Microbial Genomics	Danish Covid-19 Genome Consortium et al	?	?	?
Denmark/DCGC-251874/2021	EPI_ISL_7359536	2021-11-25	Department of Bacteria	Parasites and Fungi	Statens Serum Institut	Copenhagen	Denmark	Statens Serum Institut Bioinformatics and Microbial Genomics	Danish Covid-19 Genome Consortium et al	?	?	?
Denmark/DCGC-251927/2021	EPI_ISL_7359589	2021-11-28	Department of Bacteria	Parasites and Fungi	Statens Serum Institut	Copenhagen	Denmark	Statens Serum Institut Bioinformatics and Microbial Genomics	Danish Covid-19 Genome Consortium et al	?	?	?
Denmark/DCGC-251940/2021	EPI_ISL_7359601	2021-11-25	Department of Bacteria	Parasites and Fungi	Statens Serum Institut	Copenhagen	Denmark	Statens Serum Institut Bioinformatics and Microbial Genomics	Danish Covid-19 Genome Consortium et al	?	?	?
Denmark/DCGC-251941/2021	EPI_ISL_7359602	2021-11-26	Department of Bacteria	Parasites and Fungi	Statens Serum Institut	Copenhagen	Denmark	Statens Serum Institut Bioinformatics and Microbial Genomics	Danish Covid-19 Genome Consortium et al	?	?	?
Denmark/DCGC-251946/2021	EPI_ISL_7359607	2021-11-23	Department of Bacteria	Parasites and Fungi	Statens Serum Institut	Copenhagen	Denmark	Statens Serum Institut Bioinformatics and Microbial Genomics	Danish Covid-19 Genome Consortium et al	?	?	?
Denmark/DCGC-251962/2021	EPI_ISL_7359622	2021-11-22	Department of Bacteria	Parasites and Fungi	Statens Serum Institut	Copenhagen	Denmark	Statens Serum Institut Bioinformatics and Microbial Genomics	Danish Covid-19 Genome Consortium et al	?	?	?
Denmark/DCGC-251970/2021	EPI_ISL_7359637	2021-12-02	Department of Bacteria	Parasites and Fungi	Statens Serum Institut	Copenhagen	Denmark	Statens Serum Institut Bioinformatics and Microbial Genomics	Danish Covid-19 Genome Consortium et al	?	?	?
Denmark/DCGC-251996/2021	EPI_ISL_7359660	2021-12-01	Department of Bacteria	Parasites and Fungi	Statens Serum Institut	Copenhagen	Denmark	Statens Serum Institut Bioinformatics and Microbial Genomics	Danish Covid-19 Genome Consortium et al	?	?	?
Denmark/DCGC-252018/2021	EPI_ISL_7359683	2021-12-02	Department of Bacteria	Parasites and Fungi	Statens Serum Institut	Copenhagen	Denmark	Statens Serum Institut Bioinformatics and Microbial Genomics	Danish Covid-19 Genome Consortium et al	?	?	?
Denmark/DCGC-252020/2021	EPI_ISL_7359685	2021-12-02	Department of Bacteria	Parasites and Fungi	Statens Serum Institut	Copenhagen	Denmark	Statens Serum Institut Bioinformatics and Microbial Genomics	Danish Covid-19 Genome Consortium et al	?	?	?
Denmark/DCGC-252043/2021	EPI_ISL_7359711	2021-12-02	Department of Bacteria	Parasites and Fungi	Statens Serum Institut	Copenhagen	Denmark	Statens Serum Institut Bioinformatics and Microbial Genomics	Danish Covid-19 Genome Consortium et al	?	?	?
Denmark/DCGC-252067/2021	EPI_ISL_7359742	2021-12-02	Department of Bacteria	Parasites and Fungi	Statens Serum Institut	Copenhagen	Denmark	Statens Serum Institut Bioinformatics and Microbial Genomics	Danish Covid-19 Genome Consortium et al	?	?	?
Denmark/DCGC-252083/2021	EPI_ISL_7594423	2021-11-25	Department of Bacteria	Parasites and Fungi	Statens Serum Institut	Copenhagen	Denmark	Statens Serum Institut Bioinformatics and Microbial Genomics	Danish Covid-19 Genome Consortium et al	?	?	?
Denmark/DCGC-252086/2021	EPI_ISL_7359758	2021-12-02	Department of Bacteria	Parasites and Fungi	Statens Serum Institut	Copenhagen	Denmark	Statens Serum Institut Bioinformatics and Microbial Genomics	Danish Covid-19 Genome Consortium et al	?	?	?
Denmark/DCGC-252088/2021	EPI_ISL_7359760	2021-12-01	Department of Bacteria	Parasites and Fungi	Statens Serum Institut	Copenhagen	Denmark	Statens Serum Institut Bioinformatics and Microbial Genomics	Danish Covid-19 Genome Consortium et al	?	?	?
Denmark/DCGC-252104/2021	EPI_ISL_7600699	2021-12-02	Department of Bacteria	Parasites and Fungi	Statens Serum Institut	Copenhagen	Denmark	Statens Serum Institut Bioinformatics and Microbial Genomics	Danish Covid-19 Genome Consortium et al	?	?	?
Denmark/DCGC-252125/2021	EPI_ISL_7359799	2021-12-01	Department of Bacteria	Parasites and Fungi	Statens Serum Institut	Copenhagen	Denmark	Statens Serum Institut Bioinformatics and Microbial Genomics	Danish Covid-19 Genome Consortium et al	?	?	?
Denmark/DCGC-252143/2021	EPI_ISL_7359815	2021-11-25	Department of Bacteria	Parasites and Fungi	Statens Serum Institut	Copenhagen	Denmark	Statens Serum Institut Bioinformatics and Microbial Genomics	Danish Covid-19 Genome Consortium et al	?	?	?
Denmark/DCGC-252158/2021	EPI_ISL_7359829	2021-12-02	Department of Bacteria	Parasites and Fungi	Statens Serum Institut	Copenhagen	Denmark	Statens Serum Institut Bioinformatics and Microbial Genomics	Danish Covid-19 Genome Consortium et al	?	?	?
Denmark/DCGC-252249/2021	EPI_ISL_7360021	2021-11-25	Department of Bacteria	Parasites and Fungi	Statens Serum Institut	Copenhagen	Denmark	Statens Serum Institut Bioinformatics and Microbial Genomics	Danish Covid-19 Genome Consortium et al	?	?	?
Denmark/DCGC-252276/2021	EPI_ISL_7594523	2021-11-25	Department of Bacteria	Parasites and Fungi	Statens Serum Institut	Copenhagen	Denmark	Statens Serum Institut Bioinformatics and Microbial Genomics	Danish Covid-19 Genome Consortium et al	?	?	?
Denmark/DCGC-252286/2021	EPI_ISL_7360096	2021-11-25	Department of Bacteria	Parasites and Fungi	Statens Serum Institut	Copenhagen	Denmark	Statens Serum Institut Bioinformatics and Microbial Genomics	Danish Covid-19 Genome Consortium et al	?	?	?
Denmark/DCGC-252289/2021	EPI_ISL_7360099	2021-12-02	Department of Bacteria	Parasites and Fungi	Statens Serum Institut	Copenhagen	Denmark	Statens Serum Institut Bioinformatics and Microbial Genomics	Danish Covid-19 Genome Consortium et al	?	?	?
Denmark/DCGC-252299/2021	EPI_ISL_7360123	2021-11-24	Department of Bacteria	Parasites and Fungi	Statens Serum Institut	Copenhagen	Denmark	Statens Serum Institut Bioinformatics and Microbial Genomics	Danish Covid-19 Genome Consortium et al	?	?	?
Denmark/DCGC-252301/2021	EPI_ISL_7360130	2021-11-28	Department of Bacteria	Parasites and Fungi	Statens Serum Institut	Copenhagen	Denmark	Statens Serum Institut Bioinformatics and Microbial Genomics	Danish Covid-19 Genome Consortium et al	?	?	?
Denmark/DCGC-252306/2021	EPI_ISL_7594535	2021-12-02	Department of Bacteria	Parasites and Fungi	Statens Serum Institut	Copenhagen	Denmark	Statens Serum Institut Bioinformatics and Microbial Genomics	Danish Covid-19 Genome Consortium et al	?	?	?
Denmark/DCGC-252343/2021	EPI_ISL_7360213	2021-11-29	Department of Bacteria	Parasites and Fungi	Statens Serum Institut	Copenhagen	Denmark	Statens Serum Institut Bioinformatics and Microbial Genomics	Danish Covid-19 Genome Consortium et al	?	?	?
Denmark/DCGC-252347/2021	EPI_ISL_7360218	2021-11-28	Department of Bacteria	Parasites and Fungi	Statens Serum Institut	Copenhagen	Denmark	Statens Serum Institut Bioinformatics and Microbial Genomics	Danish Covid-19 Genome Consortium et al	?	?	?
Denmark/DCGC-252348/2021	EPI_ISL_7360219	2021-11-28	Department of Bacteria	Parasites and Fungi	Statens Serum Institut	Copenhagen	Denmark	Statens Serum Institut Bioinformatics and Microbial Genomics	Danish Covid-19 Genome Consortium et al	?	?	?
Denmark/DCGC-252371/2021	EPI_ISL_7360253	2021-11-24	Department of Bacteria	Parasites and Fungi	Statens Serum Institut	Copenhagen	Denmark	Statens Serum Institut Bioinformatics and Microbial Genomics	Danish Covid-19 Genome Consortium et al	?	?	?
Denmark/DCGC-252387/2021	EPI_ISL_7360280	2021-11-29	Department of Bacteria	Parasites and Fungi	Statens Serum Institut	Copenhagen	Denmark	Statens Serum Institut Bioinformatics and Microbial Genomics	Danish Covid-19 Genome Consortium et al	?	?	?
Denmark/DCGC-252418/2021	EPI_ISL_7594611	2021-11-26	Department of Bacteria	Parasites and Fungi	Statens Serum Institut	Copenhagen	Denmark	Statens Serum Institut Bioinformatics and Microbial Genomics	Danish Covid-19 Genome Consortium et al	?	?	?
Denmark/DCGC-252485/2021	EPI_ISL_7460429	2021-12-02	Department of Bacteria	Parasites and Fungi	Statens Serum Institut	Copenhagen	Denmark	Statens Serum Institut Bioinformatics and Microbial Genomics	Danish Covid-19 Genome Consortium et al	?	?	?
Denmark/DCGC-252581/2021	EPI_ISL_7460528	2021-12-03	Department of Bacteria	Parasites and Fungi	Statens Serum Institut	Copenhagen	Denmark	Statens Serum Institut Bioinformatics and Microbial Genomics	Danish Covid-19 Genome Consortium et al	?	?	?
Denmark/DCGC-252595/2021	EPI_ISL_7460542	2021-12-03	Department of Bacteria	Parasites and Fungi	Statens Serum Institut	Copenhagen	Denmark	Statens Serum Institut Bioinformatics and Microbial Genomics	Danish Covid-19 Genome Consortium et al	?	?	?
Denmark/DCGC-252603/2021	EPI_ISL_7460550	2021-12-01	Department of Bacteria	Parasites and Fungi	Statens Serum Institut	Copenhagen	Denmark	Statens Serum Institut Bioinformatics and Microbial Genomics	Danish Covid-19 Genome Consortium et al	?	?	?
Denmark/DCGC-252614/2021	EPI_ISL_7460560	2021-12-01	Department of Bacteria	Parasites and Fungi	Statens Serum Institut	Copenhagen	Denmark	Statens Serum Institut Bioinformatics and Microbial Genomics	Danish Covid-19 Genome Consortium et al	?	?	?
Denmark/DCGC-252619/2021	EPI_ISL_7460565	2021-12-02	Department of Bacteria	Parasites and Fungi	Statens Serum Institut	Copenhagen	Denmark	Statens Serum Institut Bioinformatics and Microbial Genomics	Danish Covid-19 Genome Consortium et al	?	?	?
Denmark/DCGC-252633/2021	EPI_ISL_7460578	2021-12-02	Department of Bacteria	Parasites and Fungi	Statens Serum Institut	Copenhagen	Denmark	Statens Serum Institut Bioinformatics and Microbial Genomics	Danish Covid-19 Genome Consortium et al	?	?	?
Denmark/DCGC-252669/2021	EPI_ISL_7460613	2021-12-02	Department of Bacteria	Parasites and Fungi	Statens Serum Institut	Copenhagen	Denmark	Statens Serum Institut Bioinformatics and Microbial Genomics	Danish Covid-19 Genome Consortium et al	?	?	?
Denmark/DCGC-252692/2021	EPI_ISL_7460636	2021-12-02	Department of Bacteria	Parasites and Fungi	Statens Serum Institut	Copenhagen	Denmark	Statens Serum Institut Bioinformatics and Microbial Genomics	Danish Covid-19 Genome Consortium et al	?	?	?
Denmark/DCGC-252694/2021	EPI_ISL_7460638	2021-12-03	Department of Bacteria	Parasites and Fungi	Statens Serum Institut	Copenhagen	Denmark	Statens Serum Institut Bioinformatics and Microbial Genomics	Danish Covid-19 Genome Consortium et al	?	?	?
Denmark/DCGC-252727/2021	EPI_ISL_7460667	2021-12-01	Department of Bacteria	Parasites and Fungi	Statens Serum Institut	Copenhagen	Denmark	Statens Serum Institut Bioinformatics and Microbial Genomics	Danish Covid-19 Genome Consortium et al	?	?	?
Denmark/DCGC-252735/2021	EPI_ISL_7460675	2021-12-03	Department of Bacteria	Parasites and Fungi	Statens Serum Institut	Copenhagen	Denmark	Statens Serum Institut Bioinformatics and Microbial Genomics	Danish Covid-19 Genome Consortium et al	?	?	?
Denmark/DCGC-252755/2021	EPI_ISL_7460695	2021-12-02	Department of Bacteria	Parasites and Fungi	Statens Serum Institut	Copenhagen	Denmark	Statens Serum Institut Bioinformatics and Microbial Genomics	Danish Covid-19 Genome Consortium et al	?	?	?
Denmark/DCGC-252782/2021	EPI_ISL_7460724	2021-12-03	Department of Bacteria	Parasites and Fungi	Statens Serum Institut	Copenhagen	Denmark	Statens Serum Institut Bioinformatics and Microbial Genomics	Danish Covid-19 Genome Consortium et al	?	?	?
Denmark/DCGC-252786/2021	EPI_ISL_7460728	2021-12-03	Department of Bacteria	Parasites and Fungi	Statens Serum Institut	Copenhagen	Denmark	Statens Serum Institut Bioinformatics and Microbial Genomics	Danish Covid-19 Genome Consortium et al	?	?	?
Denmark/DCGC-252799/2021	EPI_ISL_7460741	2021-12-02	Department of Bacteria	Parasites and Fungi	Statens Serum Institut	Copenhagen	Denmark	Statens Serum Institut Bioinformatics and Microbial Genomics	Danish Covid-19 Genome Consortium et al	?	?	?
Denmark/DCGC-252812/2021	EPI_ISL_7460753	2021-12-02	Department of Bacteria	Parasites and Fungi	Statens Serum Institut	Copenhagen	Denmark	Statens Serum Institut Bioinformatics and Microbial Genomics	Danish Covid-19 Genome Consortium et al	?	?	?
Denmark/DCGC-252872/2021	EPI_ISL_7460809	2021-12-01	Department of Bacteria	Parasites and Fungi	Statens Serum Institut	Copenhagen	Denmark	Statens Serum Institut Bioinformatics and Microbial Genomics	Danish Covid-19 Genome Consortium et al	?	?	?
Denmark/DCGC-252984/2021	EPI_ISL_7460915	2021-12-03	Department of Bacteria	Parasites and Fungi	Statens Serum Institut	Copenhagen	Denmark	Statens Serum Institut Bioinformatics and Microbial Genomics	Danish Covid-19 Genome Consortium et al	?	?	?
Denmark/DCGC-252992/2021	EPI_ISL_7460923	2021-12-03	Department of Bacteria	Parasites and Fungi	Statens Serum Institut	Copenhagen	Denmark	Statens Serum Institut Bioinformatics and Microbial Genomics	Danish Covid-19 Genome Consortium et al	?	?	?
Denmark/DCGC-253015/2021	EPI_ISL_7594664	2021-12-03	Department of Bacteria	Parasites and Fungi	Statens Serum Institut	Copenhagen	Denmark	Statens Serum Institut Bioinformatics and Microbial Genomics	Danish Covid-19 Genome Consortium et al	?	?	?
Denmark/DCGC-253041/2021	EPI_ISL_7460962	2021-12-02	Department of Bacteria	Parasites and Fungi	Statens Serum Institut	Copenhagen	Denmark	Statens Serum Institut Bioinformatics and Microbial Genomics	Danish Covid-19 Genome Consortium et al	?	?	?
Denmark/DCGC-253043/2021	EPI_ISL_7460964	2021-12-02	Department of Bacteria	Parasites and Fungi	Statens Serum Institut	Copenhagen	Denmark	Statens Serum Institut Bioinformatics and Microbial Genomics	Danish Covid-19 Genome Consortium et al	?	?	?
Denmark/DCGC-253084/2021	EPI_ISL_7461004	2021-12-03	Department of Bacteria	Parasites and Fungi	Statens Serum Institut	Copenhagen	Denmark	Statens Serum Institut Bioinformatics and Microbial Genomics	Danish Covid-19 Genome Consortium et al	?	?	?
Denmark/DCGC-253100/2021	EPI_ISL_7461020	2021-12-03	Department of Bacteria	Parasites and Fungi	Statens Serum Institut	Copenhagen	Denmark	Statens Serum Institut Bioinformatics and Microbial Genomics	Danish Covid-19 Genome Consortium et al	?	?	?
Denmark/DCGC-253110/2021	EPI_ISL_7461029	2021-12-03	Department of Bacteria	Parasites and Fungi	Statens Serum Institut	Copenhagen	Denmark	Statens Serum Institut Bioinformatics and Microbial Genomics	Danish Covid-19 Genome Consortium et al	?	?	?
Denmark/DCGC-253141/2021	EPI_ISL_7461060	2021-12-02	Department of Bacteria	Parasites and Fungi	Statens Serum Institut	Copenhagen	Denmark	Statens Serum Institut Bioinformatics and Microbial Genomics	Danish Covid-19 Genome Consortium et al	?	?	?
Denmark/DCGC-253159/2021	EPI_ISL_7461077	2021-12-02	Department of Bacteria	Parasites and Fungi	Statens Serum Institut	Copenhagen	Denmark	Statens Serum Institut Bioinformatics and Microbial Genomics	Danish Covid-19 Genome Consortium et al	?	?	?
Denmark/DCGC-253187/2021	EPI_ISL_7461104	2021-12-03	Department of Bacteria	Parasites and Fungi	Statens Serum Institut	Copenhagen	Denmark	Statens Serum Institut Bioinformatics and Microbial Genomics	Danish Covid-19 Genome Consortium et al	?	?	?
Denmark/DCGC-253276/2021	EPI_ISL_7461189	2021-12-03	Department of Bacteria	Parasites and Fungi	Statens Serum Institut	Copenhagen	Denmark	Statens Serum Institut Bioinformatics and Microbial Genomics	Danish Covid-19 Genome Consortium et al	?	?	?
Denmark/DCGC-253295/2021	EPI_ISL_7461208	2021-12-03	Department of Bacteria	Parasites and Fungi	Statens Serum Institut	Copenhagen	Denmark	Statens Serum Institut Bioinformatics and Microbial Genomics	Danish Covid-19 Genome Consortium et al	?	?	?
Denmark/DCGC-253297/2021	EPI_ISL_7461210	2021-12-03	Department of Bacteria	Parasites and Fungi	Statens Serum Institut	Copenhagen	Denmark	Statens Serum Institut Bioinformatics and Microbial Genomics	Danish Covid-19 Genome Consortium et al	?	?	?
Denmark/DCGC-253307/2021	EPI_ISL_7461255	2021-12-02	Department of Bacteria	Parasites and Fungi	Statens Serum Institut	Copenhagen	Denmark	Statens Serum Institut Bioinformatics and Microbial Genomics	Danish Covid-19 Genome Consortium et al	?	?	?
Denmark/DCGC-253310/2021	EPI_ISL_7461276	2021-12-03	Department of Bacteria	Parasites and Fungi	Statens Serum Institut	Copenhagen	Denmark	Statens Serum Institut Bioinformatics and Microbial Genomics	Danish Covid-19 Genome Consortium et al	?	?	?
Denmark/DCGC-253333/2021	EPI_ISL_7461407	2021-12-03	Department of Bacteria	Parasites and Fungi	Statens Serum Institut	Copenhagen	Denmark	Statens Serum Institut Bioinformatics and Microbial Genomics	Danish Covid-19 Genome Consortium et al	?	?	?
Denmark/DCGC-253376/2021	EPI_ISL_7461621	2021-11-30	Department of Bacteria	Parasites and Fungi	Statens Serum Institut	Copenhagen	Denmark	Statens Serum Institut Bioinformatics and Microbial Genomics	Danish Covid-19 Genome Consortium et al	?	?	?
Denmark/DCGC-253397/2021	EPI_ISL_7461698	2021-12-02	Department of Bacteria	Parasites and Fungi	Statens Serum Institut	Copenhagen	Denmark	Statens Serum Institut Bioinformatics and Microbial Genomics	Danish Covid-19 Genome Consortium et al	?	?	?
Denmark/DCGC-253401/2021	EPI_ISL_7461702	2021-12-02	Department of Bacteria	Parasites and Fungi	Statens Serum Institut	Copenhagen	Denmark	Statens Serum Institut Bioinformatics and Microbial Genomics	Danish Covid-19 Genome Consortium et al	?	?	?
Denmark/DCGC-253414/2021	EPI_ISL_7461718	2021-12-01	Department of Clinical Microbiology	Odense University Hospital	Odense	Denmark	Statens Serum Institut Bioinformatics and Microbial Genomics	Danish Covid-19 Genome Consortium et al	?	?	?
Denmark/DCGC-253417/2021	EPI_ISL_7461721	2021-12-03	Department of Bacteria	Parasites and Fungi	Statens Serum Institut	Copenhagen	Denmark	Statens Serum Institut Bioinformatics and Microbial Genomics	Danish Covid-19 Genome Consortium et al	?	?	?
Denmark/DCGC-253528/2021	EPI_ISL_7461831	2021-12-03	Department of Bacteria	Parasites and Fungi	Statens Serum Institut	Copenhagen	Denmark	Statens Serum Institut Bioinformatics and Microbial Genomics	Danish Covid-19 Genome Consortium et al	?	?	?
Denmark/DCGC-253535/2021	EPI_ISL_7461838	2021-12-02	Department of Bacteria	Parasites and Fungi	Statens Serum Institut	Copenhagen	Denmark	Statens Serum Institut Bioinformatics and Microbial Genomics	Danish Covid-19 Genome Consortium et al	?	?	?
Denmark/DCGC-253561/2021	EPI_ISL_7461862	2021-12-03	Department of Bacteria	Parasites and Fungi	Statens Serum Institut	Copenhagen	Denmark	Statens Serum Institut Bioinformatics and Microbial Genomics	Danish Covid-19 Genome Consortium et al	?	?	?
Denmark/DCGC-253571/2021	EPI_ISL_7461871	2021-12-01	Department of Bacteria	Parasites and Fungi	Statens Serum Institut	Copenhagen	Denmark	Statens Serum Institut Bioinformatics and Microbial Genomics	Danish Covid-19 Genome Consortium et al	?	?	?
Denmark/DCGC-253585/2021	EPI_ISL_7461884	2021-12-01	Department of Bacteria	Parasites and Fungi	Statens Serum Institut	Copenhagen	Denmark	Statens Serum Institut Bioinformatics and Microbial Genomics	Danish Covid-19 Genome Consortium et al	?	?	?
Denmark/DCGC-253598/2021	EPI_ISL_7461897	2021-12-01	Department of Bacteria	Parasites and Fungi	Statens Serum Institut	Copenhagen	Denmark	Statens Serum Institut Bioinformatics and Microbial Genomics	Danish Covid-19 Genome Consortium et al	?	?	?
Denmark/DCGC-253602/2021	EPI_ISL_7461901	2021-12-02	Department of Bacteria	Parasites and Fungi	Statens Serum Institut	Copenhagen	Denmark	Statens Serum Institut Bioinformatics and Microbial Genomics	Danish Covid-19 Genome Consortium et al	?	?	?
Denmark/DCGC-253613/2021	EPI_ISL_7461912	2021-12-03	Department of Bacteria	Parasites and Fungi	Statens Serum Institut	Copenhagen	Denmark	Statens Serum Institut Bioinformatics and Microbial Genomics	Danish Covid-19 Genome Consortium et al	?	?	?
Denmark/DCGC-253635/2021	EPI_ISL_7461933	2021-12-02	Department of Bacteria	Parasites and Fungi	Statens Serum Institut	Copenhagen	Denmark	Statens Serum Institut Bioinformatics and Microbial Genomics	Danish Covid-19 Genome Consortium et al	?	?	?
Denmark/DCGC-253642/2021	EPI_ISL_7461940	2021-12-02	Department of Bacteria	Parasites and Fungi	Statens Serum Institut	Copenhagen	Denmark	Statens Serum Institut Bioinformatics and Microbial Genomics	Danish Covid-19 Genome Consortium et al	?	?	?
Denmark/DCGC-253669/2021	EPI_ISL_7461964	2021-12-03	Department of Bacteria	Parasites and Fungi	Statens Serum Institut	Copenhagen	Denmark	Statens Serum Institut Bioinformatics and Microbial Genomics	Danish Covid-19 Genome Consortium et al	?	?	?
Denmark/DCGC-253695/2021	EPI_ISL_7461990	2021-12-03	Department of Bacteria	Parasites and Fungi	Statens Serum Institut	Copenhagen	Denmark	Statens Serum Institut Bioinformatics and Microbial Genomics	Danish Covid-19 Genome Consortium et al	?	?	?
Denmark/DCGC-253734/2021	EPI_ISL_7462027	2021-12-03	Department of Bacteria	Parasites and Fungi	Statens Serum Institut	Copenhagen	Denmark	Statens Serum Institut Bioinformatics and Microbial Genomics	Danish Covid-19 Genome Consortium et al	?	?	?
Denmark/DCGC-253786/2021	EPI_ISL_7462078	2021-12-03	Department of Bacteria	Parasites and Fungi	Statens Serum Institut	Copenhagen	Denmark	Statens Serum Institut Bioinformatics and Microbial Genomics	Danish Covid-19 Genome Consortium et al	?	?	?
Denmark/DCGC-253810/2021	EPI_ISL_7594795	2021-12-03	Department of Bacteria	Parasites and Fungi	Statens Serum Institut	Copenhagen	Denmark	Statens Serum Institut Bioinformatics and Microbial Genomics	Danish Covid-19 Genome Consortium et al	?	?	?
Denmark/DCGC-253837/2021	EPI_ISL_7462129	2021-12-02	Department of Bacteria	Parasites and Fungi	Statens Serum Institut	Copenhagen	Denmark	Statens Serum Institut Bioinformatics and Microbial Genomics	Danish Covid-19 Genome Consortium et al	?	?	?
Denmark/DCGC-253863/2021	EPI_ISL_7462155	2021-12-03	Department of Bacteria	Parasites and Fungi	Statens Serum Institut	Copenhagen	Denmark	Statens Serum Institut Bioinformatics and Microbial Genomics	Danish Covid-19 Genome Consortium et al	?	?	?
Denmark/DCGC-253876/2021	EPI_ISL_7462166	2021-12-03	Department of Bacteria	Parasites and Fungi	Statens Serum Institut	Copenhagen	Denmark	Statens Serum Institut Bioinformatics and Microbial Genomics	Danish Covid-19 Genome Consortium et al	?	?	?
Denmark/DCGC-253880/2021	EPI_ISL_7462170	2021-12-03	Department of Bacteria	Parasites and Fungi	Statens Serum Institut	Copenhagen	Denmark	Statens Serum Institut Bioinformatics and Microbial Genomics	Danish Covid-19 Genome Consortium et al	?	?	?
Denmark/DCGC-253883/2021	EPI_ISL_7462173	2021-12-03	Department of Bacteria	Parasites and Fungi	Statens Serum Institut	Copenhagen	Denmark	Statens Serum Institut Bioinformatics and Microbial Genomics	Danish Covid-19 Genome Consortium et al	?	?	?
Denmark/DCGC-253985/2021	EPI_ISL_7600145	2021-12-02	Department of Bacteria	Parasites and Fungi	Statens Serum Institut	Copenhagen	Denmark	Statens Serum Institut Bioinformatics and Microbial Genomics	Danish Covid-19 Genome Consortium et al	?	?	?
Denmark/DCGC-253988/2021	EPI_ISL_7513189	2021-12-02	Department of Bacteria	Parasites and Fungi	Statens Serum Institut	Copenhagen	Denmark	Statens Serum Institut Bioinformatics and Microbial Genomics	Danish Covid-19 Genome Consortium et al	?	?	?
Denmark/DCGC-254002/2021	EPI_ISL_7602089	2021-12-01	Department of Bacteria	Parasites and Fungi	Statens Serum Institut	Copenhagen	Denmark	Statens Serum Institut Bioinformatics and Microbial Genomics	Danish Covid-19 Genome Consortium et al	?	?	?
Denmark/DCGC-254004/2021	EPI_ISL_7513244	2021-12-02	Department of Bacteria	Parasites and Fungi	Statens Serum Institut	Copenhagen	Denmark	Statens Serum Institut Bioinformatics and Microbial Genomics	Danish Covid-19 Genome Consortium et al	?	?	?
Denmark/DCGC-254025/2021	EPI_ISL_7513330	2021-12-01	Department of Bacteria	Parasites and Fungi	Statens Serum Institut	Copenhagen	Denmark	Statens Serum Institut Bioinformatics and Microbial Genomics	Danish Covid-19 Genome Consortium et al	?	?	?
Denmark/DCGC-254037/2021	EPI_ISL_7513383	2021-12-02	Department of Bacteria	Parasites and Fungi	Statens Serum Institut	Copenhagen	Denmark	Statens Serum Institut Bioinformatics and Microbial Genomics	Danish Covid-19 Genome Consortium et al	?	?	?
Denmark/DCGC-254109/2021	EPI_ISL_7513710	2021-11-30	Department of Bacteria	Parasites and Fungi	Statens Serum Institut	Copenhagen	Denmark	Statens Serum Institut Bioinformatics and Microbial Genomics	Danish Covid-19 Genome Consortium et al	?	?	?
Denmark/DCGC-254112/2021	EPI_ISL_7599516	2021-11-28	Department of Bacteria	Parasites and Fungi	Statens Serum Institut	Copenhagen	Denmark	Statens Serum Institut Bioinformatics and Microbial Genomics	Danish Covid-19 Genome Consortium et al	?	?	?
Denmark/DCGC-254131/2021	EPI_ISL_7596319	2021-11-30	Department of Bacteria	Parasites and Fungi	Statens Serum Institut	Copenhagen	Denmark	Statens Serum Institut Bioinformatics and Microbial Genomics	Danish Covid-19 Genome Consortium et al	?	?	?
Denmark/DCGC-254175/2021	EPI_ISL_7599921	2021-11-30	Department of Bacteria	Parasites and Fungi	Statens Serum Institut	Copenhagen	Denmark	Statens Serum Institut Bioinformatics and Microbial Genomics	Danish Covid-19 Genome Consortium et al	?	?	?
Denmark/DCGC-254182/2021	EPI_ISL_7513824	2021-12-01	Department of Bacteria	Parasites and Fungi	Statens Serum Institut	Copenhagen	Denmark	Statens Serum Institut Bioinformatics and Microbial Genomics	Danish Covid-19 Genome Consortium et al	?	?	?
Denmark/DCGC-254189/2021	EPI_ISL_7513834	2021-12-04	Department of Bacteria	Parasites and Fungi	Statens Serum Institut	Copenhagen	Denmark	Statens Serum Institut Bioinformatics and Microbial Genomics	Danish Covid-19 Genome Consortium et al	?	?	?
Denmark/DCGC-254193/2021	EPI_ISL_7513847	2021-11-30	Department of Bacteria	Parasites and Fungi	Statens Serum Institut	Copenhagen	Denmark	Statens Serum Institut Bioinformatics and Microbial Genomics	Danish Covid-19 Genome Consortium et al	?	?	?
Denmark/DCGC-254197/2021	EPI_ISL_7596808	2021-11-30	Department of Bacteria	Parasites and Fungi	Statens Serum Institut	Copenhagen	Denmark	Statens Serum Institut Bioinformatics and Microbial Genomics	Danish Covid-19 Genome Consortium et al	?	?	?
Denmark/DCGC-254202/2021	EPI_ISL_7596769	2021-12-01	Department of Bacteria	Parasites and Fungi	Statens Serum Institut	Copenhagen	Denmark	Statens Serum Institut Bioinformatics and Microbial Genomics	Danish Covid-19 Genome Consortium et al	?	?	?
Denmark/DCGC-254237/2021	EPI_ISL_7514063	2021-11-29	Department of Bacteria	Parasites and Fungi	Statens Serum Institut	Copenhagen	Denmark	Statens Serum Institut Bioinformatics and Microbial Genomics	Danish Covid-19 Genome Consortium et al	?	?	?
Denmark/DCGC-254241/2021	EPI_ISL_7514080	2021-11-29	Department of Bacteria	Parasites and Fungi	Statens Serum Institut	Copenhagen	Denmark	Statens Serum Institut Bioinformatics and Microbial Genomics	Danish Covid-19 Genome Consortium et al	?	?	?
Denmark/DCGC-254263/2021	EPI_ISL_7599750	2021-11-30	Department of Bacteria	Parasites and Fungi	Statens Serum Institut	Copenhagen	Denmark	Statens Serum Institut Bioinformatics and Microbial Genomics	Danish Covid-19 Genome Consortium et al	?	?	?
Denmark/DCGC-254284/2021	EPI_ISL_7514251	2021-12-01	Department of Bacteria	Parasites and Fungi	Statens Serum Institut	Copenhagen	Denmark	Statens Serum Institut Bioinformatics and Microbial Genomics	Danish Covid-19 Genome Consortium et al	?	?	?
Denmark/DCGC-254320/2021	EPI_ISL_7601615	2021-12-04	Department of Bacteria	Parasites and Fungi	Statens Serum Institut	Copenhagen	Denmark	Statens Serum Institut Bioinformatics and Microbial Genomics	Danish Covid-19 Genome Consortium et al	?	?	?
Denmark/DCGC-254321/2021	EPI_ISL_7514388	2021-12-03	Department of Bacteria	Parasites and Fungi	Statens Serum Institut	Copenhagen	Denmark	Statens Serum Institut Bioinformatics and Microbial Genomics	Danish Covid-19 Genome Consortium et al	?	?	?
Denmark/DCGC-254382/2021	EPI_ISL_7595543	2021-11-30	Department of Bacteria	Parasites and Fungi	Statens Serum Institut	Copenhagen	Denmark	Statens Serum Institut Bioinformatics and Microbial Genomics	Danish Covid-19 Genome Consortium et al	?	?	?
Denmark/DCGC-254390/2021	EPI_ISL_7514671	2021-12-04	Department of Bacteria	Parasites and Fungi	Statens Serum Institut	Copenhagen	Denmark	Statens Serum Institut Bioinformatics and Microbial Genomics	Danish Covid-19 Genome Consortium et al	?	?	?
Denmark/DCGC-254401/2021	EPI_ISL_7596147	2021-11-30	Department of Bacteria	Parasites and Fungi	Statens Serum Institut	Copenhagen	Denmark	Statens Serum Institut Bioinformatics and Microbial Genomics	Danish Covid-19 Genome Consortium et al	?	?	?
Denmark/DCGC-254419/2021	EPI_ISL_7514824	2021-12-01	Department of Bacteria	Parasites and Fungi	Statens Serum Institut	Copenhagen	Denmark	Statens Serum Institut Bioinformatics and Microbial Genomics	Danish Covid-19 Genome Consortium et al	?	?	?
Denmark/DCGC-254425/2021	EPI_ISL_7595512	2021-11-30	Department of Bacteria	Parasites and Fungi	Statens Serum Institut	Copenhagen	Denmark	Statens Serum Institut Bioinformatics and Microbial Genomics	Danish Covid-19 Genome Consortium et al	?	?	?
Denmark/DCGC-254430/2021	EPI_ISL_7599873	2021-11-29	Department of Bacteria	Parasites and Fungi	Statens Serum Institut	Copenhagen	Denmark	Statens Serum Institut Bioinformatics and Microbial Genomics	Danish Covid-19 Genome Consortium et al	?	?	?
Denmark/DCGC-254455/2021	EPI_ISL_7595244	2021-10-27	Department of Bacteria	Parasites and Fungi	Statens Serum Institut	Copenhagen	Denmark	Statens Serum Institut Bioinformatics and Microbial Genomics	Danish Covid-19 Genome Consortium et al	?	?	?
Denmark/DCGC-254460/2021	EPI_ISL_7596669	2021-12-02	Department of Bacteria	Parasites and Fungi	Statens Serum Institut	Copenhagen	Denmark	Statens Serum Institut Bioinformatics and Microbial Genomics	Danish Covid-19 Genome Consortium et al	?	?	?
Denmark/DCGC-254463/2021	EPI_ISL_7514973	2021-12-03	Department of Bacteria	Parasites and Fungi	Statens Serum Institut	Copenhagen	Denmark	Statens Serum Institut Bioinformatics and Microbial Genomics	Danish Covid-19 Genome Consortium et al	?	?	?
Denmark/DCGC-254532/2021	EPI_ISL_7515210	2021-12-03	Department of Bacteria	Parasites and Fungi	Statens Serum Institut	Copenhagen	Denmark	Statens Serum Institut Bioinformatics and Microbial Genomics	Danish Covid-19 Genome Consortium et al	?	?	?
Denmark/DCGC-254610/2021	EPI_ISL_7600465	2021-12-02	Department of Bacteria	Parasites and Fungi	Statens Serum Institut	Copenhagen	Denmark	Statens Serum Institut Bioinformatics and Microbial Genomics	Danish Covid-19 Genome Consortium et al	?	?	?
Denmark/DCGC-254625/2021	EPI_ISL_7596078	2021-11-30	Department of Bacteria	Parasites and Fungi	Statens Serum Institut	Copenhagen	Denmark	Statens Serum Institut Bioinformatics and Microbial Genomics	Danish Covid-19 Genome Consortium et al	?	?	?
Denmark/DCGC-254637/2021	EPI_ISL_7515596	2021-12-01	Department of Bacteria	Parasites and Fungi	Statens Serum Institut	Copenhagen	Denmark	Statens Serum Institut Bioinformatics and Microbial Genomics	Danish Covid-19 Genome Consortium et al	?	?	?
Denmark/DCGC-254638/2021	EPI_ISL_7515600	2021-12-03	Department of Bacteria	Parasites and Fungi	Statens Serum Institut	Copenhagen	Denmark	Statens Serum Institut Bioinformatics and Microbial Genomics	Danish Covid-19 Genome Consortium et al	?	?	?
Denmark/DCGC-254662/2021	EPI_ISL_7515689	2021-11-30	Department of Bacteria	Parasites and Fungi	Statens Serum Institut	Copenhagen	Denmark	Statens Serum Institut Bioinformatics and Microbial Genomics	Danish Covid-19 Genome Consortium et al	?	?	?
Denmark/DCGC-254692/2021	EPI_ISL_7515837	2021-12-03	Department of Bacteria	Parasites and Fungi	Statens Serum Institut	Copenhagen	Denmark	Statens Serum Institut Bioinformatics and Microbial Genomics	Danish Covid-19 Genome Consortium et al	?	?	?
Denmark/DCGC-254729/2021	EPI_ISL_7515994	2021-12-03	Department of Bacteria	Parasites and Fungi	Statens Serum Institut	Copenhagen	Denmark	Statens Serum Institut Bioinformatics and Microbial Genomics	Danish Covid-19 Genome Consortium et al	?	?	?
Denmark/DCGC-254730/2021	EPI_ISL_7516000	2021-11-29	Department of Bacteria	Parasites and Fungi	Statens Serum Institut	Copenhagen	Denmark	Statens Serum Institut Bioinformatics and Microbial Genomics	Danish Covid-19 Genome Consortium et al	?	?	?
Denmark/DCGC-254763/2021	EPI_ISL_7602205	2021-12-01	Department of Bacteria	Parasites and Fungi	Statens Serum Institut	Copenhagen	Denmark	Statens Serum Institut Bioinformatics and Microbial Genomics	Danish Covid-19 Genome Consortium et al	?	?	?
Denmark/DCGC-254842/2021	EPI_ISL_7516301	2021-12-02	Department of Bacteria	Parasites and Fungi	Statens Serum Institut	Copenhagen	Denmark	Statens Serum Institut Bioinformatics and Microbial Genomics	Danish Covid-19 Genome Consortium et al	?	?	?
Denmark/DCGC-254849/2021	EPI_ISL_7516304	2021-11-30	Department of Bacteria	Parasites and Fungi	Statens Serum Institut	Copenhagen	Denmark	Statens Serum Institut Bioinformatics and Microbial Genomics	Danish Covid-19 Genome Consortium et al	?	?	?
Denmark/DCGC-254874/2021	EPI_ISL_7596749	2021-11-30	Department of Bacteria	Parasites and Fungi	Statens Serum Institut	Copenhagen	Denmark	Statens Serum Institut Bioinformatics and Microbial Genomics	Danish Covid-19 Genome Consortium et al	?	?	?
Denmark/DCGC-254898/2021	EPI_ISL_7600129	2021-12-02	Department of Bacteria	Parasites and Fungi	Statens Serum Institut	Copenhagen	Denmark	Statens Serum Institut Bioinformatics and Microbial Genomics	Danish Covid-19 Genome Consortium et al	?	?	?
Denmark/DCGC-254973/2021	EPI_ISL_7516693	2021-12-04	Department of Bacteria	Parasites and Fungi	Statens Serum Institut	Copenhagen	Denmark	Statens Serum Institut Bioinformatics and Microbial Genomics	Danish Covid-19 Genome Consortium et al	?	?	?
Denmark/DCGC-255025/2021	EPI_ISL_7516925	2021-12-02	Department of Bacteria	Parasites and Fungi	Statens Serum Institut	Copenhagen	Denmark	Statens Serum Institut Bioinformatics and Microbial Genomics	Danish Covid-19 Genome Consortium et al	?	?	?
Denmark/DCGC-255055/2021	EPI_ISL_7596633	2021-12-01	Department of Bacteria	Parasites and Fungi	Statens Serum Institut	Copenhagen	Denmark	Statens Serum Institut Bioinformatics and Microbial Genomics	Danish Covid-19 Genome Consortium et al	?	?	?
Denmark/DCGC-255110/2021	EPI_ISL_7517288	2021-12-02	Department of Bacteria	Parasites and Fungi	Statens Serum Institut	Copenhagen	Denmark	Statens Serum Institut Bioinformatics and Microbial Genomics	Danish Covid-19 Genome Consortium et al	?	?	?
Denmark/DCGC-255178/2021	EPI_ISL_7517544	2021-12-02	Department of Bacteria	Parasites and Fungi	Statens Serum Institut	Copenhagen	Denmark	Statens Serum Institut Bioinformatics and Microbial Genomics	Danish Covid-19 Genome Consortium et al	?	?	?
Denmark/DCGC-255219/2021	EPI_ISL_7517711	2021-12-01	Department of Bacteria	Parasites and Fungi	Statens Serum Institut	Copenhagen	Denmark	Statens Serum Institut Bioinformatics and Microbial Genomics	Danish Covid-19 Genome Consortium et al	?	?	?
Denmark/DCGC-255224/2021	EPI_ISL_7517718	2021-12-02	Department of Bacteria	Parasites and Fungi	Statens Serum Institut	Copenhagen	Denmark	Statens Serum Institut Bioinformatics and Microbial Genomics	Danish Covid-19 Genome Consortium et al	?	?	?
Denmark/DCGC-255256/2021	EPI_ISL_7601115	2021-12-03	Department of Bacteria	Parasites and Fungi	Statens Serum Institut	Copenhagen	Denmark	Statens Serum Institut Bioinformatics and Microbial Genomics	Danish Covid-19 Genome Consortium et al	?	?	?
Denmark/DCGC-255273/2021	EPI_ISL_7595074	2021-10-29	Department of Bacteria	Parasites and Fungi	Statens Serum Institut	Copenhagen	Denmark	Statens Serum Institut Bioinformatics and Microbial Genomics	Danish Covid-19 Genome Consortium et al	?	?	?
Denmark/DCGC-255274/2021	EPI_ISL_7517946	2021-12-01	Department of Bacteria	Parasites and Fungi	Statens Serum Institut	Copenhagen	Denmark	Statens Serum Institut Bioinformatics and Microbial Genomics	Danish Covid-19 Genome Consortium et al	?	?	?
Denmark/DCGC-255293/2021	EPI_ISL_7518033	2021-12-03	Department of Bacteria	Parasites and Fungi	Statens Serum Institut	Copenhagen	Denmark	Statens Serum Institut Bioinformatics and Microbial Genomics	Danish Covid-19 Genome Consortium et al	?	?	?
Denmark/DCGC-255300/2021	EPI_ISL_7596192	2021-11-30	Department of Bacteria	Parasites and Fungi	Statens Serum Institut	Copenhagen	Denmark	Statens Serum Institut Bioinformatics and Microbial Genomics	Danish Covid-19 Genome Consortium et al	?	?	?
Denmark/DCGC-255339/2021	EPI_ISL_7600620	2021-12-01	Department of Bacteria	Parasites and Fungi	Statens Serum Institut	Copenhagen	Denmark	Statens Serum Institut Bioinformatics and Microbial Genomics	Danish Covid-19 Genome Consortium et al	?	?	?
Denmark/DCGC-255342/2021	EPI_ISL_7518218	2021-12-01	Department of Bacteria	Parasites and Fungi	Statens Serum Institut	Copenhagen	Denmark	Statens Serum Institut Bioinformatics and Microbial Genomics	Danish Covid-19 Genome Consortium et al	?	?	?
Denmark/DCGC-255344/2021	EPI_ISL_7601148	2021-12-03	Department of Bacteria	Parasites and Fungi	Statens Serum Institut	Copenhagen	Denmark	Statens Serum Institut Bioinformatics and Microbial Genomics	Danish Covid-19 Genome Consortium et al	?	?	?
Denmark/DCGC-255365/2021	EPI_ISL_7596045	2021-11-30	Department of Bacteria	Parasites and Fungi	Statens Serum Institut	Copenhagen	Denmark	Statens Serum Institut Bioinformatics and Microbial Genomics	Danish Covid-19 Genome Consortium et al	?	?	?
Denmark/DCGC-255372/2021	EPI_ISL_7518348	2021-12-03	Department of Bacteria	Parasites and Fungi	Statens Serum Institut	Copenhagen	Denmark	Statens Serum Institut Bioinformatics and Microbial Genomics	Danish Covid-19 Genome Consortium et al	?	?	?
Denmark/DCGC-255389/2021	EPI_ISL_7600605	2021-12-01	Department of Bacteria	Parasites and Fungi	Statens Serum Institut	Copenhagen	Denmark	Statens Serum Institut Bioinformatics and Microbial Genomics	Danish Covid-19 Genome Consortium et al	?	?	?
Denmark/DCGC-255396/2021	EPI_ISL_7518460	2021-12-03	Department of Bacteria	Parasites and Fungi	Statens Serum Institut	Copenhagen	Denmark	Statens Serum Institut Bioinformatics and Microbial Genomics	Danish Covid-19 Genome Consortium et al	?	?	?
Denmark/DCGC-255410/2021	EPI_ISL_7518515	2021-12-03	Department of Bacteria	Parasites and Fungi	Statens Serum Institut	Copenhagen	Denmark	Statens Serum Institut Bioinformatics and Microbial Genomics	Danish Covid-19 Genome Consortium et al	?	?	?
Denmark/DCGC-255419/2021	EPI_ISL_7600175	2021-12-01	Department of Bacteria	Parasites and Fungi	Statens Serum Institut	Copenhagen	Denmark	Statens Serum Institut Bioinformatics and Microbial Genomics	Danish Covid-19 Genome Consortium et al	?	?	?
Denmark/DCGC-255425/2021	EPI_ISL_7518592	2021-12-04	Department of Bacteria	Parasites and Fungi	Statens Serum Institut	Copenhagen	Denmark	Statens Serum Institut Bioinformatics and Microbial Genomics	Danish Covid-19 Genome Consortium et al	?	?	?
Denmark/DCGC-255457/2021	EPI_ISL_7518717	2021-11-30	Department of Bacteria	Parasites and Fungi	Statens Serum Institut	Copenhagen	Denmark	Statens Serum Institut Bioinformatics and Microbial Genomics	Danish Covid-19 Genome Consortium et al	?	?	?
Denmark/DCGC-255481/2021	EPI_ISL_7600121	2021-12-02	Department of Bacteria	Parasites and Fungi	Statens Serum Institut	Copenhagen	Denmark	Statens Serum Institut Bioinformatics and Microbial Genomics	Danish Covid-19 Genome Consortium et al	?	?	?
Denmark/DCGC-255521/2021	EPI_ISL_7601164	2021-12-03	Department of Bacteria	Parasites and Fungi	Statens Serum Institut	Copenhagen	Denmark	Statens Serum Institut Bioinformatics and Microbial Genomics	Danish Covid-19 Genome Consortium et al	?	?	?
Denmark/DCGC-255552/2021	EPI_ISL_7518816	2021-12-01	Department of Bacteria	Parasites and Fungi	Statens Serum Institut	Copenhagen	Denmark	Statens Serum Institut Bioinformatics and Microbial Genomics	Danish Covid-19 Genome Consortium et al	?	?	?
Denmark/DCGC-255559/2021	EPI_ISL_7518850	2021-12-02	Department of Bacteria	Parasites and Fungi	Statens Serum Institut	Copenhagen	Denmark	Statens Serum Institut Bioinformatics and Microbial Genomics	Danish Covid-19 Genome Consortium et al	?	?	?
Denmark/DCGC-255579/2021	EPI_ISL_7518938	2021-12-03	Department of Bacteria	Parasites and Fungi	Statens Serum Institut	Copenhagen	Denmark	Statens Serum Institut Bioinformatics and Microbial Genomics	Danish Covid-19 Genome Consortium et al	?	?	?
Denmark/DCGC-255591/2021	EPI_ISL_7518966	2021-12-03	Department of Bacteria	Parasites and Fungi	Statens Serum Institut	Copenhagen	Denmark	Statens Serum Institut Bioinformatics and Microbial Genomics	Danish Covid-19 Genome Consortium et al	?	?	?
Denmark/DCGC-255592/2021	EPI_ISL_7518976	2021-12-03	Department of Bacteria	Parasites and Fungi	Statens Serum Institut	Copenhagen	Denmark	Statens Serum Institut Bioinformatics and Microbial Genomics	Danish Covid-19 Genome Consortium et al	?	?	?
Denmark/DCGC-255617/2021	EPI_ISL_7519086	2021-12-02	Department of Bacteria	Parasites and Fungi	Statens Serum Institut	Copenhagen	Denmark	Statens Serum Institut Bioinformatics and Microbial Genomics	Danish Covid-19 Genome Consortium et al	?	?	?
Denmark/DCGC-255637/2021	EPI_ISL_7519191	2021-12-01	Department of Bacteria	Parasites and Fungi	Statens Serum Institut	Copenhagen	Denmark	Statens Serum Institut Bioinformatics and Microbial Genomics	Danish Covid-19 Genome Consortium et al	?	?	?
Denmark/DCGC-255638/2021	EPI_ISL_7519196	2021-12-02	Department of Bacteria	Parasites and Fungi	Statens Serum Institut	Copenhagen	Denmark	Statens Serum Institut Bioinformatics and Microbial Genomics	Danish Covid-19 Genome Consortium et al	?	?	?
Denmark/DCGC-255776/2021	EPI_ISL_7599731	2021-11-29	Department of Bacteria	Parasites and Fungi	Statens Serum Institut	Copenhagen	Denmark	Statens Serum Institut Bioinformatics and Microbial Genomics	Danish Covid-19 Genome Consortium et al	?	?	?
Denmark/DCGC-255814/2021	EPI_ISL_7519896	2021-12-03	Department of Bacteria	Parasites and Fungi	Statens Serum Institut	Copenhagen	Denmark	Statens Serum Institut Bioinformatics and Microbial Genomics	Danish Covid-19 Genome Consortium et al	?	?	?
Denmark/DCGC-255818/2021	EPI_ISL_7519922	2021-12-03	Department of Bacteria	Parasites and Fungi	Statens Serum Institut	Copenhagen	Denmark	Statens Serum Institut Bioinformatics and Microbial Genomics	Danish Covid-19 Genome Consortium et al	?	?	?
Denmark/DCGC-255911/2021	EPI_ISL_7600960	2021-12-03	Department of Bacteria	Parasites and Fungi	Statens Serum Institut	Copenhagen	Denmark	Statens Serum Institut Bioinformatics and Microbial Genomics	Danish Covid-19 Genome Consortium et al	?	?	?
Denmark/DCGC-255931/2021	EPI_ISL_7520313	2021-12-03	Department of Clinical Microbiology	Odense University Hospital	Odense	Denmark	Statens Serum Institut Bioinformatics and Microbial Genomics	Danish Covid-19 Genome Consortium et al	?	?	?
Denmark/DCGC-255990/2021	EPI_ISL_7520539	2021-12-01	Department of Bacteria	Parasites and Fungi	Statens Serum Institut	Copenhagen	Denmark	Statens Serum Institut Bioinformatics and Microbial Genomics	Danish Covid-19 Genome Consortium et al	?	?	?
Denmark/DCGC-256003/2021	EPI_ISL_7601633	2021-12-04	Department of Bacteria	Parasites and Fungi	Statens Serum Institut	Copenhagen	Denmark	Statens Serum Institut Bioinformatics and Microbial Genomics	Danish Covid-19 Genome Consortium et al	?	?	?
Denmark/DCGC-256005/2021	EPI_ISL_7595104	2021-10-26	Department of Bacteria	Parasites and Fungi	Statens Serum Institut	Copenhagen	Denmark	Statens Serum Institut Bioinformatics and Microbial Genomics	Danish Covid-19 Genome Consortium et al	?	?	?
Denmark/DCGC-256011/2021	EPI_ISL_7600993	2021-12-03	Department of Bacteria	Parasites and Fungi	Statens Serum Institut	Copenhagen	Denmark	Statens Serum Institut Bioinformatics and Microbial Genomics	Danish Covid-19 Genome Consortium et al	?	?	?
Denmark/DCGC-256060/2021	EPI_ISL_7520775	2021-12-01	Department of Bacteria	Parasites and Fungi	Statens Serum Institut	Copenhagen	Denmark	Statens Serum Institut Bioinformatics and Microbial Genomics	Danish Covid-19 Genome Consortium et al	?	?	?
Denmark/DCGC-256129/2021	EPI_ISL_7596055	2021-11-30	Department of Bacteria	Parasites and Fungi	Statens Serum Institut	Copenhagen	Denmark	Statens Serum Institut Bioinformatics and Microbial Genomics	Danish Covid-19 Genome Consortium et al	?	?	?
Denmark/DCGC-256149/2021	EPI_ISL_7596576	2021-11-30	Department of Bacteria	Parasites and Fungi	Statens Serum Institut	Copenhagen	Denmark	Statens Serum Institut Bioinformatics and Microbial Genomics	Danish Covid-19 Genome Consortium et al	?	?	?
Denmark/DCGC-256152/2021	EPI_ISL_7521140	2021-12-03	Department of Bacteria	Parasites and Fungi	Statens Serum Institut	Copenhagen	Denmark	Statens Serum Institut Bioinformatics and Microbial Genomics	Danish Covid-19 Genome Consortium et al	?	?	?
Denmark/DCGC-256164/2021	EPI_ISL_7521206	2021-12-03	Department of Bacteria	Parasites and Fungi	Statens Serum Institut	Copenhagen	Denmark	Statens Serum Institut Bioinformatics and Microbial Genomics	Danish Covid-19 Genome Consortium et al	?	?	?
Denmark/DCGC-256183/2021	EPI_ISL_7521320	2021-12-03	Department of Bacteria	Parasites and Fungi	Statens Serum Institut	Copenhagen	Denmark	Statens Serum Institut Bioinformatics and Microbial Genomics	Danish Covid-19 Genome Consortium et al	?	?	?
Denmark/DCGC-256199/2021	EPI_ISL_7596552	2021-11-30	Department of Bacteria	Parasites and Fungi	Statens Serum Institut	Copenhagen	Denmark	Statens Serum Institut Bioinformatics and Microbial Genomics	Danish Covid-19 Genome Consortium et al	?	?	?
Denmark/DCGC-256209/2021	EPI_ISL_7521392	2021-12-02	Department of Bacteria	Parasites and Fungi	Statens Serum Institut	Copenhagen	Denmark	Statens Serum Institut Bioinformatics and Microbial Genomics	Danish Covid-19 Genome Consortium et al	?	?	?
Denmark/DCGC-256282/2021	EPI_ISL_7521720	2021-12-04	Department of Bacteria	Parasites and Fungi	Statens Serum Institut	Copenhagen	Denmark	Statens Serum Institut Bioinformatics and Microbial Genomics	Danish Covid-19 Genome Consortium et al	?	?	?
Denmark/DCGC-256290/2021	EPI_ISL_7521773	2021-11-29	Department of Bacteria	Parasites and Fungi	Statens Serum Institut	Copenhagen	Denmark	Statens Serum Institut Bioinformatics and Microbial Genomics	Danish Covid-19 Genome Consortium et al	?	?	?
Denmark/DCGC-256297/2021	EPI_ISL_7521837	2021-11-29	Department of Bacteria	Parasites and Fungi	Statens Serum Institut	Copenhagen	Denmark	Statens Serum Institut Bioinformatics and Microbial Genomics	Danish Covid-19 Genome Consortium et al	?	?	?
Denmark/DCGC-256310/2021	EPI_ISL_7521901	2021-12-02	Department of Bacteria	Parasites and Fungi	Statens Serum Institut	Copenhagen	Denmark	Statens Serum Institut Bioinformatics and Microbial Genomics	Danish Covid-19 Genome Consortium et al	?	?	?
Denmark/DCGC-256325/2021	EPI_ISL_7522012	2021-12-02	Department of Bacteria	Parasites and Fungi	Statens Serum Institut	Copenhagen	Denmark	Statens Serum Institut Bioinformatics and Microbial Genomics	Danish Covid-19 Genome Consortium et al	?	?	?
Denmark/DCGC-256331/2021	EPI_ISL_7601900	2021-11-29	Department of Bacteria	Parasites and Fungi	Statens Serum Institut	Copenhagen	Denmark	Statens Serum Institut Bioinformatics and Microbial Genomics	Danish Covid-19 Genome Consortium et al	?	?	?
Denmark/DCGC-256344/2021	EPI_ISL_7522140	2021-12-04	Department of Bacteria	Parasites and Fungi	Statens Serum Institut	Copenhagen	Denmark	Statens Serum Institut Bioinformatics and Microbial Genomics	Danish Covid-19 Genome Consortium et al	?	?	?
Denmark/DCGC-256354/2021	EPI_ISL_7522205	2021-12-03	Department of Bacteria	Parasites and Fungi	Statens Serum Institut	Copenhagen	Denmark	Statens Serum Institut Bioinformatics and Microbial Genomics	Danish Covid-19 Genome Consortium et al	?	?	?
Denmark/DCGC-256380/2021	EPI_ISL_7522345	2021-12-01	Department of Bacteria	Parasites and Fungi	Statens Serum Institut	Copenhagen	Denmark	Statens Serum Institut Bioinformatics and Microbial Genomics	Danish Covid-19 Genome Consortium et al	?	?	?
Denmark/DCGC-256395/2021	EPI_ISL_7522460	2021-12-03	Department of Bacteria	Parasites and Fungi	Statens Serum Institut	Copenhagen	Denmark	Statens Serum Institut Bioinformatics and Microbial Genomics	Danish Covid-19 Genome Consortium et al	?	?	?
Denmark/DCGC-256405/2021	EPI_ISL_7596750	2021-11-30	Department of Bacteria	Parasites and Fungi	Statens Serum Institut	Copenhagen	Denmark	Statens Serum Institut Bioinformatics and Microbial Genomics	Danish Covid-19 Genome Consortium et al	?	?	?
Denmark/DCGC-256440/2021	EPI_ISL_7522727	2021-12-03	Department of Bacteria	Parasites and Fungi	Statens Serum Institut	Copenhagen	Denmark	Statens Serum Institut Bioinformatics and Microbial Genomics	Danish Covid-19 Genome Consortium et al	?	?	?
Denmark/DCGC-256560/2021	EPI_ISL_7596492	2021-11-30	Department of Bacteria	Parasites and Fungi	Statens Serum Institut	Copenhagen	Denmark	Statens Serum Institut Bioinformatics and Microbial Genomics	Danish Covid-19 Genome Consortium et al	?	?	?
Denmark/DCGC-256591/2021	EPI_ISL_7601338	2021-12-03	Department of Bacteria	Parasites and Fungi	Statens Serum Institut	Copenhagen	Denmark	Statens Serum Institut Bioinformatics and Microbial Genomics	Danish Covid-19 Genome Consortium et al	?	?	?
Denmark/DCGC-256605/2021	EPI_ISL_7599847	2021-11-30	Department of Bacteria	Parasites and Fungi	Statens Serum Institut	Copenhagen	Denmark	Statens Serum Institut Bioinformatics and Microbial Genomics	Danish Covid-19 Genome Consortium et al	?	?	?
Denmark/DCGC-256663/2021	EPI_ISL_7524197	2021-11-30	Department of Bacteria	Parasites and Fungi	Statens Serum Institut	Copenhagen	Denmark	Statens Serum Institut Bioinformatics and Microbial Genomics	Danish Covid-19 Genome Consortium et al	?	?	?
Denmark/DCGC-256667/2021	EPI_ISL_7524231	2021-12-03	Department of Bacteria	Parasites and Fungi	Statens Serum Institut	Copenhagen	Denmark	Statens Serum Institut Bioinformatics and Microbial Genomics	Danish Covid-19 Genome Consortium et al	?	?	?
Denmark/DCGC-256687/2021	EPI_ISL_7602104	2021-12-01	Department of Bacteria	Parasites and Fungi	Statens Serum Institut	Copenhagen	Denmark	Statens Serum Institut Bioinformatics and Microbial Genomics	Danish Covid-19 Genome Consortium et al	?	?	?
Denmark/DCGC-256719/2021	EPI_ISL_7599503	2021-11-28	Department of Bacteria	Parasites and Fungi	Statens Serum Institut	Copenhagen	Denmark	Statens Serum Institut Bioinformatics and Microbial Genomics	Danish Covid-19 Genome Consortium et al	?	?	?
Denmark/DCGC-256792/2021	EPI_ISL_7602266	2021-12-01	Department of Bacteria	Parasites and Fungi	Statens Serum Institut	Copenhagen	Denmark	Statens Serum Institut Bioinformatics and Microbial Genomics	Danish Covid-19 Genome Consortium et al	?	?	?
Denmark/DCGC-256811/2021	EPI_ISL_7601162	2021-12-03	Department of Bacteria	Parasites and Fungi	Statens Serum Institut	Copenhagen	Denmark	Statens Serum Institut Bioinformatics and Microbial Genomics	Danish Covid-19 Genome Consortium et al	?	?	?
Denmark/DCGC-256815/2021	EPI_ISL_7525132	2021-12-01	Department of Bacteria	Parasites and Fungi	Statens Serum Institut	Copenhagen	Denmark	Statens Serum Institut Bioinformatics and Microbial Genomics	Danish Covid-19 Genome Consortium et al	?	?	?
Denmark/DCGC-256843/2021	EPI_ISL_7525280	2021-12-03	Department of Bacteria	Parasites and Fungi	Statens Serum Institut	Copenhagen	Denmark	Statens Serum Institut Bioinformatics and Microbial Genomics	Danish Covid-19 Genome Consortium et al	?	?	?
Denmark/DCGC-256880/2021	EPI_ISL_7595703	2021-11-29	Department of Bacteria	Parasites and Fungi	Statens Serum Institut	Copenhagen	Denmark	Statens Serum Institut Bioinformatics and Microbial Genomics	Danish Covid-19 Genome Consortium et al	?	?	?
Denmark/DCGC-256890/2021	EPI_ISL_7601442	2021-12-04	Department of Bacteria	Parasites and Fungi	Statens Serum Institut	Copenhagen	Denmark	Statens Serum Institut Bioinformatics and Microbial Genomics	Danish Covid-19 Genome Consortium et al	?	?	?
Denmark/DCGC-256899/2021	EPI_ISL_7601564	2021-12-04	Department of Bacteria	Parasites and Fungi	Statens Serum Institut	Copenhagen	Denmark	Statens Serum Institut Bioinformatics and Microbial Genomics	Danish Covid-19 Genome Consortium et al	?	?	?
Denmark/DCGC-256909/2021	EPI_ISL_7525583	2021-12-01	Department of Bacteria	Parasites and Fungi	Statens Serum Institut	Copenhagen	Denmark	Statens Serum Institut Bioinformatics and Microbial Genomics	Danish Covid-19 Genome Consortium et al	?	?	?
Denmark/DCGC-257016/2021	EPI_ISL_7602157	2021-12-01	Department of Bacteria	Parasites and Fungi	Statens Serum Institut	Copenhagen	Denmark	Statens Serum Institut Bioinformatics and Microbial Genomics	Danish Covid-19 Genome Consortium et al	?	?	?
Denmark/DCGC-257064/2021	EPI_ISL_7600483	2021-12-02	Department of Bacteria	Parasites and Fungi	Statens Serum Institut	Copenhagen	Denmark	Statens Serum Institut Bioinformatics and Microbial Genomics	Danish Covid-19 Genome Consortium et al	?	?	?
Denmark/DCGC-257065/2021	EPI_ISL_7526429	2021-12-03	Department of Bacteria	Parasites and Fungi	Statens Serum Institut	Copenhagen	Denmark	Statens Serum Institut Bioinformatics and Microbial Genomics	Danish Covid-19 Genome Consortium et al	?	?	?
Denmark/DCGC-257074/2021	EPI_ISL_7526481	2021-11-28	Department of Bacteria	Parasites and Fungi	Statens Serum Institut	Copenhagen	Denmark	Statens Serum Institut Bioinformatics and Microbial Genomics	Danish Covid-19 Genome Consortium et al	?	?	?
Denmark/DCGC-257116/2021	EPI_ISL_7600278	2021-11-30	Department of Bacteria	Parasites and Fungi	Statens Serum Institut	Copenhagen	Denmark	Statens Serum Institut Bioinformatics and Microbial Genomics	Danish Covid-19 Genome Consortium et al	?	?	?
Denmark/DCGC-257142/2021	EPI_ISL_7526760	2021-12-02	Department of Bacteria	Parasites and Fungi	Statens Serum Institut	Copenhagen	Denmark	Statens Serum Institut Bioinformatics and Microbial Genomics	Danish Covid-19 Genome Consortium et al	?	?	?
Denmark/DCGC-257151/2021	EPI_ISL_7596560	2021-12-01	Department of Bacteria	Parasites and Fungi	Statens Serum Institut	Copenhagen	Denmark	Statens Serum Institut Bioinformatics and Microbial Genomics	Danish Covid-19 Genome Consortium et al	?	?	?
Denmark/DCGC-257157/2021	EPI_ISL_7601436	2021-12-04	Department of Bacteria	Parasites and Fungi	Statens Serum Institut	Copenhagen	Denmark	Statens Serum Institut Bioinformatics and Microbial Genomics	Danish Covid-19 Genome Consortium et al	?	?	?
Denmark/DCGC-257194/2021	EPI_ISL_7596163	2021-11-30	Department of Bacteria	Parasites and Fungi	Statens Serum Institut	Copenhagen	Denmark	Statens Serum Institut Bioinformatics and Microbial Genomics	Danish Covid-19 Genome Consortium et al	?	?	?
Denmark/DCGC-257207/2021	EPI_ISL_7595158	2021-10-26	Department of Bacteria	Parasites and Fungi	Statens Serum Institut	Copenhagen	Denmark	Statens Serum Institut Bioinformatics and Microbial Genomics	Danish Covid-19 Genome Consortium et al	?	?	?
Denmark/DCGC-257220/2021	EPI_ISL_7527086	2021-12-01	Department of Bacteria	Parasites and Fungi	Statens Serum Institut	Copenhagen	Denmark	Statens Serum Institut Bioinformatics and Microbial Genomics	Danish Covid-19 Genome Consortium et al	?	?	?
Denmark/DCGC-257267/2021	EPI_ISL_7527287	2021-12-04	Department of Bacteria	Parasites and Fungi	Statens Serum Institut	Copenhagen	Denmark	Statens Serum Institut Bioinformatics and Microbial Genomics	Danish Covid-19 Genome Consortium et al	?	?	?
Denmark/DCGC-257276/2021	EPI_ISL_7599922	2021-11-29	Department of Bacteria	Parasites and Fungi	Statens Serum Institut	Copenhagen	Denmark	Statens Serum Institut Bioinformatics and Microbial Genomics	Danish Covid-19 Genome Consortium et al	?	?	?
Denmark/DCGC-257295/2021	EPI_ISL_7595658	2021-11-30	Department of Bacteria	Parasites and Fungi	Statens Serum Institut	Copenhagen	Denmark	Statens Serum Institut Bioinformatics and Microbial Genomics	Danish Covid-19 Genome Consortium et al	?	?	?
Denmark/DCGC-257308/2021	EPI_ISL_7527435	2021-12-01	Department of Bacteria	Parasites and Fungi	Statens Serum Institut	Copenhagen	Denmark	Statens Serum Institut Bioinformatics and Microbial Genomics	Danish Covid-19 Genome Consortium et al	?	?	?
Denmark/DCGC-257361/2021	EPI_ISL_7527607	2021-12-03	Department of Bacteria	Parasites and Fungi	Statens Serum Institut	Copenhagen	Denmark	Statens Serum Institut Bioinformatics and Microbial Genomics	Danish Covid-19 Genome Consortium et al	?	?	?
Denmark/DCGC-257367/2021	EPI_ISL_7601622	2021-12-04	Department of Bacteria	Parasites and Fungi	Statens Serum Institut	Copenhagen	Denmark	Statens Serum Institut Bioinformatics and Microbial Genomics	Danish Covid-19 Genome Consortium et al	?	?	?
Denmark/DCGC-257377/2021	EPI_ISL_7527657	2021-11-29	Department of Bacteria	Parasites and Fungi	Statens Serum Institut	Copenhagen	Denmark	Statens Serum Institut Bioinformatics and Microbial Genomics	Danish Covid-19 Genome Consortium et al	?	?	?
Denmark/DCGC-257379/2021	EPI_ISL_7600575	2021-12-01	Department of Bacteria	Parasites and Fungi	Statens Serum Institut	Copenhagen	Denmark	Statens Serum Institut Bioinformatics and Microbial Genomics	Danish Covid-19 Genome Consortium et al	?	?	?
Denmark/DCGC-257382/2021	EPI_ISL_7601228	2021-12-03	Department of Bacteria	Parasites and Fungi	Statens Serum Institut	Copenhagen	Denmark	Statens Serum Institut Bioinformatics and Microbial Genomics	Danish Covid-19 Genome Consortium et al	?	?	?
Denmark/DCGC-257397/2021	EPI_ISL_7599740	2021-11-29	Department of Bacteria	Parasites and Fungi	Statens Serum Institut	Copenhagen	Denmark	Statens Serum Institut Bioinformatics and Microbial Genomics	Danish Covid-19 Genome Consortium et al	?	?	?
Denmark/DCGC-257408/2021	EPI_ISL_7602664	2021-12-03	Department of Bacteria	Parasites and Fungi	Statens Serum Institut	Copenhagen	Denmark	Statens Serum Institut Bioinformatics and Microbial Genomics	Danish Covid-19 Genome Consortium et al	?	?	?
Denmark/DCGC-257428/2021	EPI_ISL_7600085	2021-12-02	Department of Bacteria	Parasites and Fungi	Statens Serum Institut	Copenhagen	Denmark	Statens Serum Institut Bioinformatics and Microbial Genomics	Danish Covid-19 Genome Consortium et al	?	?	?
Denmark/DCGC-257436/2021	EPI_ISL_7527861	2021-12-02	Department of Bacteria	Parasites and Fungi	Statens Serum Institut	Copenhagen	Denmark	Statens Serum Institut Bioinformatics and Microbial Genomics	Danish Covid-19 Genome Consortium et al	?	?	?
Denmark/DCGC-257453/2021	EPI_ISL_7601313	2021-12-03	Department of Bacteria	Parasites and Fungi	Statens Serum Institut	Copenhagen	Denmark	Statens Serum Institut Bioinformatics and Microbial Genomics	Danish Covid-19 Genome Consortium et al	?	?	?
Denmark/DCGC-257462/2021	EPI_ISL_7527984	2021-12-02	Department of Bacteria	Parasites and Fungi	Statens Serum Institut	Copenhagen	Denmark	Statens Serum Institut Bioinformatics and Microbial Genomics	Danish Covid-19 Genome Consortium et al	?	?	?
Denmark/DCGC-257485/2021	EPI_ISL_7528074	2021-12-03	Department of Bacteria	Parasites and Fungi	Statens Serum Institut	Copenhagen	Denmark	Statens Serum Institut Bioinformatics and Microbial Genomics	Danish Covid-19 Genome Consortium et al	?	?	?
Denmark/DCGC-257496/2021	EPI_ISL_7528119	2021-12-03	Department of Bacteria	Parasites and Fungi	Statens Serum Institut	Copenhagen	Denmark	Statens Serum Institut Bioinformatics and Microbial Genomics	Danish Covid-19 Genome Consortium et al	?	?	?
Denmark/DCGC-257510/2021	EPI_ISL_7528172	2021-12-03	Department of Bacteria	Parasites and Fungi	Statens Serum Institut	Copenhagen	Denmark	Statens Serum Institut Bioinformatics and Microbial Genomics	Danish Covid-19 Genome Consortium et al	?	?	?
Denmark/DCGC-257512/2021	EPI_ISL_7528180	2021-12-02	Department of Bacteria	Parasites and Fungi	Statens Serum Institut	Copenhagen	Denmark	Statens Serum Institut Bioinformatics and Microbial Genomics	Danish Covid-19 Genome Consortium et al	?	?	?
Denmark/DCGC-257526/2021	EPI_ISL_7599509	2021-11-28	Department of Bacteria	Parasites and Fungi	Statens Serum Institut	Copenhagen	Denmark	Statens Serum Institut Bioinformatics and Microbial Genomics	Danish Covid-19 Genome Consortium et al	?	?	?
Denmark/DCGC-257541/2021	EPI_ISL_7528209	2021-12-01	Department of Bacteria	Parasites and Fungi	Statens Serum Institut	Copenhagen	Denmark	Statens Serum Institut Bioinformatics and Microbial Genomics	Danish Covid-19 Genome Consortium et al	?	?	?
Denmark/DCGC-257553/2021	EPI_ISL_7600233	2021-11-30	Department of Bacteria	Parasites and Fungi	Statens Serum Institut	Copenhagen	Denmark	Statens Serum Institut Bioinformatics and Microbial Genomics	Danish Covid-19 Genome Consortium et al	?	?	?
Denmark/DCGC-257555/2021	EPI_ISL_7600717	2021-11-30	Department of Bacteria	Parasites and Fungi	Statens Serum Institut	Copenhagen	Denmark	Statens Serum Institut Bioinformatics and Microbial Genomics	Danish Covid-19 Genome Consortium et al	?	?	?
Denmark/DCGC-257576/2021	EPI_ISL_7528226	2021-12-02	Department of Bacteria	Parasites and Fungi	Statens Serum Institut	Copenhagen	Denmark	Statens Serum Institut Bioinformatics and Microbial Genomics	Danish Covid-19 Genome Consortium et al	?	?	?
Denmark/DCGC-257593/2021	EPI_ISL_7596190	2021-11-30	Department of Bacteria	Parasites and Fungi	Statens Serum Institut	Copenhagen	Denmark	Statens Serum Institut Bioinformatics and Microbial Genomics	Danish Covid-19 Genome Consortium et al	?	?	?
Denmark/DCGC-257604/2021	EPI_ISL_7602097	2021-12-01	Department of Bacteria	Parasites and Fungi	Statens Serum Institut	Copenhagen	Denmark	Statens Serum Institut Bioinformatics and Microbial Genomics	Danish Covid-19 Genome Consortium et al	?	?	?
Denmark/DCGC-257644/2021	EPI_ISL_7596298	2021-11-30	Department of Bacteria	Parasites and Fungi	Statens Serum Institut	Copenhagen	Denmark	Statens Serum Institut Bioinformatics and Microbial Genomics	Danish Covid-19 Genome Consortium et al	?	?	?
Denmark/DCGC-257647/2021	EPI_ISL_7595149	2021-10-26	Department of Bacteria	Parasites and Fungi	Statens Serum Institut	Copenhagen	Denmark	Statens Serum Institut Bioinformatics and Microbial Genomics	Danish Covid-19 Genome Consortium et al	?	?	?
Denmark/DCGC-257658/2021	EPI_ISL_7601901	2021-11-29	Department of Bacteria	Parasites and Fungi	Statens Serum Institut	Copenhagen	Denmark	Statens Serum Institut Bioinformatics and Microbial Genomics	Danish Covid-19 Genome Consortium et al	?	?	?
Denmark/DCGC-257689/2021	EPI_ISL_7528571	2021-11-29	Department of Bacteria	Parasites and Fungi	Statens Serum Institut	Copenhagen	Denmark	Statens Serum Institut Bioinformatics and Microbial Genomics	Danish Covid-19 Genome Consortium et al	?	?	?
Denmark/DCGC-257695/2021	EPI_ISL_7595060	2021-10-29	Department of Bacteria	Parasites and Fungi	Statens Serum Institut	Copenhagen	Denmark	Statens Serum Institut Bioinformatics and Microbial Genomics	Danish Covid-19 Genome Consortium et al	?	?	?
Denmark/DCGC-257697/2021	EPI_ISL_7600892	2021-12-01	Department of Bacteria	Parasites and Fungi	Statens Serum Institut	Copenhagen	Denmark	Statens Serum Institut Bioinformatics and Microbial Genomics	Danish Covid-19 Genome Consortium et al	?	?	?
Denmark/DCGC-257698/2021	EPI_ISL_7528618	2021-12-02	Department of Bacteria	Parasites and Fungi	Statens Serum Institut	Copenhagen	Denmark	Statens Serum Institut Bioinformatics and Microbial Genomics	Danish Covid-19 Genome Consortium et al	?	?	?
Denmark/DCGC-257718/2021	EPI_ISL_7601458	2021-12-04	Department of Bacteria	Parasites and Fungi	Statens Serum Institut	Copenhagen	Denmark	Statens Serum Institut Bioinformatics and Microbial Genomics	Danish Covid-19 Genome Consortium et al	?	?	?
Denmark/DCGC-257742/2021	EPI_ISL_7601394	2021-12-03	Department of Bacteria	Parasites and Fungi	Statens Serum Institut	Copenhagen	Denmark	Statens Serum Institut Bioinformatics and Microbial Genomics	Danish Covid-19 Genome Consortium et al	?	?	?
Denmark/DCGC-257745/2021	EPI_ISL_7528757	2021-12-01	Department of Bacteria	Parasites and Fungi	Statens Serum Institut	Copenhagen	Denmark	Statens Serum Institut Bioinformatics and Microbial Genomics	Danish Covid-19 Genome Consortium et al	?	?	?
Denmark/DCGC-257756/2021	EPI_ISL_7600410	2021-12-02	Department of Bacteria	Parasites and Fungi	Statens Serum Institut	Copenhagen	Denmark	Statens Serum Institut Bioinformatics and Microbial Genomics	Danish Covid-19 Genome Consortium et al	?	?	?
Denmark/DCGC-257762/2021	EPI_ISL_7528833	2021-12-02	Department of Bacteria	Parasites and Fungi	Statens Serum Institut	Copenhagen	Denmark	Statens Serum Institut Bioinformatics and Microbial Genomics	Danish Covid-19 Genome Consortium et al	?	?	?
Denmark/DCGC-257772/2021	EPI_ISL_7528895	2021-12-04	Department of Bacteria	Parasites and Fungi	Statens Serum Institut	Copenhagen	Denmark	Statens Serum Institut Bioinformatics and Microbial Genomics	Danish Covid-19 Genome Consortium et al	?	?	?
Denmark/DCGC-257800/2021	EPI_ISL_7529017	2021-12-03	Department of Bacteria	Parasites and Fungi	Statens Serum Institut	Copenhagen	Denmark	Statens Serum Institut Bioinformatics and Microbial Genomics	Danish Covid-19 Genome Consortium et al	?	?	?
Denmark/DCGC-257819/2021	EPI_ISL_7596514	2021-11-30	Department of Bacteria	Parasites and Fungi	Statens Serum Institut	Copenhagen	Denmark	Statens Serum Institut Bioinformatics and Microbial Genomics	Danish Covid-19 Genome Consortium et al	?	?	?
Denmark/DCGC-257857/2021	EPI_ISL_7529195	2021-12-03	Department of Bacteria	Parasites and Fungi	Statens Serum Institut	Copenhagen	Denmark	Statens Serum Institut Bioinformatics and Microbial Genomics	Danish Covid-19 Genome Consortium et al	?	?	?
Denmark/DCGC-257876/2021	EPI_ISL_7529247	2021-12-03	Department of Bacteria	Parasites and Fungi	Statens Serum Institut	Copenhagen	Denmark	Statens Serum Institut Bioinformatics and Microbial Genomics	Danish Covid-19 Genome Consortium et al	?	?	?
Denmark/DCGC-257909/2021	EPI_ISL_7599620	2021-11-30	Department of Bacteria	Parasites and Fungi	Statens Serum Institut	Copenhagen	Denmark	Statens Serum Institut Bioinformatics and Microbial Genomics	Danish Covid-19 Genome Consortium et al	?	?	?
Denmark/DCGC-257911/2021	EPI_ISL_7596160	2021-11-30	Department of Bacteria	Parasites and Fungi	Statens Serum Institut	Copenhagen	Denmark	Statens Serum Institut Bioinformatics and Microbial Genomics	Danish Covid-19 Genome Consortium et al	?	?	?
Denmark/DCGC-257926/2021	EPI_ISL_7529442	2021-12-03	Department of Bacteria	Parasites and Fungi	Statens Serum Institut	Copenhagen	Denmark	Statens Serum Institut Bioinformatics and Microbial Genomics	Danish Covid-19 Genome Consortium et al	?	?	?
Denmark/DCGC-257927/2021	EPI_ISL_7529447	2021-12-03	Department of Bacteria	Parasites and Fungi	Statens Serum Institut	Copenhagen	Denmark	Statens Serum Institut Bioinformatics and Microbial Genomics	Danish Covid-19 Genome Consortium et al	?	?	?
Denmark/DCGC-257940/2021	EPI_ISL_7596406	2021-11-30	Department of Bacteria	Parasites and Fungi	Statens Serum Institut	Copenhagen	Denmark	Statens Serum Institut Bioinformatics and Microbial Genomics	Danish Covid-19 Genome Consortium et al	?	?	?
Denmark/DCGC-257951/2021	EPI_ISL_7529566	2021-12-03	Department of Bacteria	Parasites and Fungi	Statens Serum Institut	Copenhagen	Denmark	Statens Serum Institut Bioinformatics and Microbial Genomics	Danish Covid-19 Genome Consortium et al	?	?	?
Denmark/DCGC-257953/2021	EPI_ISL_7529581	2021-12-01	Department of Bacteria	Parasites and Fungi	Statens Serum Institut	Copenhagen	Denmark	Statens Serum Institut Bioinformatics and Microbial Genomics	Danish Covid-19 Genome Consortium et al	?	?	?
Denmark/DCGC-257972/2021	EPI_ISL_7529673	2021-12-01	Department of Bacteria	Parasites and Fungi	Statens Serum Institut	Copenhagen	Denmark	Statens Serum Institut Bioinformatics and Microbial Genomics	Danish Covid-19 Genome Consortium et al	?	?	?
Denmark/DCGC-257983/2021	EPI_ISL_7595480	2021-11-28	Department of Bacteria	Parasites and Fungi	Statens Serum Institut	Copenhagen	Denmark	Statens Serum Institut Bioinformatics and Microbial Genomics	Danish Covid-19 Genome Consortium et al	?	?	?
Denmark/DCGC-257994/2021	EPI_ISL_7529765	2021-12-03	Department of Bacteria	Parasites and Fungi	Statens Serum Institut	Copenhagen	Denmark	Statens Serum Institut Bioinformatics and Microbial Genomics	Danish Covid-19 Genome Consortium et al	?	?	?
Denmark/DCGC-257996/2021	EPI_ISL_7595665	2021-11-30	Department of Bacteria	Parasites and Fungi	Statens Serum Institut	Copenhagen	Denmark	Statens Serum Institut Bioinformatics and Microbial Genomics	Danish Covid-19 Genome Consortium et al	?	?	?
Denmark/DCGC-258001/2021	EPI_ISL_7595709	2021-11-30	Department of Bacteria	Parasites and Fungi	Statens Serum Institut	Copenhagen	Denmark	Statens Serum Institut Bioinformatics and Microbial Genomics	Danish Covid-19 Genome Consortium et al	?	?	?
Denmark/DCGC-258021/2021	EPI_ISL_7600240	2021-11-30	Department of Bacteria	Parasites and Fungi	Statens Serum Institut	Copenhagen	Denmark	Statens Serum Institut Bioinformatics and Microbial Genomics	Danish Covid-19 Genome Consortium et al	?	?	?
Denmark/DCGC-258027/2021	EPI_ISL_7596444	2021-11-30	Department of Bacteria	Parasites and Fungi	Statens Serum Institut	Copenhagen	Denmark	Statens Serum Institut Bioinformatics and Microbial Genomics	Danish Covid-19 Genome Consortium et al	?	?	?
Denmark/DCGC-258042/2021	EPI_ISL_7596789	2021-11-30	Department of Bacteria	Parasites and Fungi	Statens Serum Institut	Copenhagen	Denmark	Statens Serum Institut Bioinformatics and Microbial Genomics	Danish Covid-19 Genome Consortium et al	?	?	?
Denmark/DCGC-258044/2021	EPI_ISL_7595426	2021-11-29	Department of Bacteria	Parasites and Fungi	Statens Serum Institut	Copenhagen	Denmark	Statens Serum Institut Bioinformatics and Microbial Genomics	Danish Covid-19 Genome Consortium et al	?	?	?
Denmark/DCGC-258085/2021	EPI_ISL_7530065	2021-12-03	Department of Bacteria	Parasites and Fungi	Statens Serum Institut	Copenhagen	Denmark	Statens Serum Institut Bioinformatics and Microbial Genomics	Danish Covid-19 Genome Consortium et al	?	?	?
Denmark/DCGC-258093/2021	EPI_ISL_7530092	2021-12-03	Department of Bacteria	Parasites and Fungi	Statens Serum Institut	Copenhagen	Denmark	Statens Serum Institut Bioinformatics and Microbial Genomics	Danish Covid-19 Genome Consortium et al	?	?	?
Denmark/DCGC-258096/2021	EPI_ISL_7530104	2021-12-03	Department of Bacteria	Parasites and Fungi	Statens Serum Institut	Copenhagen	Denmark	Statens Serum Institut Bioinformatics and Microbial Genomics	Danish Covid-19 Genome Consortium et al	?	?	?
Denmark/DCGC-258101/2021	EPI_ISL_7601879	2021-11-29	Department of Bacteria	Parasites and Fungi	Statens Serum Institut	Copenhagen	Denmark	Statens Serum Institut Bioinformatics and Microbial Genomics	Danish Covid-19 Genome Consortium et al	?	?	?
Denmark/DCGC-258143/2021	EPI_ISL_7596388	2021-11-30	Department of Bacteria	Parasites and Fungi	Statens Serum Institut	Copenhagen	Denmark	Statens Serum Institut Bioinformatics and Microbial Genomics	Danish Covid-19 Genome Consortium et al	?	?	?
Denmark/DCGC-258152/2021	EPI_ISL_7530339	2021-12-01	Department of Bacteria	Parasites and Fungi	Statens Serum Institut	Copenhagen	Denmark	Statens Serum Institut Bioinformatics and Microbial Genomics	Danish Covid-19 Genome Consortium et al	?	?	?
Denmark/DCGC-258167/2021	EPI_ISL_7601531	2021-12-04	Department of Bacteria	Parasites and Fungi	Statens Serum Institut	Copenhagen	Denmark	Statens Serum Institut Bioinformatics and Microbial Genomics	Danish Covid-19 Genome Consortium et al	?	?	?
Denmark/DCGC-258189/2021	EPI_ISL_7530489	2021-12-02	Department of Bacteria	Parasites and Fungi	Statens Serum Institut	Copenhagen	Denmark	Statens Serum Institut Bioinformatics and Microbial Genomics	Danish Covid-19 Genome Consortium et al	?	?	?
Denmark/DCGC-258218/2021	EPI_ISL_7530574	2021-12-04	Department of Bacteria	Parasites and Fungi	Statens Serum Institut	Copenhagen	Denmark	Statens Serum Institut Bioinformatics and Microbial Genomics	Danish Covid-19 Genome Consortium et al	?	?	?
Denmark/DCGC-258248/2021	EPI_ISL_7530595	2021-12-03	Department of Bacteria	Parasites and Fungi	Statens Serum Institut	Copenhagen	Denmark	Statens Serum Institut Bioinformatics and Microbial Genomics	Danish Covid-19 Genome Consortium et al	?	?	?
Denmark/DCGC-258255/2021	EPI_ISL_7530600	2021-12-02	Department of Bacteria	Parasites and Fungi	Statens Serum Institut	Copenhagen	Denmark	Statens Serum Institut Bioinformatics and Microbial Genomics	Danish Covid-19 Genome Consortium et al	?	?	?
Denmark/DCGC-258262/2021	EPI_ISL_7530606	2021-12-03	Department of Bacteria	Parasites and Fungi	Statens Serum Institut	Copenhagen	Denmark	Statens Serum Institut Bioinformatics and Microbial Genomics	Danish Covid-19 Genome Consortium et al	?	?	?
Denmark/DCGC-258298/2021	EPI_ISL_7530731	2021-12-02	Department of Bacteria	Parasites and Fungi	Statens Serum Institut	Copenhagen	Denmark	Statens Serum Institut Bioinformatics and Microbial Genomics	Danish Covid-19 Genome Consortium et al	?	?	?
Denmark/DCGC-258320/2021	EPI_ISL_7530825	2021-12-02	Department of Bacteria	Parasites and Fungi	Statens Serum Institut	Copenhagen	Denmark	Statens Serum Institut Bioinformatics and Microbial Genomics	Danish Covid-19 Genome Consortium et al	?	?	?
Denmark/DCGC-258324/2021	EPI_ISL_7600156	2021-12-02	Department of Bacteria	Parasites and Fungi	Statens Serum Institut	Copenhagen	Denmark	Statens Serum Institut Bioinformatics and Microbial Genomics	Danish Covid-19 Genome Consortium et al	?	?	?
Denmark/DCGC-258368/2021	EPI_ISL_7596189	2021-11-30	Department of Bacteria	Parasites and Fungi	Statens Serum Institut	Copenhagen	Denmark	Statens Serum Institut Bioinformatics and Microbial Genomics	Danish Covid-19 Genome Consortium et al	?	?	?
Denmark/DCGC-258376/2021	EPI_ISL_7531006	2021-12-01	Department of Bacteria	Parasites and Fungi	Statens Serum Institut	Copenhagen	Denmark	Statens Serum Institut Bioinformatics and Microbial Genomics	Danish Covid-19 Genome Consortium et al	?	?	?
Denmark/DCGC-258384/2021	EPI_ISL_7531015	2021-12-03	Department of Bacteria	Parasites and Fungi	Statens Serum Institut	Copenhagen	Denmark	Statens Serum Institut Bioinformatics and Microbial Genomics	Danish Covid-19 Genome Consortium et al	?	?	?
Denmark/DCGC-258387/2021	EPI_ISL_7531031	2021-12-02	Department of Bacteria	Parasites and Fungi	Statens Serum Institut	Copenhagen	Denmark	Statens Serum Institut Bioinformatics and Microbial Genomics	Danish Covid-19 Genome Consortium et al	?	?	?
Denmark/DCGC-258411/2021	EPI_ISL_7531121	2021-12-03	Department of Bacteria	Parasites and Fungi	Statens Serum Institut	Copenhagen	Denmark	Statens Serum Institut Bioinformatics and Microbial Genomics	Danish Covid-19 Genome Consortium et al	?	?	?
Denmark/DCGC-258451/2021	EPI_ISL_7531289	2021-12-01	Department of Bacteria	Parasites and Fungi	Statens Serum Institut	Copenhagen	Denmark	Statens Serum Institut Bioinformatics and Microbial Genomics	Danish Covid-19 Genome Consortium et al	?	?	?
Denmark/DCGC-258477/2021	EPI_ISL_7601414	2021-12-04	Department of Bacteria	Parasites and Fungi	Statens Serum Institut	Copenhagen	Denmark	Statens Serum Institut Bioinformatics and Microbial Genomics	Danish Covid-19 Genome Consortium et al	?	?	?
Denmark/DCGC-258484/2021	EPI_ISL_7531394	2021-12-03	Department of Bacteria	Parasites and Fungi	Statens Serum Institut	Copenhagen	Denmark	Statens Serum Institut Bioinformatics and Microbial Genomics	Danish Covid-19 Genome Consortium et al	?	?	?
Denmark/DCGC-258494/2021	EPI_ISL_7531431	2021-12-03	Department of Bacteria	Parasites and Fungi	Statens Serum Institut	Copenhagen	Denmark	Statens Serum Institut Bioinformatics and Microbial Genomics	Danish Covid-19 Genome Consortium et al	?	?	?
Denmark/DCGC-258506/2021	EPI_ISL_7531487	2021-12-02	Department of Bacteria	Parasites and Fungi	Statens Serum Institut	Copenhagen	Denmark	Statens Serum Institut Bioinformatics and Microbial Genomics	Danish Covid-19 Genome Consortium et al	?	?	?
Denmark/DCGC-258560/2021	EPI_ISL_7531687	2021-12-01	Department of Bacteria	Parasites and Fungi	Statens Serum Institut	Copenhagen	Denmark	Statens Serum Institut Bioinformatics and Microbial Genomics	Danish Covid-19 Genome Consortium et al	?	?	?
Denmark/DCGC-258601/2021	EPI_ISL_7596600	2021-11-30	Department of Bacteria	Parasites and Fungi	Statens Serum Institut	Copenhagen	Denmark	Statens Serum Institut Bioinformatics and Microbial Genomics	Danish Covid-19 Genome Consortium et al	?	?	?
Denmark/DCGC-258604/2021	EPI_ISL_7595257	2021-10-27	Department of Bacteria	Parasites and Fungi	Statens Serum Institut	Copenhagen	Denmark	Statens Serum Institut Bioinformatics and Microbial Genomics	Danish Covid-19 Genome Consortium et al	?	?	?
Denmark/DCGC-258652/2021	EPI_ISL_7596280	2021-11-30	Department of Bacteria	Parasites and Fungi	Statens Serum Institut	Copenhagen	Denmark	Statens Serum Institut Bioinformatics and Microbial Genomics	Danish Covid-19 Genome Consortium et al	?	?	?
Denmark/DCGC-258737/2021	EPI_ISL_7599966	2021-11-29	Department of Bacteria	Parasites and Fungi	Statens Serum Institut	Copenhagen	Denmark	Statens Serum Institut Bioinformatics and Microbial Genomics	Danish Covid-19 Genome Consortium et al	?	?	?
Denmark/DCGC-258764/2021	EPI_ISL_7532537	2021-12-03	Department of Bacteria	Parasites and Fungi	Statens Serum Institut	Copenhagen	Denmark	Statens Serum Institut Bioinformatics and Microbial Genomics	Danish Covid-19 Genome Consortium et al	?	?	?
Denmark/DCGC-258775/2021	EPI_ISL_7599929	2021-11-29	Department of Bacteria	Parasites and Fungi	Statens Serum Institut	Copenhagen	Denmark	Statens Serum Institut Bioinformatics and Microbial Genomics	Danish Covid-19 Genome Consortium et al	?	?	?
Denmark/DCGC-258826/2021	EPI_ISL_7595740	2021-11-30	Department of Bacteria	Parasites and Fungi	Statens Serum Institut	Copenhagen	Denmark	Statens Serum Institut Bioinformatics and Microbial Genomics	Danish Covid-19 Genome Consortium et al	?	?	?
Denmark/DCGC-258849/2021	EPI_ISL_7532875	2021-12-01	Department of Bacteria	Parasites and Fungi	Statens Serum Institut	Copenhagen	Denmark	Statens Serum Institut Bioinformatics and Microbial Genomics	Danish Covid-19 Genome Consortium et al	?	?	?
Denmark/DCGC-258885/2021	EPI_ISL_7596242	2021-11-30	Department of Bacteria	Parasites and Fungi	Statens Serum Institut	Copenhagen	Denmark	Statens Serum Institut Bioinformatics and Microbial Genomics	Danish Covid-19 Genome Consortium et al	?	?	?
Denmark/DCGC-258907/2021	EPI_ISL_7601172	2021-12-03	Department of Bacteria	Parasites and Fungi	Statens Serum Institut	Copenhagen	Denmark	Statens Serum Institut Bioinformatics and Microbial Genomics	Danish Covid-19 Genome Consortium et al	?	?	?
Denmark/DCGC-258941/2021	EPI_ISL_7600975	2021-12-03	Department of Bacteria	Parasites and Fungi	Statens Serum Institut	Copenhagen	Denmark	Statens Serum Institut Bioinformatics and Microbial Genomics	Danish Covid-19 Genome Consortium et al	?	?	?
Denmark/DCGC-258948/2021	EPI_ISL_7533044	2021-12-01	Department of Bacteria	Parasites and Fungi	Statens Serum Institut	Copenhagen	Denmark	Statens Serum Institut Bioinformatics and Microbial Genomics	Danish Covid-19 Genome Consortium et al	?	?	?
Denmark/DCGC-258981/2021	EPI_ISL_7600877	2021-11-30	Department of Bacteria	Parasites and Fungi	Statens Serum Institut	Copenhagen	Denmark	Statens Serum Institut Bioinformatics and Microbial Genomics	Danish Covid-19 Genome Consortium et al	?	?	?
Denmark/DCGC-259018/2021	EPI_ISL_7595803	2021-11-30	Department of Bacteria	Parasites and Fungi	Statens Serum Institut	Copenhagen	Denmark	Statens Serum Institut Bioinformatics and Microbial Genomics	Danish Covid-19 Genome Consortium et al	?	?	?
Denmark/DCGC-259078/2021	EPI_ISL_7599900	2021-11-30	Department of Bacteria	Parasites and Fungi	Statens Serum Institut	Copenhagen	Denmark	Statens Serum Institut Bioinformatics and Microbial Genomics	Danish Covid-19 Genome Consortium et al	?	?	?
Denmark/DCGC-259083/2021	EPI_ISL_7595150	2021-10-28	Department of Bacteria	Parasites and Fungi	Statens Serum Institut	Copenhagen	Denmark	Statens Serum Institut Bioinformatics and Microbial Genomics	Danish Covid-19 Genome Consortium et al	?	?	?
Denmark/DCGC-259099/2021	EPI_ISL_7599708	2021-11-29	Department of Bacteria	Parasites and Fungi	Statens Serum Institut	Copenhagen	Denmark	Statens Serum Institut Bioinformatics and Microbial Genomics	Danish Covid-19 Genome Consortium et al	?	?	?
Denmark/DCGC-259100/2021	EPI_ISL_7595125	2021-10-30	Department of Bacteria	Parasites and Fungi	Statens Serum Institut	Copenhagen	Denmark	Statens Serum Institut Bioinformatics and Microbial Genomics	Danish Covid-19 Genome Consortium et al	?	?	?
Denmark/DCGC-259101/2021	EPI_ISL_7595126	2021-10-30	Department of Bacteria	Parasites and Fungi	Statens Serum Institut	Copenhagen	Denmark	Statens Serum Institut Bioinformatics and Microbial Genomics	Danish Covid-19 Genome Consortium et al	?	?	?
Denmark/DCGC-259126/2021	EPI_ISL_7599723	2021-11-29	Department of Bacteria	Parasites and Fungi	Statens Serum Institut	Copenhagen	Denmark	Statens Serum Institut Bioinformatics and Microbial Genomics	Danish Covid-19 Genome Consortium et al	?	?	?
Denmark/DCGC-259128/2021	EPI_ISL_7533564	2021-12-01	Department of Bacteria	Parasites and Fungi	Statens Serum Institut	Copenhagen	Denmark	Statens Serum Institut Bioinformatics and Microbial Genomics	Danish Covid-19 Genome Consortium et al	?	?	?
Denmark/DCGC-259174/2021	EPI_ISL_7595495	2021-11-25	Department of Bacteria	Parasites and Fungi	Statens Serum Institut	Copenhagen	Denmark	Statens Serum Institut Bioinformatics and Microbial Genomics	Danish Covid-19 Genome Consortium et al	?	?	?
Denmark/DCGC-259183/2021	EPI_ISL_7595987	2021-11-30	Department of Bacteria	Parasites and Fungi	Statens Serum Institut	Copenhagen	Denmark	Statens Serum Institut Bioinformatics and Microbial Genomics	Danish Covid-19 Genome Consortium et al	?	?	?
Denmark/DCGC-259189/2021	EPI_ISL_7533779	2021-11-29	Department of Bacteria	Parasites and Fungi	Statens Serum Institut	Copenhagen	Denmark	Statens Serum Institut Bioinformatics and Microbial Genomics	Danish Covid-19 Genome Consortium et al	?	?	?
Denmark/DCGC-259210/2021	EPI_ISL_7533857	2021-12-03	Department of Bacteria	Parasites and Fungi	Statens Serum Institut	Copenhagen	Denmark	Statens Serum Institut Bioinformatics and Microbial Genomics	Danish Covid-19 Genome Consortium et al	?	?	?
Denmark/DCGC-259211/2021	EPI_ISL_7595232	2021-11-27	Department of Bacteria	Parasites and Fungi	Statens Serum Institut	Copenhagen	Denmark	Statens Serum Institut Bioinformatics and Microbial Genomics	Danish Covid-19 Genome Consortium et al	?	?	?
Denmark/DCGC-259297/2021	EPI_ISL_7600392	2021-12-02	Department of Bacteria	Parasites and Fungi	Statens Serum Institut	Copenhagen	Denmark	Statens Serum Institut Bioinformatics and Microbial Genomics	Danish Covid-19 Genome Consortium et al	?	?	?
Denmark/DCGC-259300/2021	EPI_ISL_7600452	2021-12-02	Department of Bacteria	Parasites and Fungi	Statens Serum Institut	Copenhagen	Denmark	Statens Serum Institut Bioinformatics and Microbial Genomics	Danish Covid-19 Genome Consortium et al	?	?	?
Denmark/DCGC-259313/2021	EPI_ISL_7534238	2021-12-03	Department of Bacteria	Parasites and Fungi	Statens Serum Institut	Copenhagen	Denmark	Statens Serum Institut Bioinformatics and Microbial Genomics	Danish Covid-19 Genome Consortium et al	?	?	?
Denmark/DCGC-259366/2021	EPI_ISL_7534530	2021-12-02	Department of Bacteria	Parasites and Fungi	Statens Serum Institut	Copenhagen	Denmark	Statens Serum Institut Bioinformatics and Microbial Genomics	Danish Covid-19 Genome Consortium et al	?	?	?
Denmark/DCGC-259369/2021	EPI_ISL_7534553	2021-12-02	Department of Bacteria	Parasites and Fungi	Statens Serum Institut	Copenhagen	Denmark	Statens Serum Institut Bioinformatics and Microbial Genomics	Danish Covid-19 Genome Consortium et al	?	?	?
Denmark/DCGC-259408/2021	EPI_ISL_7534721	2021-12-03	Department of Bacteria	Parasites and Fungi	Statens Serum Institut	Copenhagen	Denmark	Statens Serum Institut Bioinformatics and Microbial Genomics	Danish Covid-19 Genome Consortium et al	?	?	?
Denmark/DCGC-259413/2021	EPI_ISL_7534751	2021-12-03	Department of Bacteria	Parasites and Fungi	Statens Serum Institut	Copenhagen	Denmark	Statens Serum Institut Bioinformatics and Microbial Genomics	Danish Covid-19 Genome Consortium et al	?	?	?
Denmark/DCGC-259420/2021	EPI_ISL_7534783	2021-12-03	Department of Bacteria	Parasites and Fungi	Statens Serum Institut	Copenhagen	Denmark	Statens Serum Institut Bioinformatics and Microbial Genomics	Danish Covid-19 Genome Consortium et al	?	?	?
Denmark/DCGC-259445/2021	EPI_ISL_7534935	2021-12-03	Department of Bacteria	Parasites and Fungi	Statens Serum Institut	Copenhagen	Denmark	Statens Serum Institut Bioinformatics and Microbial Genomics	Danish Covid-19 Genome Consortium et al	?	?	?
Denmark/DCGC-259475/2021	EPI_ISL_7535129	2021-12-03	Department of Bacteria	Parasites and Fungi	Statens Serum Institut	Copenhagen	Denmark	Statens Serum Institut Bioinformatics and Microbial Genomics	Danish Covid-19 Genome Consortium et al	?	?	?
Denmark/DCGC-259528/2021	EPI_ISL_7644919	2021-12-05	Department of Bacteria	Parasites and Fungi	Statens Serum Institut	Copenhagen	Denmark	Statens Serum Institut Bioinformatics and Microbial Genomics	Danish Covid-19 Genome Consortium et al	?	?	?
Denmark/DCGC-259534/2021	EPI_ISL_7645854	2021-12-02	Department of Bacteria	Parasites and Fungi	Statens Serum Institut	Copenhagen	Denmark	Statens Serum Institut Bioinformatics and Microbial Genomics	Danish Covid-19 Genome Consortium et al	?	?	?
Denmark/DCGC-259540/2021	EPI_ISL_7638445	2021-12-05	Department of Bacteria	Parasites and Fungi	Statens Serum Institut	Copenhagen	Denmark	Statens Serum Institut Bioinformatics and Microbial Genomics	Danish Covid-19 Genome Consortium et al	?	?	?
Denmark/DCGC-259601/2021	EPI_ISL_7648177	2021-12-04	Department of Bacteria	Parasites and Fungi	Statens Serum Institut	Copenhagen	Denmark	Statens Serum Institut Bioinformatics and Microbial Genomics	Danish Covid-19 Genome Consortium et al	?	?	?
Denmark/DCGC-259605/2021	EPI_ISL_7638525	2021-12-05	Department of Bacteria	Parasites and Fungi	Statens Serum Institut	Copenhagen	Denmark	Statens Serum Institut Bioinformatics and Microbial Genomics	Danish Covid-19 Genome Consortium et al	?	?	?
Denmark/DCGC-259621/2021	EPI_ISL_7644835	2021-12-05	Department of Bacteria	Parasites and Fungi	Statens Serum Institut	Copenhagen	Denmark	Statens Serum Institut Bioinformatics and Microbial Genomics	Danish Covid-19 Genome Consortium et al	?	?	?
Denmark/DCGC-259648/2021	EPI_ISL_7646915	2021-12-02	Department of Bacteria	Parasites and Fungi	Statens Serum Institut	Copenhagen	Denmark	Statens Serum Institut Bioinformatics and Microbial Genomics	Danish Covid-19 Genome Consortium et al	?	?	?
Denmark/DCGC-259708/2021	EPI_ISL_7647096	2021-12-01	Department of Bacteria	Parasites and Fungi	Statens Serum Institut	Copenhagen	Denmark	Statens Serum Institut Bioinformatics and Microbial Genomics	Danish Covid-19 Genome Consortium et al	?	?	?
Denmark/DCGC-259723/2021	EPI_ISL_7648290	2021-12-04	Department of Bacteria	Parasites and Fungi	Statens Serum Institut	Copenhagen	Denmark	Statens Serum Institut Bioinformatics and Microbial Genomics	Danish Covid-19 Genome Consortium et al	?	?	?
Denmark/DCGC-259725/2021	EPI_ISL_7646436	2021-12-02	Department of Bacteria	Parasites and Fungi	Statens Serum Institut	Copenhagen	Denmark	Statens Serum Institut Bioinformatics and Microbial Genomics	Danish Covid-19 Genome Consortium et al	?	?	?
Denmark/DCGC-259738/2021	EPI_ISL_7648131	2021-12-04	Department of Bacteria	Parasites and Fungi	Statens Serum Institut	Copenhagen	Denmark	Statens Serum Institut Bioinformatics and Microbial Genomics	Danish Covid-19 Genome Consortium et al	?	?	?
Denmark/DCGC-259765/2021	EPI_ISL_7645874	2021-12-02	Department of Bacteria	Parasites and Fungi	Statens Serum Institut	Copenhagen	Denmark	Statens Serum Institut Bioinformatics and Microbial Genomics	Danish Covid-19 Genome Consortium et al	?	?	?
Denmark/DCGC-259772/2021	EPI_ISL_7646295	2021-12-01	Department of Bacteria	Parasites and Fungi	Statens Serum Institut	Copenhagen	Denmark	Statens Serum Institut Bioinformatics and Microbial Genomics	Danish Covid-19 Genome Consortium et al	?	?	?
Denmark/DCGC-259773/2021	EPI_ISL_7644806	2021-12-05	Department of Bacteria	Parasites and Fungi	Statens Serum Institut	Copenhagen	Denmark	Statens Serum Institut Bioinformatics and Microbial Genomics	Danish Covid-19 Genome Consortium et al	?	?	?
Denmark/DCGC-259801/2021	EPI_ISL_7638806	2021-12-04	Department of Bacteria	Parasites and Fungi	Statens Serum Institut	Copenhagen	Denmark	Statens Serum Institut Bioinformatics and Microbial Genomics	Danish Covid-19 Genome Consortium et al	?	?	?
Denmark/DCGC-259833/2021	EPI_ISL_7647786	2021-12-03	Department of Bacteria	Parasites and Fungi	Statens Serum Institut	Copenhagen	Denmark	Statens Serum Institut Bioinformatics and Microbial Genomics	Danish Covid-19 Genome Consortium et al	?	?	?
Denmark/DCGC-259838/2021	EPI_ISL_7638862	2021-12-05	Department of Bacteria	Parasites and Fungi	Statens Serum Institut	Copenhagen	Denmark	Statens Serum Institut Bioinformatics and Microbial Genomics	Danish Covid-19 Genome Consortium et al	?	?	?
Denmark/DCGC-259853/2021	EPI_ISL_7647868	2021-12-03	Department of Bacteria	Parasites and Fungi	Statens Serum Institut	Copenhagen	Denmark	Statens Serum Institut Bioinformatics and Microbial Genomics	Danish Covid-19 Genome Consortium et al	?	?	?
Denmark/DCGC-259855/2021	EPI_ISL_7638887	2021-12-01	Department of Bacteria	Parasites and Fungi	Statens Serum Institut	Copenhagen	Denmark	Statens Serum Institut Bioinformatics and Microbial Genomics	Danish Covid-19 Genome Consortium et al	?	?	?
Denmark/DCGC-259856/2021	EPI_ISL_7646697	2021-12-01	Department of Bacteria	Parasites and Fungi	Statens Serum Institut	Copenhagen	Denmark	Statens Serum Institut Bioinformatics and Microbial Genomics	Danish Covid-19 Genome Consortium et al	?	?	?
Denmark/DCGC-259866/2021	EPI_ISL_7647615	2021-12-03	Department of Bacteria	Parasites and Fungi	Statens Serum Institut	Copenhagen	Denmark	Statens Serum Institut Bioinformatics and Microbial Genomics	Danish Covid-19 Genome Consortium et al	?	?	?
Denmark/DCGC-259874/2021	EPI_ISL_7638917	2021-12-03	Department of Bacteria	Parasites and Fungi	Statens Serum Institut	Copenhagen	Denmark	Statens Serum Institut Bioinformatics and Microbial Genomics	Danish Covid-19 Genome Consortium et al	?	?	?
Denmark/DCGC-259877/2021	EPI_ISL_7646261	2021-12-01	Department of Bacteria	Parasites and Fungi	Statens Serum Institut	Copenhagen	Denmark	Statens Serum Institut Bioinformatics and Microbial Genomics	Danish Covid-19 Genome Consortium et al	?	?	?
Denmark/DCGC-259890/2021	EPI_ISL_7646478	2021-12-02	Department of Bacteria	Parasites and Fungi	Statens Serum Institut	Copenhagen	Denmark	Statens Serum Institut Bioinformatics and Microbial Genomics	Danish Covid-19 Genome Consortium et al	?	?	?
Denmark/DCGC-259920/2021	EPI_ISL_7638974	2021-12-05	Department of Bacteria	Parasites and Fungi	Statens Serum Institut	Copenhagen	Denmark	Statens Serum Institut Bioinformatics and Microbial Genomics	Danish Covid-19 Genome Consortium et al	?	?	?
Denmark/DCGC-259940/2021	EPI_ISL_7647869	2021-12-03	Department of Bacteria	Parasites and Fungi	Statens Serum Institut	Copenhagen	Denmark	Statens Serum Institut Bioinformatics and Microbial Genomics	Danish Covid-19 Genome Consortium et al	?	?	?
Denmark/DCGC-259966/2021	EPI_ISL_7648202	2021-12-04	Department of Bacteria	Parasites and Fungi	Statens Serum Institut	Copenhagen	Denmark	Statens Serum Institut Bioinformatics and Microbial Genomics	Danish Covid-19 Genome Consortium et al	?	?	?
Denmark/DCGC-259971/2021	EPI_ISL_7647401	2021-11-30	Department of Bacteria	Parasites and Fungi	Statens Serum Institut	Copenhagen	Denmark	Statens Serum Institut Bioinformatics and Microbial Genomics	Danish Covid-19 Genome Consortium et al	?	?	?
Denmark/DCGC-259991/2021	EPI_ISL_7647200	2021-11-30	Department of Bacteria	Parasites and Fungi	Statens Serum Institut	Copenhagen	Denmark	Statens Serum Institut Bioinformatics and Microbial Genomics	Danish Covid-19 Genome Consortium et al	?	?	?
Denmark/DCGC-260076/2021	EPI_ISL_7639237	2021-12-05	Department of Bacteria	Parasites and Fungi	Statens Serum Institut	Copenhagen	Denmark	Statens Serum Institut Bioinformatics and Microbial Genomics	Danish Covid-19 Genome Consortium et al	?	?	?
Denmark/DCGC-260091/2021	EPI_ISL_7639280	2021-12-05	Department of Bacteria	Parasites and Fungi	Statens Serum Institut	Copenhagen	Denmark	Statens Serum Institut Bioinformatics and Microbial Genomics	Danish Covid-19 Genome Consortium et al	?	?	?
Denmark/DCGC-260110/2021	EPI_ISL_7647340	2021-11-30	Department of Bacteria	Parasites and Fungi	Statens Serum Institut	Copenhagen	Denmark	Statens Serum Institut Bioinformatics and Microbial Genomics	Danish Covid-19 Genome Consortium et al	?	?	?
Denmark/DCGC-260121/2021	EPI_ISL_7647001	2021-11-29	Department of Bacteria	Parasites and Fungi	Statens Serum Institut	Copenhagen	Denmark	Statens Serum Institut Bioinformatics and Microbial Genomics	Danish Covid-19 Genome Consortium et al	?	?	?
Denmark/DCGC-260142/2021	EPI_ISL_7644764	2021-11-27	Department of Bacteria	Parasites and Fungi	Statens Serum Institut	Copenhagen	Denmark	Statens Serum Institut Bioinformatics and Microbial Genomics	Danish Covid-19 Genome Consortium et al	?	?	?
Denmark/DCGC-260176/2021	EPI_ISL_7639400	2021-12-02	Department of Bacteria	Parasites and Fungi	Statens Serum Institut	Copenhagen	Denmark	Statens Serum Institut Bioinformatics and Microbial Genomics	Danish Covid-19 Genome Consortium et al	?	?	?
Denmark/DCGC-260196/2021	EPI_ISL_7639428	2021-12-04	Department of Bacteria	Parasites and Fungi	Statens Serum Institut	Copenhagen	Denmark	Statens Serum Institut Bioinformatics and Microbial Genomics	Danish Covid-19 Genome Consortium et al	?	?	?
Denmark/DCGC-260209/2021	EPI_ISL_7648196	2021-12-04	Department of Bacteria	Parasites and Fungi	Statens Serum Institut	Copenhagen	Denmark	Statens Serum Institut Bioinformatics and Microbial Genomics	Danish Covid-19 Genome Consortium et al	?	?	?
Denmark/DCGC-260288/2021	EPI_ISL_7639552	2021-12-01	Department of Bacteria	Parasites and Fungi	Statens Serum Institut	Copenhagen	Denmark	Statens Serum Institut Bioinformatics and Microbial Genomics	Danish Covid-19 Genome Consortium et al	?	?	?
Denmark/DCGC-260301/2021	EPI_ISL_7647155	2021-12-01	Department of Bacteria	Parasites and Fungi	Statens Serum Institut	Copenhagen	Denmark	Statens Serum Institut Bioinformatics and Microbial Genomics	Danish Covid-19 Genome Consortium et al	?	?	?
Denmark/DCGC-260321/2021	EPI_ISL_7646881	2021-12-01	Department of Bacteria	Parasites and Fungi	Statens Serum Institut	Copenhagen	Denmark	Statens Serum Institut Bioinformatics and Microbial Genomics	Danish Covid-19 Genome Consortium et al	?	?	?
Denmark/DCGC-260351/2021	EPI_ISL_7647928	2021-12-05	Department of Bacteria	Parasites and Fungi	Statens Serum Institut	Copenhagen	Denmark	Statens Serum Institut Bioinformatics and Microbial Genomics	Danish Covid-19 Genome Consortium et al	?	?	?
Denmark/DCGC-260352/2021	EPI_ISL_7646411	2021-12-02	Department of Bacteria	Parasites and Fungi	Statens Serum Institut	Copenhagen	Denmark	Statens Serum Institut Bioinformatics and Microbial Genomics	Danish Covid-19 Genome Consortium et al	?	?	?
Denmark/DCGC-260376/2021	EPI_ISL_7648362	2021-12-04	Department of Bacteria	Parasites and Fungi	Statens Serum Institut	Copenhagen	Denmark	Statens Serum Institut Bioinformatics and Microbial Genomics	Danish Covid-19 Genome Consortium et al	?	?	?
Denmark/DCGC-260441/2021	EPI_ISL_7645129	2021-12-05	Department of Bacteria	Parasites and Fungi	Statens Serum Institut	Copenhagen	Denmark	Statens Serum Institut Bioinformatics and Microbial Genomics	Danish Covid-19 Genome Consortium et al	?	?	?
Denmark/DCGC-260472/2021	EPI_ISL_7645885	2021-12-02	Department of Bacteria	Parasites and Fungi	Statens Serum Institut	Copenhagen	Denmark	Statens Serum Institut Bioinformatics and Microbial Genomics	Danish Covid-19 Genome Consortium et al	?	?	?
Denmark/DCGC-260501/2021	EPI_ISL_7639862	2021-12-03	Department of Bacteria	Parasites and Fungi	Statens Serum Institut	Copenhagen	Denmark	Statens Serum Institut Bioinformatics and Microbial Genomics	Danish Covid-19 Genome Consortium et al	?	?	?
Denmark/DCGC-260510/2021	EPI_ISL_7646079	2021-12-02	Department of Bacteria	Parasites and Fungi	Statens Serum Institut	Copenhagen	Denmark	Statens Serum Institut Bioinformatics and Microbial Genomics	Danish Covid-19 Genome Consortium et al	?	?	?
Denmark/DCGC-260531/2021	EPI_ISL_7645238	2021-12-05	Department of Bacteria	Parasites and Fungi	Statens Serum Institut	Copenhagen	Denmark	Statens Serum Institut Bioinformatics and Microbial Genomics	Danish Covid-19 Genome Consortium et al	?	?	?
Denmark/DCGC-260548/2021	EPI_ISL_7648109	2021-12-04	Department of Bacteria	Parasites and Fungi	Statens Serum Institut	Copenhagen	Denmark	Statens Serum Institut Bioinformatics and Microbial Genomics	Danish Covid-19 Genome Consortium et al	?	?	?
Denmark/DCGC-260551/2021	EPI_ISL_7645123	2021-12-05	Department of Bacteria	Parasites and Fungi	Statens Serum Institut	Copenhagen	Denmark	Statens Serum Institut Bioinformatics and Microbial Genomics	Danish Covid-19 Genome Consortium et al	?	?	?
Denmark/DCGC-260568/2021	EPI_ISL_7639954	2021-12-03	Department of Bacteria	Parasites and Fungi	Statens Serum Institut	Copenhagen	Denmark	Statens Serum Institut Bioinformatics and Microbial Genomics	Danish Covid-19 Genome Consortium et al	?	?	?
Denmark/DCGC-260587/2021	EPI_ISL_7647978	2021-12-04	Department of Bacteria	Parasites and Fungi	Statens Serum Institut	Copenhagen	Denmark	Statens Serum Institut Bioinformatics and Microbial Genomics	Danish Covid-19 Genome Consortium et al	?	?	?
Denmark/DCGC-260597/2021	EPI_ISL_7644918	2021-12-05	Department of Bacteria	Parasites and Fungi	Statens Serum Institut	Copenhagen	Denmark	Statens Serum Institut Bioinformatics and Microbial Genomics	Danish Covid-19 Genome Consortium et al	?	?	?
Denmark/DCGC-260600/2021	EPI_ISL_7646858	2021-12-01	Department of Bacteria	Parasites and Fungi	Statens Serum Institut	Copenhagen	Denmark	Statens Serum Institut Bioinformatics and Microbial Genomics	Danish Covid-19 Genome Consortium et al	?	?	?
Denmark/DCGC-260619/2021	EPI_ISL_7647148	2021-12-01	Department of Bacteria	Parasites and Fungi	Statens Serum Institut	Copenhagen	Denmark	Statens Serum Institut Bioinformatics and Microbial Genomics	Danish Covid-19 Genome Consortium et al	?	?	?
Denmark/DCGC-260625/2021	EPI_ISL_7648103	2021-12-04	Department of Bacteria	Parasites and Fungi	Statens Serum Institut	Copenhagen	Denmark	Statens Serum Institut Bioinformatics and Microbial Genomics	Danish Covid-19 Genome Consortium et al	?	?	?
Denmark/DCGC-260628/2021	EPI_ISL_7646957	2021-11-29	Department of Bacteria	Parasites and Fungi	Statens Serum Institut	Copenhagen	Denmark	Statens Serum Institut Bioinformatics and Microbial Genomics	Danish Covid-19 Genome Consortium et al	?	?	?
Denmark/DCGC-260664/2021	EPI_ISL_7646401	2021-12-01	Department of Bacteria	Parasites and Fungi	Statens Serum Institut	Copenhagen	Denmark	Statens Serum Institut Bioinformatics and Microbial Genomics	Danish Covid-19 Genome Consortium et al	?	?	?
Denmark/DCGC-260670/2021	EPI_ISL_7640115	2021-12-01	Department of Bacteria	Parasites and Fungi	Statens Serum Institut	Copenhagen	Denmark	Statens Serum Institut Bioinformatics and Microbial Genomics	Danish Covid-19 Genome Consortium et al	?	?	?
Denmark/DCGC-260682/2021	EPI_ISL_7640132	2021-12-04	Department of Bacteria	Parasites and Fungi	Statens Serum Institut	Copenhagen	Denmark	Statens Serum Institut Bioinformatics and Microbial Genomics	Danish Covid-19 Genome Consortium et al	?	?	?
Denmark/DCGC-260701/2021	EPI_ISL_7644990	2021-12-05	Department of Bacteria	Parasites and Fungi	Statens Serum Institut	Copenhagen	Denmark	Statens Serum Institut Bioinformatics and Microbial Genomics	Danish Covid-19 Genome Consortium et al	?	?	?
Denmark/DCGC-260730/2021	EPI_ISL_7640215	2021-12-05	Department of Bacteria	Parasites and Fungi	Statens Serum Institut	Copenhagen	Denmark	Statens Serum Institut Bioinformatics and Microbial Genomics	Danish Covid-19 Genome Consortium et al	?	?	?
Denmark/DCGC-260763/2021	EPI_ISL_7647189	2021-12-01	Department of Bacteria	Parasites and Fungi	Statens Serum Institut	Copenhagen	Denmark	Statens Serum Institut Bioinformatics and Microbial Genomics	Danish Covid-19 Genome Consortium et al	?	?	?
Denmark/DCGC-260793/2021	EPI_ISL_7640303	2021-12-05	Department of Bacteria	Parasites and Fungi	Statens Serum Institut	Copenhagen	Denmark	Statens Serum Institut Bioinformatics and Microbial Genomics	Danish Covid-19 Genome Consortium et al	?	?	?
Denmark/DCGC-260826/2021	EPI_ISL_7640336	2021-12-04	Department of Bacteria	Parasites and Fungi	Statens Serum Institut	Copenhagen	Denmark	Statens Serum Institut Bioinformatics and Microbial Genomics	Danish Covid-19 Genome Consortium et al	?	?	?
Denmark/DCGC-260832/2021	EPI_ISL_7646386	2021-12-01	Department of Bacteria	Parasites and Fungi	Statens Serum Institut	Copenhagen	Denmark	Statens Serum Institut Bioinformatics and Microbial Genomics	Danish Covid-19 Genome Consortium et al	?	?	?
Denmark/DCGC-260835/2021	EPI_ISL_7646098	2021-12-02	Department of Bacteria	Parasites and Fungi	Statens Serum Institut	Copenhagen	Denmark	Statens Serum Institut Bioinformatics and Microbial Genomics	Danish Covid-19 Genome Consortium et al	?	?	?
Denmark/DCGC-260854/2021	EPI_ISL_7645861	2021-12-02	Department of Bacteria	Parasites and Fungi	Statens Serum Institut	Copenhagen	Denmark	Statens Serum Institut Bioinformatics and Microbial Genomics	Danish Covid-19 Genome Consortium et al	?	?	?
Denmark/DCGC-260889/2021	EPI_ISL_7646538	2021-12-02	Department of Bacteria	Parasites and Fungi	Statens Serum Institut	Copenhagen	Denmark	Statens Serum Institut Bioinformatics and Microbial Genomics	Danish Covid-19 Genome Consortium et al	?	?	?
Denmark/DCGC-260898/2021	EPI_ISL_7646905	2021-12-01	Department of Bacteria	Parasites and Fungi	Statens Serum Institut	Copenhagen	Denmark	Statens Serum Institut Bioinformatics and Microbial Genomics	Danish Covid-19 Genome Consortium et al	?	?	?
Denmark/DCGC-260907/2021	EPI_ISL_7640457	2021-12-01	Department of Bacteria	Parasites and Fungi	Statens Serum Institut	Copenhagen	Denmark	Statens Serum Institut Bioinformatics and Microbial Genomics	Danish Covid-19 Genome Consortium et al	?	?	?
Denmark/DCGC-260912/2021	EPI_ISL_7647936	2021-12-05	Department of Bacteria	Parasites and Fungi	Statens Serum Institut	Copenhagen	Denmark	Statens Serum Institut Bioinformatics and Microbial Genomics	Danish Covid-19 Genome Consortium et al	?	?	?
Denmark/DCGC-260936/2021	EPI_ISL_7640498	2021-12-03	Department of Bacteria	Parasites and Fungi	Statens Serum Institut	Copenhagen	Denmark	Statens Serum Institut Bioinformatics and Microbial Genomics	Danish Covid-19 Genome Consortium et al	?	?	?
Denmark/DCGC-260945/2021	EPI_ISL_7640516	2021-12-04	Department of Bacteria	Parasites and Fungi	Statens Serum Institut	Copenhagen	Denmark	Statens Serum Institut Bioinformatics and Microbial Genomics	Danish Covid-19 Genome Consortium et al	?	?	?
Denmark/DCGC-261016/2021	EPI_ISL_7645054	2021-12-05	Department of Bacteria	Parasites and Fungi	Statens Serum Institut	Copenhagen	Denmark	Statens Serum Institut Bioinformatics and Microbial Genomics	Danish Covid-19 Genome Consortium et al	?	?	?
Denmark/DCGC-261033/2021	EPI_ISL_7640596	2021-12-05	Department of Bacteria	Parasites and Fungi	Statens Serum Institut	Copenhagen	Denmark	Statens Serum Institut Bioinformatics and Microbial Genomics	Danish Covid-19 Genome Consortium et al	?	?	?
Denmark/DCGC-261042/2021	EPI_ISL_7645370	2021-12-04	Department of Bacteria	Parasites and Fungi	Statens Serum Institut	Copenhagen	Denmark	Statens Serum Institut Bioinformatics and Microbial Genomics	Danish Covid-19 Genome Consortium et al	?	?	?
Denmark/DCGC-261061/2021	EPI_ISL_7640615	2021-12-05	Department of Bacteria	Parasites and Fungi	Statens Serum Institut	Copenhagen	Denmark	Statens Serum Institut Bioinformatics and Microbial Genomics	Danish Covid-19 Genome Consortium et al	?	?	?
Denmark/DCGC-261097/2021	EPI_ISL_7644621	2021-12-03	Department of Bacteria	Parasites and Fungi	Statens Serum Institut	Copenhagen	Denmark	Statens Serum Institut Bioinformatics and Microbial Genomics	Danish Covid-19 Genome Consortium et al	?	?	?
Denmark/DCGC-261098/2021	EPI_ISL_7640633	2021-12-04	Department of Bacteria	Parasites and Fungi	Statens Serum Institut	Copenhagen	Denmark	Statens Serum Institut Bioinformatics and Microbial Genomics	Danish Covid-19 Genome Consortium et al	?	?	?
Denmark/DCGC-261114/2021	EPI_ISL_7646779	2021-12-03	Department of Bacteria	Parasites and Fungi	Statens Serum Institut	Copenhagen	Denmark	Statens Serum Institut Bioinformatics and Microbial Genomics	Danish Covid-19 Genome Consortium et al	?	?	?
Denmark/DCGC-261116/2021	EPI_ISL_7647382	2021-11-30	Department of Bacteria	Parasites and Fungi	Statens Serum Institut	Copenhagen	Denmark	Statens Serum Institut Bioinformatics and Microbial Genomics	Danish Covid-19 Genome Consortium et al	?	?	?
Denmark/DCGC-261117/2021	EPI_ISL_7640668	2021-12-05	Department of Bacteria	Parasites and Fungi	Statens Serum Institut	Copenhagen	Denmark	Statens Serum Institut Bioinformatics and Microbial Genomics	Danish Covid-19 Genome Consortium et al	?	?	?
Denmark/DCGC-261126/2021	EPI_ISL_7644622	2021-12-04	Department of Bacteria	Parasites and Fungi	Statens Serum Institut	Copenhagen	Denmark	Statens Serum Institut Bioinformatics and Microbial Genomics	Danish Covid-19 Genome Consortium et al	?	?	?
Denmark/DCGC-261136/2021	EPI_ISL_7647904	2021-12-03	Department of Bacteria	Parasites and Fungi	Statens Serum Institut	Copenhagen	Denmark	Statens Serum Institut Bioinformatics and Microbial Genomics	Danish Covid-19 Genome Consortium et al	?	?	?
Denmark/DCGC-261144/2021	EPI_ISL_7647513	2021-12-02	Department of Bacteria	Parasites and Fungi	Statens Serum Institut	Copenhagen	Denmark	Statens Serum Institut Bioinformatics and Microbial Genomics	Danish Covid-19 Genome Consortium et al	?	?	?
Denmark/DCGC-261169/2021	EPI_ISL_7645332	2021-12-05	Department of Bacteria	Parasites and Fungi	Statens Serum Institut	Copenhagen	Denmark	Statens Serum Institut Bioinformatics and Microbial Genomics	Danish Covid-19 Genome Consortium et al	?	?	?
Denmark/DCGC-261172/2021	EPI_ISL_7645311	2021-12-04	Department of Bacteria	Parasites and Fungi	Statens Serum Institut	Copenhagen	Denmark	Statens Serum Institut Bioinformatics and Microbial Genomics	Danish Covid-19 Genome Consortium et al	?	?	?
Denmark/DCGC-261173/2021	EPI_ISL_7648285	2021-12-04	Department of Bacteria	Parasites and Fungi	Statens Serum Institut	Copenhagen	Denmark	Statens Serum Institut Bioinformatics and Microbial Genomics	Danish Covid-19 Genome Consortium et al	?	?	?
Denmark/DCGC-261235/2021	EPI_ISL_7640816	2021-12-04	Department of Bacteria	Parasites and Fungi	Statens Serum Institut	Copenhagen	Denmark	Statens Serum Institut Bioinformatics and Microbial Genomics	Danish Covid-19 Genome Consortium et al	?	?	?
Denmark/DCGC-261249/2021	EPI_ISL_7646220	2021-12-02	Department of Bacteria	Parasites and Fungi	Statens Serum Institut	Copenhagen	Denmark	Statens Serum Institut Bioinformatics and Microbial Genomics	Danish Covid-19 Genome Consortium et al	?	?	?
Denmark/DCGC-261263/2021	EPI_ISL_7647432	2021-12-03	Department of Bacteria	Parasites and Fungi	Statens Serum Institut	Copenhagen	Denmark	Statens Serum Institut Bioinformatics and Microbial Genomics	Danish Covid-19 Genome Consortium et al	?	?	?
Denmark/DCGC-261272/2021	EPI_ISL_7644946	2021-12-05	Department of Bacteria	Parasites and Fungi	Statens Serum Institut	Copenhagen	Denmark	Statens Serum Institut Bioinformatics and Microbial Genomics	Danish Covid-19 Genome Consortium et al	?	?	?
Denmark/DCGC-261284/2021	EPI_ISL_7644963	2021-12-05	Department of Bacteria	Parasites and Fungi	Statens Serum Institut	Copenhagen	Denmark	Statens Serum Institut Bioinformatics and Microbial Genomics	Danish Covid-19 Genome Consortium et al	?	?	?
Denmark/DCGC-261333/2021	EPI_ISL_7640916	2021-12-01	Department of Bacteria	Parasites and Fungi	Statens Serum Institut	Copenhagen	Denmark	Statens Serum Institut Bioinformatics and Microbial Genomics	Danish Covid-19 Genome Consortium et al	?	?	?
Denmark/DCGC-261339/2021	EPI_ISL_7646539	2021-12-02	Department of Bacteria	Parasites and Fungi	Statens Serum Institut	Copenhagen	Denmark	Statens Serum Institut Bioinformatics and Microbial Genomics	Danish Covid-19 Genome Consortium et al	?	?	?
Denmark/DCGC-261352/2021	EPI_ISL_7640958	2021-12-05	Department of Bacteria	Parasites and Fungi	Statens Serum Institut	Copenhagen	Denmark	Statens Serum Institut Bioinformatics and Microbial Genomics	Danish Covid-19 Genome Consortium et al	?	?	?
Denmark/DCGC-261378/2021	EPI_ISL_7641015	2021-12-04	Department of Bacteria	Parasites and Fungi	Statens Serum Institut	Copenhagen	Denmark	Statens Serum Institut Bioinformatics and Microbial Genomics	Danish Covid-19 Genome Consortium et al	?	?	?
Denmark/DCGC-261382/2021	EPI_ISL_7645196	2021-12-05	Department of Bacteria	Parasites and Fungi	Statens Serum Institut	Copenhagen	Denmark	Statens Serum Institut Bioinformatics and Microbial Genomics	Danish Covid-19 Genome Consortium et al	?	?	?
Denmark/DCGC-261389/2021	EPI_ISL_7641031	2021-12-01	Department of Bacteria	Parasites and Fungi	Statens Serum Institut	Copenhagen	Denmark	Statens Serum Institut Bioinformatics and Microbial Genomics	Danish Covid-19 Genome Consortium et al	?	?	?
Denmark/DCGC-261395/2021	EPI_ISL_7645055	2021-12-05	Department of Bacteria	Parasites and Fungi	Statens Serum Institut	Copenhagen	Denmark	Statens Serum Institut Bioinformatics and Microbial Genomics	Danish Covid-19 Genome Consortium et al	?	?	?
Denmark/DCGC-261408/2021	EPI_ISL_7641045	2021-12-04	Department of Bacteria	Parasites and Fungi	Statens Serum Institut	Copenhagen	Denmark	Statens Serum Institut Bioinformatics and Microbial Genomics	Danish Covid-19 Genome Consortium et al	?	?	?
Denmark/DCGC-261410/2021	EPI_ISL_7641053	2021-12-05	Department of Bacteria	Parasites and Fungi	Statens Serum Institut	Copenhagen	Denmark	Statens Serum Institut Bioinformatics and Microbial Genomics	Danish Covid-19 Genome Consortium et al	?	?	?
Denmark/DCGC-261437/2021	EPI_ISL_7641079	2021-12-05	Department of Bacteria	Parasites and Fungi	Statens Serum Institut	Copenhagen	Denmark	Statens Serum Institut Bioinformatics and Microbial Genomics	Danish Covid-19 Genome Consortium et al	?	?	?
Denmark/DCGC-261475/2021	EPI_ISL_7646088	2021-12-02	Department of Bacteria	Parasites and Fungi	Statens Serum Institut	Copenhagen	Denmark	Statens Serum Institut Bioinformatics and Microbial Genomics	Danish Covid-19 Genome Consortium et al	?	?	?
Denmark/DCGC-261485/2021	EPI_ISL_7646548	2021-12-02	Department of Bacteria	Parasites and Fungi	Statens Serum Institut	Copenhagen	Denmark	Statens Serum Institut Bioinformatics and Microbial Genomics	Danish Covid-19 Genome Consortium et al	?	?	?
Denmark/DCGC-261496/2021	EPI_ISL_7646566	2021-11-29	Department of Bacteria	Parasites and Fungi	Statens Serum Institut	Copenhagen	Denmark	Statens Serum Institut Bioinformatics and Microbial Genomics	Danish Covid-19 Genome Consortium et al	?	?	?
Denmark/DCGC-261503/2021	EPI_ISL_7641167	2021-12-04	Department of Bacteria	Parasites and Fungi	Statens Serum Institut	Copenhagen	Denmark	Statens Serum Institut Bioinformatics and Microbial Genomics	Danish Covid-19 Genome Consortium et al	?	?	?
Denmark/DCGC-261554/2021	EPI_ISL_7641239	2021-12-01	Department of Bacteria	Parasites and Fungi	Statens Serum Institut	Copenhagen	Denmark	Statens Serum Institut Bioinformatics and Microbial Genomics	Danish Covid-19 Genome Consortium et al	?	?	?
Denmark/DCGC-261572/2021	EPI_ISL_7645344	2021-12-04	Department of Bacteria	Parasites and Fungi	Statens Serum Institut	Copenhagen	Denmark	Statens Serum Institut Bioinformatics and Microbial Genomics	Danish Covid-19 Genome Consortium et al	?	?	?
Denmark/DCGC-261649/2021	EPI_ISL_7646709	2021-12-02	Department of Bacteria	Parasites and Fungi	Statens Serum Institut	Copenhagen	Denmark	Statens Serum Institut Bioinformatics and Microbial Genomics	Danish Covid-19 Genome Consortium et al	?	?	?
Denmark/DCGC-261693/2021	EPI_ISL_7641438	2021-12-04	Department of Bacteria	Parasites and Fungi	Statens Serum Institut	Copenhagen	Denmark	Statens Serum Institut Bioinformatics and Microbial Genomics	Danish Covid-19 Genome Consortium et al	?	?	?
Denmark/DCGC-261700/2021	EPI_ISL_7646172	2021-12-02	Department of Bacteria	Parasites and Fungi	Statens Serum Institut	Copenhagen	Denmark	Statens Serum Institut Bioinformatics and Microbial Genomics	Danish Covid-19 Genome Consortium et al	?	?	?
Denmark/DCGC-261719/2021	EPI_ISL_7645955	2021-12-02	Department of Bacteria	Parasites and Fungi	Statens Serum Institut	Copenhagen	Denmark	Statens Serum Institut Bioinformatics and Microbial Genomics	Danish Covid-19 Genome Consortium et al	?	?	?
Denmark/DCGC-261754/2021	EPI_ISL_7648099	2021-12-04	Department of Bacteria	Parasites and Fungi	Statens Serum Institut	Copenhagen	Denmark	Statens Serum Institut Bioinformatics and Microbial Genomics	Danish Covid-19 Genome Consortium et al	?	?	?
Denmark/DCGC-261778/2021	EPI_ISL_7641561	2021-12-05	Department of Bacteria	Parasites and Fungi	Statens Serum Institut	Copenhagen	Denmark	Statens Serum Institut Bioinformatics and Microbial Genomics	Danish Covid-19 Genome Consortium et al	?	?	?
Denmark/DCGC-261782/2021	EPI_ISL_7641573	2021-12-04	Department of Bacteria	Parasites and Fungi	Statens Serum Institut	Copenhagen	Denmark	Statens Serum Institut Bioinformatics and Microbial Genomics	Danish Covid-19 Genome Consortium et al	?	?	?
Denmark/DCGC-261791/2021	EPI_ISL_7641587	2021-12-05	Department of Bacteria	Parasites and Fungi	Statens Serum Institut	Copenhagen	Denmark	Statens Serum Institut Bioinformatics and Microbial Genomics	Danish Covid-19 Genome Consortium et al	?	?	?
Denmark/DCGC-261797/2021	EPI_ISL_7641594	2021-12-01	Department of Bacteria	Parasites and Fungi	Statens Serum Institut	Copenhagen	Denmark	Statens Serum Institut Bioinformatics and Microbial Genomics	Danish Covid-19 Genome Consortium et al	?	?	?
Denmark/DCGC-261807/2021	EPI_ISL_7645901	2021-12-02	Department of Bacteria	Parasites and Fungi	Statens Serum Institut	Copenhagen	Denmark	Statens Serum Institut Bioinformatics and Microbial Genomics	Danish Covid-19 Genome Consortium et al	?	?	?
Denmark/DCGC-261838/2021	EPI_ISL_7641645	2021-12-05	Department of Bacteria	Parasites and Fungi	Statens Serum Institut	Copenhagen	Denmark	Statens Serum Institut Bioinformatics and Microbial Genomics	Danish Covid-19 Genome Consortium et al	?	?	?
Denmark/DCGC-261887/2021	EPI_ISL_7644978	2021-12-05	Department of Bacteria	Parasites and Fungi	Statens Serum Institut	Copenhagen	Denmark	Statens Serum Institut Bioinformatics and Microbial Genomics	Danish Covid-19 Genome Consortium et al	?	?	?
Denmark/DCGC-261921/2021	EPI_ISL_7641750	2021-12-02	Department of Bacteria	Parasites and Fungi	Statens Serum Institut	Copenhagen	Denmark	Statens Serum Institut Bioinformatics and Microbial Genomics	Danish Covid-19 Genome Consortium et al	?	?	?
Denmark/DCGC-261952/2021	EPI_ISL_7644811	2021-12-05	Department of Bacteria	Parasites and Fungi	Statens Serum Institut	Copenhagen	Denmark	Statens Serum Institut Bioinformatics and Microbial Genomics	Danish Covid-19 Genome Consortium et al	?	?	?
Denmark/DCGC-261979/2021	EPI_ISL_7647253	2021-11-30	Department of Bacteria	Parasites and Fungi	Statens Serum Institut	Copenhagen	Denmark	Statens Serum Institut Bioinformatics and Microbial Genomics	Danish Covid-19 Genome Consortium et al	?	?	?
Denmark/DCGC-261992/2021	EPI_ISL_7641835	2021-12-03	Department of Bacteria	Parasites and Fungi	Statens Serum Institut	Copenhagen	Denmark	Statens Serum Institut Bioinformatics and Microbial Genomics	Danish Covid-19 Genome Consortium et al	?	?	?
Denmark/DCGC-262030/2021	EPI_ISL_7641866	2021-12-05	Department of Bacteria	Parasites and Fungi	Statens Serum Institut	Copenhagen	Denmark	Statens Serum Institut Bioinformatics and Microbial Genomics	Danish Covid-19 Genome Consortium et al	?	?	?
Denmark/DCGC-262031/2021	EPI_ISL_7641867	2021-12-01	Department of Bacteria	Parasites and Fungi	Statens Serum Institut	Copenhagen	Denmark	Statens Serum Institut Bioinformatics and Microbial Genomics	Danish Covid-19 Genome Consortium et al	?	?	?
Denmark/DCGC-262067/2021	EPI_ISL_7645471	2021-12-01	Department of Bacteria	Parasites and Fungi	Statens Serum Institut	Copenhagen	Denmark	Statens Serum Institut Bioinformatics and Microbial Genomics	Danish Covid-19 Genome Consortium et al	?	?	?
Denmark/DCGC-262071/2021	EPI_ISL_7641887	2021-12-05	Department of Bacteria	Parasites and Fungi	Statens Serum Institut	Copenhagen	Denmark	Statens Serum Institut Bioinformatics and Microbial Genomics	Danish Covid-19 Genome Consortium et al	?	?	?
Denmark/DCGC-262089/2021	EPI_ISL_7645965	2021-12-02	Department of Bacteria	Parasites and Fungi	Statens Serum Institut	Copenhagen	Denmark	Statens Serum Institut Bioinformatics and Microbial Genomics	Danish Covid-19 Genome Consortium et al	?	?	?
Denmark/DCGC-262097/2021	EPI_ISL_7641902	2021-12-03	Department of Bacteria	Parasites and Fungi	Statens Serum Institut	Copenhagen	Denmark	Statens Serum Institut Bioinformatics and Microbial Genomics	Danish Covid-19 Genome Consortium et al	?	?	?
Denmark/DCGC-262121/2021	EPI_ISL_7641916	2021-12-05	Department of Bacteria	Parasites and Fungi	Statens Serum Institut	Copenhagen	Denmark	Statens Serum Institut Bioinformatics and Microbial Genomics	Danish Covid-19 Genome Consortium et al	?	?	?
Denmark/DCGC-262170/2021	EPI_ISL_7641977	2021-12-01	Department of Bacteria	Parasites and Fungi	Statens Serum Institut	Copenhagen	Denmark	Statens Serum Institut Bioinformatics and Microbial Genomics	Danish Covid-19 Genome Consortium et al	?	?	?
Denmark/DCGC-262186/2021	EPI_ISL_7642003	2021-12-04	Department of Bacteria	Parasites and Fungi	Statens Serum Institut	Copenhagen	Denmark	Statens Serum Institut Bioinformatics and Microbial Genomics	Danish Covid-19 Genome Consortium et al	?	?	?
Denmark/DCGC-262218/2021	EPI_ISL_7642041	2021-12-05	Department of Bacteria	Parasites and Fungi	Statens Serum Institut	Copenhagen	Denmark	Statens Serum Institut Bioinformatics and Microbial Genomics	Danish Covid-19 Genome Consortium et al	?	?	?
Denmark/DCGC-262223/2021	EPI_ISL_7642054	2021-12-03	Department of Bacteria	Parasites and Fungi	Statens Serum Institut	Copenhagen	Denmark	Statens Serum Institut Bioinformatics and Microbial Genomics	Danish Covid-19 Genome Consortium et al	?	?	?
Denmark/DCGC-262228/2021	EPI_ISL_7647464	2021-12-03	Department of Bacteria	Parasites and Fungi	Statens Serum Institut	Copenhagen	Denmark	Statens Serum Institut Bioinformatics and Microbial Genomics	Danish Covid-19 Genome Consortium et al	?	?	?
Denmark/DCGC-262238/2021	EPI_ISL_7648245	2021-12-04	Department of Bacteria	Parasites and Fungi	Statens Serum Institut	Copenhagen	Denmark	Statens Serum Institut Bioinformatics and Microbial Genomics	Danish Covid-19 Genome Consortium et al	?	?	?
Denmark/DCGC-262289/2021	EPI_ISL_7646271	2021-12-02	Department of Bacteria	Parasites and Fungi	Statens Serum Institut	Copenhagen	Denmark	Statens Serum Institut Bioinformatics and Microbial Genomics	Danish Covid-19 Genome Consortium et al	?	?	?
Denmark/DCGC-262292/2021	EPI_ISL_7642136	2021-12-05	Department of Bacteria	Parasites and Fungi	Statens Serum Institut	Copenhagen	Denmark	Statens Serum Institut Bioinformatics and Microbial Genomics	Danish Covid-19 Genome Consortium et al	?	?	?
Denmark/DCGC-262303/2021	EPI_ISL_7645354	2021-12-04	Department of Bacteria	Parasites and Fungi	Statens Serum Institut	Copenhagen	Denmark	Statens Serum Institut Bioinformatics and Microbial Genomics	Danish Covid-19 Genome Consortium et al	?	?	?
Denmark/DCGC-262333/2021	EPI_ISL_7645868	2021-12-02	Department of Bacteria	Parasites and Fungi	Statens Serum Institut	Copenhagen	Denmark	Statens Serum Institut Bioinformatics and Microbial Genomics	Danish Covid-19 Genome Consortium et al	?	?	?
Denmark/DCGC-262340/2021	EPI_ISL_7648280	2021-12-04	Department of Bacteria	Parasites and Fungi	Statens Serum Institut	Copenhagen	Denmark	Statens Serum Institut Bioinformatics and Microbial Genomics	Danish Covid-19 Genome Consortium et al	?	?	?
Denmark/DCGC-262342/2021	EPI_ISL_7647495	2021-12-02	Department of Bacteria	Parasites and Fungi	Statens Serum Institut	Copenhagen	Denmark	Statens Serum Institut Bioinformatics and Microbial Genomics	Danish Covid-19 Genome Consortium et al	?	?	?
Denmark/DCGC-262355/2021	EPI_ISL_7646944	2021-11-30	Department of Bacteria	Parasites and Fungi	Statens Serum Institut	Copenhagen	Denmark	Statens Serum Institut Bioinformatics and Microbial Genomics	Danish Covid-19 Genome Consortium et al	?	?	?
Denmark/DCGC-262366/2021	EPI_ISL_7642231	2021-12-05	Department of Bacteria	Parasites and Fungi	Statens Serum Institut	Copenhagen	Denmark	Statens Serum Institut Bioinformatics and Microbial Genomics	Danish Covid-19 Genome Consortium et al	?	?	?
Denmark/DCGC-262386/2021	EPI_ISL_7642250	2021-12-05	Department of Bacteria	Parasites and Fungi	Statens Serum Institut	Copenhagen	Denmark	Statens Serum Institut Bioinformatics and Microbial Genomics	Danish Covid-19 Genome Consortium et al	?	?	?
Denmark/DCGC-262390/2021	EPI_ISL_7646599	2021-11-29	Department of Bacteria	Parasites and Fungi	Statens Serum Institut	Copenhagen	Denmark	Statens Serum Institut Bioinformatics and Microbial Genomics	Danish Covid-19 Genome Consortium et al	?	?	?
Denmark/DCGC-262425/2021	EPI_ISL_7642313	2021-12-05	Department of Bacteria	Parasites and Fungi	Statens Serum Institut	Copenhagen	Denmark	Statens Serum Institut Bioinformatics and Microbial Genomics	Danish Covid-19 Genome Consortium et al	?	?	?
Denmark/DCGC-262426/2021	EPI_ISL_7642314	2021-12-05	Department of Bacteria	Parasites and Fungi	Statens Serum Institut	Copenhagen	Denmark	Statens Serum Institut Bioinformatics and Microbial Genomics	Danish Covid-19 Genome Consortium et al	?	?	?
Denmark/DCGC-262449/2021	EPI_ISL_7647237	2021-12-01	Department of Bacteria	Parasites and Fungi	Statens Serum Institut	Copenhagen	Denmark	Statens Serum Institut Bioinformatics and Microbial Genomics	Danish Covid-19 Genome Consortium et al	?	?	?
Denmark/DCGC-262456/2021	EPI_ISL_7642357	2021-11-30	Department of Bacteria	Parasites and Fungi	Statens Serum Institut	Copenhagen	Denmark	Statens Serum Institut Bioinformatics and Microbial Genomics	Danish Covid-19 Genome Consortium et al	?	?	?
Denmark/DCGC-262457/2021	EPI_ISL_7642358	2021-12-01	Department of Bacteria	Parasites and Fungi	Statens Serum Institut	Copenhagen	Denmark	Statens Serum Institut Bioinformatics and Microbial Genomics	Danish Covid-19 Genome Consortium et al	?	?	?
Denmark/DCGC-262482/2021	EPI_ISL_7647239	2021-12-01	Department of Bacteria	Parasites and Fungi	Statens Serum Institut	Copenhagen	Denmark	Statens Serum Institut Bioinformatics and Microbial Genomics	Danish Covid-19 Genome Consortium et al	?	?	?
Denmark/DCGC-262507/2021	EPI_ISL_7644664	2021-12-04	Department of Bacteria	Parasites and Fungi	Statens Serum Institut	Copenhagen	Denmark	Statens Serum Institut Bioinformatics and Microbial Genomics	Danish Covid-19 Genome Consortium et al	?	?	?
Denmark/DCGC-262580/2021	EPI_ISL_7642498	2021-11-30	Department of Bacteria	Parasites and Fungi	Statens Serum Institut	Copenhagen	Denmark	Statens Serum Institut Bioinformatics and Microbial Genomics	Danish Covid-19 Genome Consortium et al	?	?	?
Denmark/DCGC-262608/2021	EPI_ISL_7648123	2021-12-04	Department of Bacteria	Parasites and Fungi	Statens Serum Institut	Copenhagen	Denmark	Statens Serum Institut Bioinformatics and Microbial Genomics	Danish Covid-19 Genome Consortium et al	?	?	?
Denmark/DCGC-262647/2021	EPI_ISL_7646664	2021-11-29	Department of Bacteria	Parasites and Fungi	Statens Serum Institut	Copenhagen	Denmark	Statens Serum Institut Bioinformatics and Microbial Genomics	Danish Covid-19 Genome Consortium et al	?	?	?
Denmark/DCGC-262687/2021	EPI_ISL_7646619	2021-11-29	Department of Bacteria	Parasites and Fungi	Statens Serum Institut	Copenhagen	Denmark	Statens Serum Institut Bioinformatics and Microbial Genomics	Danish Covid-19 Genome Consortium et al	?	?	?
Denmark/DCGC-262691/2021	EPI_ISL_7642619	2021-12-05	Department of Bacteria	Parasites and Fungi	Statens Serum Institut	Copenhagen	Denmark	Statens Serum Institut Bioinformatics and Microbial Genomics	Danish Covid-19 Genome Consortium et al	?	?	?
Denmark/DCGC-262702/2021	EPI_ISL_7642631	2021-12-05	Department of Bacteria	Parasites and Fungi	Statens Serum Institut	Copenhagen	Denmark	Statens Serum Institut Bioinformatics and Microbial Genomics	Danish Covid-19 Genome Consortium et al	?	?	?
Denmark/DCGC-262706/2021	EPI_ISL_7646801	2021-12-02	Department of Bacteria	Parasites and Fungi	Statens Serum Institut	Copenhagen	Denmark	Statens Serum Institut Bioinformatics and Microbial Genomics	Danish Covid-19 Genome Consortium et al	?	?	?
Denmark/DCGC-262743/2021	EPI_ISL_7642693	2021-12-05	Department of Bacteria	Parasites and Fungi	Statens Serum Institut	Copenhagen	Denmark	Statens Serum Institut Bioinformatics and Microbial Genomics	Danish Covid-19 Genome Consortium et al	?	?	?
Denmark/DCGC-262745/2021	EPI_ISL_7645361	2021-12-04	Department of Bacteria	Parasites and Fungi	Statens Serum Institut	Copenhagen	Denmark	Statens Serum Institut Bioinformatics and Microbial Genomics	Danish Covid-19 Genome Consortium et al	?	?	?
Denmark/DCGC-262748/2021	EPI_ISL_7642697	2021-12-05	Department of Bacteria	Parasites and Fungi	Statens Serum Institut	Copenhagen	Denmark	Statens Serum Institut Bioinformatics and Microbial Genomics	Danish Covid-19 Genome Consortium et al	?	?	?
Denmark/DCGC-262761/2021	EPI_ISL_7642715	2021-12-01	Department of Bacteria	Parasites and Fungi	Statens Serum Institut	Copenhagen	Denmark	Statens Serum Institut Bioinformatics and Microbial Genomics	Danish Covid-19 Genome Consortium et al	?	?	?
Denmark/DCGC-262768/2021	EPI_ISL_7642725	2021-12-05	Department of Bacteria	Parasites and Fungi	Statens Serum Institut	Copenhagen	Denmark	Statens Serum Institut Bioinformatics and Microbial Genomics	Danish Covid-19 Genome Consortium et al	?	?	?
Denmark/DCGC-262784/2021	EPI_ISL_7642751	2021-12-01	Department of Bacteria	Parasites and Fungi	Statens Serum Institut	Copenhagen	Denmark	Statens Serum Institut Bioinformatics and Microbial Genomics	Danish Covid-19 Genome Consortium et al	?	?	?
Denmark/DCGC-262785/2021	EPI_ISL_7642754	2021-12-05	Department of Bacteria	Parasites and Fungi	Statens Serum Institut	Copenhagen	Denmark	Statens Serum Institut Bioinformatics and Microbial Genomics	Danish Covid-19 Genome Consortium et al	?	?	?
Denmark/DCGC-262790/2021	EPI_ISL_7646367	2021-12-02	Department of Bacteria	Parasites and Fungi	Statens Serum Institut	Copenhagen	Denmark	Statens Serum Institut Bioinformatics and Microbial Genomics	Danish Covid-19 Genome Consortium et al	?	?	?
Denmark/DCGC-262793/2021	EPI_ISL_7646976	2021-11-30	Department of Bacteria	Parasites and Fungi	Statens Serum Institut	Copenhagen	Denmark	Statens Serum Institut Bioinformatics and Microbial Genomics	Danish Covid-19 Genome Consortium et al	?	?	?
Denmark/DCGC-262819/2021	EPI_ISL_7647949	2021-12-05	Department of Bacteria	Parasites and Fungi	Statens Serum Institut	Copenhagen	Denmark	Statens Serum Institut Bioinformatics and Microbial Genomics	Danish Covid-19 Genome Consortium et al	?	?	?
Denmark/DCGC-262832/2021	EPI_ISL_7642831	2021-12-05	Department of Bacteria	Parasites and Fungi	Statens Serum Institut	Copenhagen	Denmark	Statens Serum Institut Bioinformatics and Microbial Genomics	Danish Covid-19 Genome Consortium et al	?	?	?
Denmark/DCGC-262850/2021	EPI_ISL_7647681	2021-12-03	Department of Bacteria	Parasites and Fungi	Statens Serum Institut	Copenhagen	Denmark	Statens Serum Institut Bioinformatics and Microbial Genomics	Danish Covid-19 Genome Consortium et al	?	?	?
Denmark/DCGC-262852/2021	EPI_ISL_7642874	2021-12-04	Department of Bacteria	Parasites and Fungi	Statens Serum Institut	Copenhagen	Denmark	Statens Serum Institut Bioinformatics and Microbial Genomics	Danish Covid-19 Genome Consortium et al	?	?	?
Denmark/DCGC-262874/2021	EPI_ISL_7647360	2021-11-30	Department of Bacteria	Parasites and Fungi	Statens Serum Institut	Copenhagen	Denmark	Statens Serum Institut Bioinformatics and Microbial Genomics	Danish Covid-19 Genome Consortium et al	?	?	?
Denmark/DCGC-262901/2021	EPI_ISL_7646781	2021-12-02	Department of Bacteria	Parasites and Fungi	Statens Serum Institut	Copenhagen	Denmark	Statens Serum Institut Bioinformatics and Microbial Genomics	Danish Covid-19 Genome Consortium et al	?	?	?
Denmark/DCGC-262949/2021	EPI_ISL_7642987	2021-12-03	Department of Bacteria	Parasites and Fungi	Statens Serum Institut	Copenhagen	Denmark	Statens Serum Institut Bioinformatics and Microbial Genomics	Danish Covid-19 Genome Consortium et al	?	?	?
Denmark/DCGC-263014/2021	EPI_ISL_7646245	2021-12-02	Department of Bacteria	Parasites and Fungi	Statens Serum Institut	Copenhagen	Denmark	Statens Serum Institut Bioinformatics and Microbial Genomics	Danish Covid-19 Genome Consortium et al	?	?	?
Denmark/DCGC-263026/2021	EPI_ISL_7643082	2021-12-01	Department of Bacteria	Parasites and Fungi	Statens Serum Institut	Copenhagen	Denmark	Statens Serum Institut Bioinformatics and Microbial Genomics	Danish Covid-19 Genome Consortium et al	?	?	?
Denmark/DCGC-263045/2021	EPI_ISL_7645451	2021-12-01	Department of Bacteria	Parasites and Fungi	Statens Serum Institut	Copenhagen	Denmark	Statens Serum Institut Bioinformatics and Microbial Genomics	Danish Covid-19 Genome Consortium et al	?	?	?
Denmark/DCGC-263059/2021	EPI_ISL_7643126	2021-12-05	Department of Bacteria	Parasites and Fungi	Statens Serum Institut	Copenhagen	Denmark	Statens Serum Institut Bioinformatics and Microbial Genomics	Danish Covid-19 Genome Consortium et al	?	?	?
Denmark/DCGC-263078/2021	EPI_ISL_7643152	2021-12-04	Department of Bacteria	Parasites and Fungi	Statens Serum Institut	Copenhagen	Denmark	Statens Serum Institut Bioinformatics and Microbial Genomics	Danish Covid-19 Genome Consortium et al	?	?	?
Denmark/DCGC-263106/2021	EPI_ISL_7646904	2021-12-01	Department of Bacteria	Parasites and Fungi	Statens Serum Institut	Copenhagen	Denmark	Statens Serum Institut Bioinformatics and Microbial Genomics	Danish Covid-19 Genome Consortium et al	?	?	?
Denmark/DCGC-263123/2021	EPI_ISL_7643199	2021-12-01	Department of Bacteria	Parasites and Fungi	Statens Serum Institut	Copenhagen	Denmark	Statens Serum Institut Bioinformatics and Microbial Genomics	Danish Covid-19 Genome Consortium et al	?	?	?
Denmark/DCGC-263167/2021	EPI_ISL_7646656	2021-11-30	Department of Bacteria	Parasites and Fungi	Statens Serum Institut	Copenhagen	Denmark	Statens Serum Institut Bioinformatics and Microbial Genomics	Danish Covid-19 Genome Consortium et al	?	?	?
Denmark/DCGC-263180/2021	EPI_ISL_7648281	2021-12-04	Department of Bacteria	Parasites and Fungi	Statens Serum Institut	Copenhagen	Denmark	Statens Serum Institut Bioinformatics and Microbial Genomics	Danish Covid-19 Genome Consortium et al	?	?	?
Denmark/DCGC-263263/2021	EPI_ISL_7646536	2021-12-02	Department of Bacteria	Parasites and Fungi	Statens Serum Institut	Copenhagen	Denmark	Statens Serum Institut Bioinformatics and Microbial Genomics	Danish Covid-19 Genome Consortium et al	?	?	?
Denmark/DCGC-263264/2021	EPI_ISL_7647164	2021-12-01	Department of Bacteria	Parasites and Fungi	Statens Serum Institut	Copenhagen	Denmark	Statens Serum Institut Bioinformatics and Microbial Genomics	Danish Covid-19 Genome Consortium et al	?	?	?
Denmark/DCGC-263279/2021	EPI_ISL_7648018	2021-12-04	Department of Bacteria	Parasites and Fungi	Statens Serum Institut	Copenhagen	Denmark	Statens Serum Institut Bioinformatics and Microbial Genomics	Danish Covid-19 Genome Consortium et al	?	?	?
Denmark/DCGC-263287/2021	EPI_ISL_7643449	2021-12-05	Department of Bacteria	Parasites and Fungi	Statens Serum Institut	Copenhagen	Denmark	Statens Serum Institut Bioinformatics and Microbial Genomics	Danish Covid-19 Genome Consortium et al	?	?	?
Denmark/DCGC-263291/2021	EPI_ISL_7643452	2021-12-04	Department of Bacteria	Parasites and Fungi	Statens Serum Institut	Copenhagen	Denmark	Statens Serum Institut Bioinformatics and Microbial Genomics	Danish Covid-19 Genome Consortium et al	?	?	?
Denmark/DCGC-263298/2021	EPI_ISL_7646580	2021-11-29	Department of Bacteria	Parasites and Fungi	Statens Serum Institut	Copenhagen	Denmark	Statens Serum Institut Bioinformatics and Microbial Genomics	Danish Covid-19 Genome Consortium et al	?	?	?
Denmark/DCGC-263307/2021	EPI_ISL_7646218	2021-12-02	Department of Bacteria	Parasites and Fungi	Statens Serum Institut	Copenhagen	Denmark	Statens Serum Institut Bioinformatics and Microbial Genomics	Danish Covid-19 Genome Consortium et al	?	?	?
Denmark/DCGC-263359/2021	EPI_ISL_7648150	2021-12-04	Department of Bacteria	Parasites and Fungi	Statens Serum Institut	Copenhagen	Denmark	Statens Serum Institut Bioinformatics and Microbial Genomics	Danish Covid-19 Genome Consortium et al	?	?	?
Denmark/DCGC-263361/2021	EPI_ISL_7647147	2021-12-01	Department of Bacteria	Parasites and Fungi	Statens Serum Institut	Copenhagen	Denmark	Statens Serum Institut Bioinformatics and Microbial Genomics	Danish Covid-19 Genome Consortium et al	?	?	?
Denmark/DCGC-263370/2021	EPI_ISL_7643567	2021-12-04	Department of Bacteria	Parasites and Fungi	Statens Serum Institut	Copenhagen	Denmark	Statens Serum Institut Bioinformatics and Microbial Genomics	Danish Covid-19 Genome Consortium et al	?	?	?
Denmark/DCGC-263399/2021	EPI_ISL_7643608	2021-12-04	Department of Bacteria	Parasites and Fungi	Statens Serum Institut	Copenhagen	Denmark	Statens Serum Institut Bioinformatics and Microbial Genomics	Danish Covid-19 Genome Consortium et al	?	?	?
Denmark/DCGC-263405/2021	EPI_ISL_7647149	2021-11-30	Department of Bacteria	Parasites and Fungi	Statens Serum Institut	Copenhagen	Denmark	Statens Serum Institut Bioinformatics and Microbial Genomics	Danish Covid-19 Genome Consortium et al	?	?	?
Denmark/DCGC-263432/2021	EPI_ISL_7647337	2021-11-30	Department of Bacteria	Parasites and Fungi	Statens Serum Institut	Copenhagen	Denmark	Statens Serum Institut Bioinformatics and Microbial Genomics	Danish Covid-19 Genome Consortium et al	?	?	?
Denmark/DCGC-263449/2021	EPI_ISL_7643703	2021-12-03	Department of Bacteria	Parasites and Fungi	Statens Serum Institut	Copenhagen	Denmark	Statens Serum Institut Bioinformatics and Microbial Genomics	Danish Covid-19 Genome Consortium et al	?	?	?
Denmark/DCGC-263511/2021	EPI_ISL_7643787	2021-11-30	Department of Bacteria	Parasites and Fungi	Statens Serum Institut	Copenhagen	Denmark	Statens Serum Institut Bioinformatics and Microbial Genomics	Danish Covid-19 Genome Consortium et al	?	?	?
Denmark/DCGC-263561/2021	EPI_ISL_7644750	2021-11-30	Department of Bacteria	Parasites and Fungi	Statens Serum Institut	Copenhagen	Denmark	Statens Serum Institut Bioinformatics and Microbial Genomics	Danish Covid-19 Genome Consortium et al	?	?	?
Denmark/DCGC-263565/2021	EPI_ISL_7644779	2021-11-27	Department of Bacteria	Parasites and Fungi	Statens Serum Institut	Copenhagen	Denmark	Statens Serum Institut Bioinformatics and Microbial Genomics	Danish Covid-19 Genome Consortium et al	?	?	?
Denmark/DCGC-263595/2021	EPI_ISL_7646949	2021-11-29	Department of Bacteria	Parasites and Fungi	Statens Serum Institut	Copenhagen	Denmark	Statens Serum Institut Bioinformatics and Microbial Genomics	Danish Covid-19 Genome Consortium et al	?	?	?
Denmark/DCGC-263600/2021	EPI_ISL_7643876	2021-12-01	Department of Bacteria	Parasites and Fungi	Statens Serum Institut	Copenhagen	Denmark	Statens Serum Institut Bioinformatics and Microbial Genomics	Danish Covid-19 Genome Consortium et al	?	?	?
Denmark/DCGC-263608/2021	EPI_ISL_7643884	2021-12-01	Department of Bacteria	Parasites and Fungi	Statens Serum Institut	Copenhagen	Denmark	Statens Serum Institut Bioinformatics and Microbial Genomics	Danish Covid-19 Genome Consortium et al	?	?	?
Denmark/DCGC-263627/2021	EPI_ISL_7645655	2021-12-01	Department of Bacteria	Parasites and Fungi	Statens Serum Institut	Copenhagen	Denmark	Statens Serum Institut Bioinformatics and Microbial Genomics	Danish Covid-19 Genome Consortium et al	?	?	?
Denmark/DCGC-263654/2021	EPI_ISL_7647839	2021-12-03	Department of Bacteria	Parasites and Fungi	Statens Serum Institut	Copenhagen	Denmark	Statens Serum Institut Bioinformatics and Microbial Genomics	Danish Covid-19 Genome Consortium et al	?	?	?
Denmark/DCGC-263667/2021	EPI_ISL_7648292	2021-12-04	Department of Bacteria	Parasites and Fungi	Statens Serum Institut	Copenhagen	Denmark	Statens Serum Institut Bioinformatics and Microbial Genomics	Danish Covid-19 Genome Consortium et al	?	?	?
Denmark/DCGC-263672/2021	EPI_ISL_7646782	2021-12-02	Department of Bacteria	Parasites and Fungi	Statens Serum Institut	Copenhagen	Denmark	Statens Serum Institut Bioinformatics and Microbial Genomics	Danish Covid-19 Genome Consortium et al	?	?	?
Denmark/DCGC-263695/2021	EPI_ISL_7645292	2021-12-04	Department of Bacteria	Parasites and Fungi	Statens Serum Institut	Copenhagen	Denmark	Statens Serum Institut Bioinformatics and Microbial Genomics	Danish Covid-19 Genome Consortium et al	?	?	?
Denmark/DCGC-263707/2021	EPI_ISL_7644014	2021-12-03	Department of Bacteria	Parasites and Fungi	Statens Serum Institut	Copenhagen	Denmark	Statens Serum Institut Bioinformatics and Microbial Genomics	Danish Covid-19 Genome Consortium et al	?	?	?
Denmark/DCGC-263714/2021	EPI_ISL_7644023	2021-12-04	Department of Bacteria	Parasites and Fungi	Statens Serum Institut	Copenhagen	Denmark	Statens Serum Institut Bioinformatics and Microbial Genomics	Danish Covid-19 Genome Consortium et al	?	?	?
Denmark/DCGC-263721/2021	EPI_ISL_7644042	2021-12-05	Department of Bacteria	Parasites and Fungi	Statens Serum Institut	Copenhagen	Denmark	Statens Serum Institut Bioinformatics and Microbial Genomics	Danish Covid-19 Genome Consortium et al	?	?	?
Denmark/DCGC-263757/2021	EPI_ISL_7644110	2021-12-05	Department of Bacteria	Parasites and Fungi	Statens Serum Institut	Copenhagen	Denmark	Statens Serum Institut Bioinformatics and Microbial Genomics	Danish Covid-19 Genome Consortium et al	?	?	?
Denmark/DCGC-263765/2021	EPI_ISL_7644885	2021-12-05	Department of Bacteria	Parasites and Fungi	Statens Serum Institut	Copenhagen	Denmark	Statens Serum Institut Bioinformatics and Microbial Genomics	Danish Covid-19 Genome Consortium et al	?	?	?
Denmark/DCGC-263821/2021	EPI_ISL_7688754	2021-12-06	Department of Bacteria	Parasites and Fungi	Statens Serum Institut	Copenhagen	Denmark	Statens Serum Institut Bioinformatics and Microbial Genomics	Danish Covid-19 Genome Consortium et al	?	?	?
Denmark/DCGC-263843/2021	EPI_ISL_7688778	2021-12-04	Department of Bacteria	Parasites and Fungi	Statens Serum Institut	Copenhagen	Denmark	Statens Serum Institut Bioinformatics and Microbial Genomics	Danish Covid-19 Genome Consortium et al	?	?	?
Denmark/DCGC-263854/2021	EPI_ISL_7688792	2021-12-05	Department of Bacteria	Parasites and Fungi	Statens Serum Institut	Copenhagen	Denmark	Statens Serum Institut Bioinformatics and Microbial Genomics	Danish Covid-19 Genome Consortium et al	?	?	?
Denmark/DCGC-263864/2021	EPI_ISL_7690679	2021-12-06	Department of Bacteria	Parasites and Fungi	Statens Serum Institut	Copenhagen	Denmark	Statens Serum Institut Bioinformatics and Microbial Genomics	Danish Covid-19 Genome Consortium et al	?	?	?
Denmark/DCGC-263893/2021	EPI_ISL_7688837	2021-12-06	Department of Bacteria	Parasites and Fungi	Statens Serum Institut	Copenhagen	Denmark	Statens Serum Institut Bioinformatics and Microbial Genomics	Danish Covid-19 Genome Consortium et al	?	?	?
Denmark/DCGC-263895/2021	EPI_ISL_7688839	2021-12-06	Department of Bacteria	Parasites and Fungi	Statens Serum Institut	Copenhagen	Denmark	Statens Serum Institut Bioinformatics and Microbial Genomics	Danish Covid-19 Genome Consortium et al	?	?	?
Denmark/DCGC-263898/2021	EPI_ISL_7688843	2021-12-06	Department of Bacteria	Parasites and Fungi	Statens Serum Institut	Copenhagen	Denmark	Statens Serum Institut Bioinformatics and Microbial Genomics	Danish Covid-19 Genome Consortium et al	?	?	?
Denmark/DCGC-263909/2021	EPI_ISL_7688858	2021-12-04	Department of Bacteria	Parasites and Fungi	Statens Serum Institut	Copenhagen	Denmark	Statens Serum Institut Bioinformatics and Microbial Genomics	Danish Covid-19 Genome Consortium et al	?	?	?
Denmark/DCGC-263912/2021	EPI_ISL_7688862	2021-12-05	Department of Bacteria	Parasites and Fungi	Statens Serum Institut	Copenhagen	Denmark	Statens Serum Institut Bioinformatics and Microbial Genomics	Danish Covid-19 Genome Consortium et al	?	?	?
Denmark/DCGC-263922/2021	EPI_ISL_7688876	2021-12-06	Department of Bacteria	Parasites and Fungi	Statens Serum Institut	Copenhagen	Denmark	Statens Serum Institut Bioinformatics and Microbial Genomics	Danish Covid-19 Genome Consortium et al	?	?	?
Denmark/DCGC-263941/2021	EPI_ISL_7688900	2021-12-06	Department of Bacteria	Parasites and Fungi	Statens Serum Institut	Copenhagen	Denmark	Statens Serum Institut Bioinformatics and Microbial Genomics	Danish Covid-19 Genome Consortium et al	?	?	?
Denmark/DCGC-263949/2021	EPI_ISL_7688908	2021-12-04	Department of Bacteria	Parasites and Fungi	Statens Serum Institut	Copenhagen	Denmark	Statens Serum Institut Bioinformatics and Microbial Genomics	Danish Covid-19 Genome Consortium et al	?	?	?
Denmark/DCGC-263963/2021	EPI_ISL_7688926	2021-12-05	Department of Bacteria	Parasites and Fungi	Statens Serum Institut	Copenhagen	Denmark	Statens Serum Institut Bioinformatics and Microbial Genomics	Danish Covid-19 Genome Consortium et al	?	?	?
Denmark/DCGC-263970/2021	EPI_ISL_7688934	2021-12-06	Department of Bacteria	Parasites and Fungi	Statens Serum Institut	Copenhagen	Denmark	Statens Serum Institut Bioinformatics and Microbial Genomics	Danish Covid-19 Genome Consortium et al	?	?	?
Denmark/DCGC-263972/2021	EPI_ISL_7688936	2021-12-06	Department of Bacteria	Parasites and Fungi	Statens Serum Institut	Copenhagen	Denmark	Statens Serum Institut Bioinformatics and Microbial Genomics	Danish Covid-19 Genome Consortium et al	?	?	?
Denmark/DCGC-263992/2021	EPI_ISL_7688961	2021-12-05	Department of Bacteria	Parasites and Fungi	Statens Serum Institut	Copenhagen	Denmark	Statens Serum Institut Bioinformatics and Microbial Genomics	Danish Covid-19 Genome Consortium et al	?	?	?
Denmark/DCGC-263998/2021	EPI_ISL_7688969	2021-12-05	Department of Bacteria	Parasites and Fungi	Statens Serum Institut	Copenhagen	Denmark	Statens Serum Institut Bioinformatics and Microbial Genomics	Danish Covid-19 Genome Consortium et al	?	?	?
Denmark/DCGC-264034/2021	EPI_ISL_7690635	2021-12-06	Department of Bacteria	Parasites and Fungi	Statens Serum Institut	Copenhagen	Denmark	Statens Serum Institut Bioinformatics and Microbial Genomics	Danish Covid-19 Genome Consortium et al	?	?	?
Denmark/DCGC-264042/2021	EPI_ISL_7689024	2021-12-04	Department of Bacteria	Parasites and Fungi	Statens Serum Institut	Copenhagen	Denmark	Statens Serum Institut Bioinformatics and Microbial Genomics	Danish Covid-19 Genome Consortium et al	?	?	?
Denmark/DCGC-264043/2021	EPI_ISL_7689025	2021-12-05	Department of Bacteria	Parasites and Fungi	Statens Serum Institut	Copenhagen	Denmark	Statens Serum Institut Bioinformatics and Microbial Genomics	Danish Covid-19 Genome Consortium et al	?	?	?
Denmark/DCGC-264045/2021	EPI_ISL_7689028	2021-12-04	Department of Bacteria	Parasites and Fungi	Statens Serum Institut	Copenhagen	Denmark	Statens Serum Institut Bioinformatics and Microbial Genomics	Danish Covid-19 Genome Consortium et al	?	?	?
Denmark/DCGC-264081/2021	EPI_ISL_7689072	2021-12-05	Department of Bacteria	Parasites and Fungi	Statens Serum Institut	Copenhagen	Denmark	Statens Serum Institut Bioinformatics and Microbial Genomics	Danish Covid-19 Genome Consortium et al	?	?	?
Denmark/DCGC-264095/2021	EPI_ISL_7689089	2021-12-06	Department of Bacteria	Parasites and Fungi	Statens Serum Institut	Copenhagen	Denmark	Statens Serum Institut Bioinformatics and Microbial Genomics	Danish Covid-19 Genome Consortium et al	?	?	?
Denmark/DCGC-264131/2021	EPI_ISL_7689132	2021-12-05	Department of Bacteria	Parasites and Fungi	Statens Serum Institut	Copenhagen	Denmark	Statens Serum Institut Bioinformatics and Microbial Genomics	Danish Covid-19 Genome Consortium et al	?	?	?
Denmark/DCGC-264144/2021	EPI_ISL_7689148	2021-12-05	Department of Bacteria	Parasites and Fungi	Statens Serum Institut	Copenhagen	Denmark	Statens Serum Institut Bioinformatics and Microbial Genomics	Danish Covid-19 Genome Consortium et al	?	?	?
Denmark/DCGC-264166/2021	EPI_ISL_7689174	2021-12-05	Department of Bacteria	Parasites and Fungi	Statens Serum Institut	Copenhagen	Denmark	Statens Serum Institut Bioinformatics and Microbial Genomics	Danish Covid-19 Genome Consortium et al	?	?	?
Denmark/DCGC-264169/2021	EPI_ISL_7689178	2021-12-05	Department of Bacteria	Parasites and Fungi	Statens Serum Institut	Copenhagen	Denmark	Statens Serum Institut Bioinformatics and Microbial Genomics	Danish Covid-19 Genome Consortium et al	?	?	?
Denmark/DCGC-264183/2021	EPI_ISL_7690628	2021-12-06	Department of Bacteria	Parasites and Fungi	Statens Serum Institut	Copenhagen	Denmark	Statens Serum Institut Bioinformatics and Microbial Genomics	Danish Covid-19 Genome Consortium et al	?	?	?
Denmark/DCGC-264192/2021	EPI_ISL_7689205	2021-12-04	Department of Bacteria	Parasites and Fungi	Statens Serum Institut	Copenhagen	Denmark	Statens Serum Institut Bioinformatics and Microbial Genomics	Danish Covid-19 Genome Consortium et al	?	?	?
Denmark/DCGC-264196/2021	EPI_ISL_7689211	2021-12-06	Department of Bacteria	Parasites and Fungi	Statens Serum Institut	Copenhagen	Denmark	Statens Serum Institut Bioinformatics and Microbial Genomics	Danish Covid-19 Genome Consortium et al	?	?	?
Denmark/DCGC-264210/2021	EPI_ISL_7689228	2021-12-04	Department of Bacteria	Parasites and Fungi	Statens Serum Institut	Copenhagen	Denmark	Statens Serum Institut Bioinformatics and Microbial Genomics	Danish Covid-19 Genome Consortium et al	?	?	?
Denmark/DCGC-264223/2021	EPI_ISL_7689245	2021-12-06	Department of Bacteria	Parasites and Fungi	Statens Serum Institut	Copenhagen	Denmark	Statens Serum Institut Bioinformatics and Microbial Genomics	Danish Covid-19 Genome Consortium et al	?	?	?
Denmark/DCGC-264229/2021	EPI_ISL_7689254	2021-12-06	Department of Bacteria	Parasites and Fungi	Statens Serum Institut	Copenhagen	Denmark	Statens Serum Institut Bioinformatics and Microbial Genomics	Danish Covid-19 Genome Consortium et al	?	?	?
Denmark/DCGC-264243/2021	EPI_ISL_7689273	2021-12-04	Department of Bacteria	Parasites and Fungi	Statens Serum Institut	Copenhagen	Denmark	Statens Serum Institut Bioinformatics and Microbial Genomics	Danish Covid-19 Genome Consortium et al	?	?	?
Denmark/DCGC-264254/2021	EPI_ISL_7689287	2021-12-06	Department of Bacteria	Parasites and Fungi	Statens Serum Institut	Copenhagen	Denmark	Statens Serum Institut Bioinformatics and Microbial Genomics	Danish Covid-19 Genome Consortium et al	?	?	?
Denmark/DCGC-264257/2021	EPI_ISL_7689290	2021-12-05	Department of Bacteria	Parasites and Fungi	Statens Serum Institut	Copenhagen	Denmark	Statens Serum Institut Bioinformatics and Microbial Genomics	Danish Covid-19 Genome Consortium et al	?	?	?
Denmark/DCGC-264273/2021	EPI_ISL_7689309	2021-12-06	Department of Bacteria	Parasites and Fungi	Statens Serum Institut	Copenhagen	Denmark	Statens Serum Institut Bioinformatics and Microbial Genomics	Danish Covid-19 Genome Consortium et al	?	?	?
Denmark/DCGC-264276/2021	EPI_ISL_7689313	2021-12-04	Department of Bacteria	Parasites and Fungi	Statens Serum Institut	Copenhagen	Denmark	Statens Serum Institut Bioinformatics and Microbial Genomics	Danish Covid-19 Genome Consortium et al	?	?	?
Denmark/DCGC-264289/2021	EPI_ISL_7689329	2021-12-06	Department of Bacteria	Parasites and Fungi	Statens Serum Institut	Copenhagen	Denmark	Statens Serum Institut Bioinformatics and Microbial Genomics	Danish Covid-19 Genome Consortium et al	?	?	?
Denmark/DCGC-264292/2021	EPI_ISL_7689333	2021-12-06	Department of Bacteria	Parasites and Fungi	Statens Serum Institut	Copenhagen	Denmark	Statens Serum Institut Bioinformatics and Microbial Genomics	Danish Covid-19 Genome Consortium et al	?	?	?
Denmark/DCGC-264294/2021	EPI_ISL_7689336	2021-12-05	Department of Bacteria	Parasites and Fungi	Statens Serum Institut	Copenhagen	Denmark	Statens Serum Institut Bioinformatics and Microbial Genomics	Danish Covid-19 Genome Consortium et al	?	?	?
Denmark/DCGC-264296/2021	EPI_ISL_7690675	2021-12-06	Department of Bacteria	Parasites and Fungi	Statens Serum Institut	Copenhagen	Denmark	Statens Serum Institut Bioinformatics and Microbial Genomics	Danish Covid-19 Genome Consortium et al	?	?	?
Denmark/DCGC-264298/2021	EPI_ISL_7689340	2021-12-06	Department of Bacteria	Parasites and Fungi	Statens Serum Institut	Copenhagen	Denmark	Statens Serum Institut Bioinformatics and Microbial Genomics	Danish Covid-19 Genome Consortium et al	?	?	?
Denmark/DCGC-264303/2021	EPI_ISL_7689347	2021-12-06	Department of Bacteria	Parasites and Fungi	Statens Serum Institut	Copenhagen	Denmark	Statens Serum Institut Bioinformatics and Microbial Genomics	Danish Covid-19 Genome Consortium et al	?	?	?
Denmark/DCGC-264307/2021	EPI_ISL_7690680	2021-12-06	Department of Bacteria	Parasites and Fungi	Statens Serum Institut	Copenhagen	Denmark	Statens Serum Institut Bioinformatics and Microbial Genomics	Danish Covid-19 Genome Consortium et al	?	?	?
Denmark/DCGC-264317/2021	EPI_ISL_7689364	2021-12-06	Department of Bacteria	Parasites and Fungi	Statens Serum Institut	Copenhagen	Denmark	Statens Serum Institut Bioinformatics and Microbial Genomics	Danish Covid-19 Genome Consortium et al	?	?	?
Denmark/DCGC-264357/2021	EPI_ISL_7689416	2021-12-04	Department of Bacteria	Parasites and Fungi	Statens Serum Institut	Copenhagen	Denmark	Statens Serum Institut Bioinformatics and Microbial Genomics	Danish Covid-19 Genome Consortium et al	?	?	?
Denmark/DCGC-264359/2021	EPI_ISL_7689419	2021-12-06	Department of Bacteria	Parasites and Fungi	Statens Serum Institut	Copenhagen	Denmark	Statens Serum Institut Bioinformatics and Microbial Genomics	Danish Covid-19 Genome Consortium et al	?	?	?
Denmark/DCGC-264396/2021	EPI_ISL_7689461	2021-12-06	Department of Bacteria	Parasites and Fungi	Statens Serum Institut	Copenhagen	Denmark	Statens Serum Institut Bioinformatics and Microbial Genomics	Danish Covid-19 Genome Consortium et al	?	?	?
Denmark/DCGC-264407/2021	EPI_ISL_7689476	2021-12-06	Department of Bacteria	Parasites and Fungi	Statens Serum Institut	Copenhagen	Denmark	Statens Serum Institut Bioinformatics and Microbial Genomics	Danish Covid-19 Genome Consortium et al	?	?	?
Denmark/DCGC-264448/2021	EPI_ISL_7689526	2021-12-05	Department of Bacteria	Parasites and Fungi	Statens Serum Institut	Copenhagen	Denmark	Statens Serum Institut Bioinformatics and Microbial Genomics	Danish Covid-19 Genome Consortium et al	?	?	?
Denmark/DCGC-264449/2021	EPI_ISL_7690674	2021-12-06	Department of Bacteria	Parasites and Fungi	Statens Serum Institut	Copenhagen	Denmark	Statens Serum Institut Bioinformatics and Microbial Genomics	Danish Covid-19 Genome Consortium et al	?	?	?
Denmark/DCGC-264459/2021	EPI_ISL_7689538	2021-12-06	Department of Bacteria	Parasites and Fungi	Statens Serum Institut	Copenhagen	Denmark	Statens Serum Institut Bioinformatics and Microbial Genomics	Danish Covid-19 Genome Consortium et al	?	?	?
Denmark/DCGC-264460/2021	EPI_ISL_7689540	2021-12-06	Department of Bacteria	Parasites and Fungi	Statens Serum Institut	Copenhagen	Denmark	Statens Serum Institut Bioinformatics and Microbial Genomics	Danish Covid-19 Genome Consortium et al	?	?	?
Denmark/DCGC-264466/2021	EPI_ISL_7689545	2021-12-06	Department of Bacteria	Parasites and Fungi	Statens Serum Institut	Copenhagen	Denmark	Statens Serum Institut Bioinformatics and Microbial Genomics	Danish Covid-19 Genome Consortium et al	?	?	?
Denmark/DCGC-264468/2021	EPI_ISL_7690671	2021-12-06	Department of Bacteria	Parasites and Fungi	Statens Serum Institut	Copenhagen	Denmark	Statens Serum Institut Bioinformatics and Microbial Genomics	Danish Covid-19 Genome Consortium et al	?	?	?
Denmark/DCGC-264493/2021	EPI_ISL_7689573	2021-12-04	Department of Bacteria	Parasites and Fungi	Statens Serum Institut	Copenhagen	Denmark	Statens Serum Institut Bioinformatics and Microbial Genomics	Danish Covid-19 Genome Consortium et al	?	?	?
Denmark/DCGC-264519/2021	EPI_ISL_7689601	2021-12-06	Department of Bacteria	Parasites and Fungi	Statens Serum Institut	Copenhagen	Denmark	Statens Serum Institut Bioinformatics and Microbial Genomics	Danish Covid-19 Genome Consortium et al	?	?	?
Denmark/DCGC-264520/2021	EPI_ISL_7689602	2021-12-05	Department of Bacteria	Parasites and Fungi	Statens Serum Institut	Copenhagen	Denmark	Statens Serum Institut Bioinformatics and Microbial Genomics	Danish Covid-19 Genome Consortium et al	?	?	?
Denmark/DCGC-264549/2021	EPI_ISL_7689638	2021-12-06	Department of Bacteria	Parasites and Fungi	Statens Serum Institut	Copenhagen	Denmark	Statens Serum Institut Bioinformatics and Microbial Genomics	Danish Covid-19 Genome Consortium et al	?	?	?
Denmark/DCGC-264568/2021	EPI_ISL_7689663	2021-12-06	Department of Bacteria	Parasites and Fungi	Statens Serum Institut	Copenhagen	Denmark	Statens Serum Institut Bioinformatics and Microbial Genomics	Danish Covid-19 Genome Consortium et al	?	?	?
Denmark/DCGC-264571/2021	EPI_ISL_7689666	2021-12-05	Department of Bacteria	Parasites and Fungi	Statens Serum Institut	Copenhagen	Denmark	Statens Serum Institut Bioinformatics and Microbial Genomics	Danish Covid-19 Genome Consortium et al	?	?	?
Denmark/DCGC-264586/2021	EPI_ISL_7689684	2021-12-04	Department of Bacteria	Parasites and Fungi	Statens Serum Institut	Copenhagen	Denmark	Statens Serum Institut Bioinformatics and Microbial Genomics	Danish Covid-19 Genome Consortium et al	?	?	?
Denmark/DCGC-264590/2021	EPI_ISL_7689689	2021-12-04	Department of Bacteria	Parasites and Fungi	Statens Serum Institut	Copenhagen	Denmark	Statens Serum Institut Bioinformatics and Microbial Genomics	Danish Covid-19 Genome Consortium et al	?	?	?
Denmark/DCGC-264593/2021	EPI_ISL_7689693	2021-12-06	Department of Bacteria	Parasites and Fungi	Statens Serum Institut	Copenhagen	Denmark	Statens Serum Institut Bioinformatics and Microbial Genomics	Danish Covid-19 Genome Consortium et al	?	?	?
Denmark/DCGC-264594/2021	EPI_ISL_7689695	2021-12-06	Department of Bacteria	Parasites and Fungi	Statens Serum Institut	Copenhagen	Denmark	Statens Serum Institut Bioinformatics and Microbial Genomics	Danish Covid-19 Genome Consortium et al	?	?	?
Denmark/DCGC-264615/2021	EPI_ISL_7690663	2021-12-06	Department of Bacteria	Parasites and Fungi	Statens Serum Institut	Copenhagen	Denmark	Statens Serum Institut Bioinformatics and Microbial Genomics	Danish Covid-19 Genome Consortium et al	?	?	?
Denmark/DCGC-264620/2021	EPI_ISL_7689727	2021-12-06	Department of Bacteria	Parasites and Fungi	Statens Serum Institut	Copenhagen	Denmark	Statens Serum Institut Bioinformatics and Microbial Genomics	Danish Covid-19 Genome Consortium et al	?	?	?
Denmark/DCGC-264699/2021	EPI_ISL_7690659	2021-12-05	Department of Bacteria	Parasites and Fungi	Statens Serum Institut	Copenhagen	Denmark	Statens Serum Institut Bioinformatics and Microbial Genomics	Danish Covid-19 Genome Consortium et al	?	?	?
Denmark/DCGC-264706/2021	EPI_ISL_7689822	2021-12-06	Department of Bacteria	Parasites and Fungi	Statens Serum Institut	Copenhagen	Denmark	Statens Serum Institut Bioinformatics and Microbial Genomics	Danish Covid-19 Genome Consortium et al	?	?	?
Denmark/DCGC-264747/2021	EPI_ISL_7689859	2021-12-06	Department of Bacteria	Parasites and Fungi	Statens Serum Institut	Copenhagen	Denmark	Statens Serum Institut Bioinformatics and Microbial Genomics	Danish Covid-19 Genome Consortium et al	?	?	?
Denmark/DCGC-264757/2021	EPI_ISL_7689869	2021-12-06	Department of Bacteria	Parasites and Fungi	Statens Serum Institut	Copenhagen	Denmark	Statens Serum Institut Bioinformatics and Microbial Genomics	Danish Covid-19 Genome Consortium et al	?	?	?
Denmark/DCGC-264811/2021	EPI_ISL_7689921	2021-12-05	Department of Bacteria	Parasites and Fungi	Statens Serum Institut	Copenhagen	Denmark	Statens Serum Institut Bioinformatics and Microbial Genomics	Danish Covid-19 Genome Consortium et al	?	?	?
Denmark/DCGC-264836/2021	EPI_ISL_7689944	2021-12-06	Department of Bacteria	Parasites and Fungi	Statens Serum Institut	Copenhagen	Denmark	Statens Serum Institut Bioinformatics and Microbial Genomics	Danish Covid-19 Genome Consortium et al	?	?	?
Denmark/DCGC-264844/2021	EPI_ISL_7689951	2021-12-05	Department of Bacteria	Parasites and Fungi	Statens Serum Institut	Copenhagen	Denmark	Statens Serum Institut Bioinformatics and Microbial Genomics	Danish Covid-19 Genome Consortium et al	?	?	?
Denmark/DCGC-264937/2021	EPI_ISL_7690095	2021-12-06	Department of Bacteria	Parasites and Fungi	Statens Serum Institut	Copenhagen	Denmark	Statens Serum Institut Bioinformatics and Microbial Genomics	Danish Covid-19 Genome Consortium et al	?	?	?
Denmark/DCGC-264959/2021	EPI_ISL_7690129	2021-12-06	Department of Bacteria	Parasites and Fungi	Statens Serum Institut	Copenhagen	Denmark	Statens Serum Institut Bioinformatics and Microbial Genomics	Danish Covid-19 Genome Consortium et al	?	?	?
Denmark/DCGC-264965/2021	EPI_ISL_7690136	2021-12-05	Department of Bacteria	Parasites and Fungi	Statens Serum Institut	Copenhagen	Denmark	Statens Serum Institut Bioinformatics and Microbial Genomics	Danish Covid-19 Genome Consortium et al	?	?	?
Denmark/DCGC-264968/2021	EPI_ISL_7690140	2021-12-05	Department of Bacteria	Parasites and Fungi	Statens Serum Institut	Copenhagen	Denmark	Statens Serum Institut Bioinformatics and Microbial Genomics	Danish Covid-19 Genome Consortium et al	?	?	?
Denmark/DCGC-264991/2021	EPI_ISL_7729112	2021-12-04	Department of Bacteria	Parasites and Fungi	Statens Serum Institut	Copenhagen	Denmark	Statens Serum Institut Bioinformatics and Microbial Genomics	Danish Covid-19 Genome Consortium et al	?	?	?
Denmark/DCGC-264999/2021	EPI_ISL_7729122	2021-12-03	Department of Bacteria	Parasites and Fungi	Statens Serum Institut	Copenhagen	Denmark	Statens Serum Institut Bioinformatics and Microbial Genomics	Danish Covid-19 Genome Consortium et al	?	?	?
Denmark/DCGC-265002/2021	EPI_ISL_7729126	2021-12-04	Department of Bacteria	Parasites and Fungi	Statens Serum Institut	Copenhagen	Denmark	Statens Serum Institut Bioinformatics and Microbial Genomics	Danish Covid-19 Genome Consortium et al	?	?	?
Denmark/DCGC-265021/2021	EPI_ISL_7729152	2021-12-04	Department of Bacteria	Parasites and Fungi	Statens Serum Institut	Copenhagen	Denmark	Statens Serum Institut Bioinformatics and Microbial Genomics	Danish Covid-19 Genome Consortium et al	?	?	?
Denmark/DCGC-265028/2021	EPI_ISL_7729160	2021-12-04	Department of Bacteria	Parasites and Fungi	Statens Serum Institut	Copenhagen	Denmark	Statens Serum Institut Bioinformatics and Microbial Genomics	Danish Covid-19 Genome Consortium et al	?	?	?
Denmark/DCGC-265055/2021	EPI_ISL_7729195	2021-12-04	Department of Bacteria	Parasites and Fungi	Statens Serum Institut	Copenhagen	Denmark	Statens Serum Institut Bioinformatics and Microbial Genomics	Danish Covid-19 Genome Consortium et al	?	?	?
Denmark/DCGC-265063/2021	EPI_ISL_7729205	2021-12-05	Department of Bacteria	Parasites and Fungi	Statens Serum Institut	Copenhagen	Denmark	Statens Serum Institut Bioinformatics and Microbial Genomics	Danish Covid-19 Genome Consortium et al	?	?	?
Denmark/DCGC-265074/2021	EPI_ISL_7729219	2021-12-01	Department of Bacteria	Parasites and Fungi	Statens Serum Institut	Copenhagen	Denmark	Statens Serum Institut Bioinformatics and Microbial Genomics	Danish Covid-19 Genome Consortium et al	?	?	?
Denmark/DCGC-265101/2021	EPI_ISL_7729253	2021-12-04	Department of Bacteria	Parasites and Fungi	Statens Serum Institut	Copenhagen	Denmark	Statens Serum Institut Bioinformatics and Microbial Genomics	Danish Covid-19 Genome Consortium et al	?	?	?
Denmark/DCGC-265110/2021	EPI_ISL_7729264	2021-12-01	Department of Bacteria	Parasites and Fungi	Statens Serum Institut	Copenhagen	Denmark	Statens Serum Institut Bioinformatics and Microbial Genomics	Danish Covid-19 Genome Consortium et al	?	?	?
Denmark/DCGC-265117/2021	EPI_ISL_7729274	2021-12-05	Department of Bacteria	Parasites and Fungi	Statens Serum Institut	Copenhagen	Denmark	Statens Serum Institut Bioinformatics and Microbial Genomics	Danish Covid-19 Genome Consortium et al	?	?	?
Denmark/DCGC-265131/2021	EPI_ISL_7729292	2021-12-04	Department of Bacteria	Parasites and Fungi	Statens Serum Institut	Copenhagen	Denmark	Statens Serum Institut Bioinformatics and Microbial Genomics	Danish Covid-19 Genome Consortium et al	?	?	?
Denmark/DCGC-265168/2021	EPI_ISL_7729334	2021-12-04	Department of Bacteria	Parasites and Fungi	Statens Serum Institut	Copenhagen	Denmark	Statens Serum Institut Bioinformatics and Microbial Genomics	Danish Covid-19 Genome Consortium et al	?	?	?
Denmark/DCGC-265200/2021	EPI_ISL_7729374	2021-12-05	Department of Bacteria	Parasites and Fungi	Statens Serum Institut	Copenhagen	Denmark	Statens Serum Institut Bioinformatics and Microbial Genomics	Danish Covid-19 Genome Consortium et al	?	?	?
Denmark/DCGC-265206/2021	EPI_ISL_7729382	2021-12-06	Department of Bacteria	Parasites and Fungi	Statens Serum Institut	Copenhagen	Denmark	Statens Serum Institut Bioinformatics and Microbial Genomics	Danish Covid-19 Genome Consortium et al	?	?	?
Denmark/DCGC-265231/2021	EPI_ISL_7729413	2021-12-05	Department of Bacteria	Parasites and Fungi	Statens Serum Institut	Copenhagen	Denmark	Statens Serum Institut Bioinformatics and Microbial Genomics	Danish Covid-19 Genome Consortium et al	?	?	?
Denmark/DCGC-265342/2021	EPI_ISL_7729547	2021-11-30	Department of Bacteria	Parasites and Fungi	Statens Serum Institut	Copenhagen	Denmark	Statens Serum Institut Bioinformatics and Microbial Genomics	Danish Covid-19 Genome Consortium et al	?	?	?
Denmark/DCGC-265344/2021	EPI_ISL_7729549	2021-12-03	Department of Bacteria	Parasites and Fungi	Statens Serum Institut	Copenhagen	Denmark	Statens Serum Institut Bioinformatics and Microbial Genomics	Danish Covid-19 Genome Consortium et al	?	?	?
Denmark/DCGC-265365/2021	EPI_ISL_7729577	2021-12-01	Department of Bacteria	Parasites and Fungi	Statens Serum Institut	Copenhagen	Denmark	Statens Serum Institut Bioinformatics and Microbial Genomics	Danish Covid-19 Genome Consortium et al	?	?	?
Denmark/DCGC-265378/2021	EPI_ISL_7729591	2021-12-04	Department of Bacteria	Parasites and Fungi	Statens Serum Institut	Copenhagen	Denmark	Statens Serum Institut Bioinformatics and Microbial Genomics	Danish Covid-19 Genome Consortium et al	?	?	?
Denmark/DCGC-265383/2021	EPI_ISL_7729597	2021-12-04	Department of Bacteria	Parasites and Fungi	Statens Serum Institut	Copenhagen	Denmark	Statens Serum Institut Bioinformatics and Microbial Genomics	Danish Covid-19 Genome Consortium et al	?	?	?
Denmark/DCGC-265402/2021	EPI_ISL_7729620	2021-12-03	Department of Bacteria	Parasites and Fungi	Statens Serum Institut	Copenhagen	Denmark	Statens Serum Institut Bioinformatics and Microbial Genomics	Danish Covid-19 Genome Consortium et al	?	?	?
Denmark/DCGC-265416/2021	EPI_ISL_7732530	2021-11-18	Department of Bacteria	Parasites and Fungi	Statens Serum Institut	Copenhagen	Denmark	Statens Serum Institut Bioinformatics and Microbial Genomics	Danish Covid-19 Genome Consortium et al	?	?	?
Denmark/DCGC-265440/2021	EPI_ISL_7729656	2021-12-04	Department of Bacteria	Parasites and Fungi	Statens Serum Institut	Copenhagen	Denmark	Statens Serum Institut Bioinformatics and Microbial Genomics	Danish Covid-19 Genome Consortium et al	?	?	?
Denmark/DCGC-265457/2021	EPI_ISL_7729677	2021-12-03	Department of Bacteria	Parasites and Fungi	Statens Serum Institut	Copenhagen	Denmark	Statens Serum Institut Bioinformatics and Microbial Genomics	Danish Covid-19 Genome Consortium et al	?	?	?
Denmark/DCGC-265494/2021	EPI_ISL_7729715	2021-12-01	Department of Bacteria	Parasites and Fungi	Statens Serum Institut	Copenhagen	Denmark	Statens Serum Institut Bioinformatics and Microbial Genomics	Danish Covid-19 Genome Consortium et al	?	?	?
Denmark/DCGC-265521/2021	EPI_ISL_7729750	2021-12-05	Department of Bacteria	Parasites and Fungi	Statens Serum Institut	Copenhagen	Denmark	Statens Serum Institut Bioinformatics and Microbial Genomics	Danish Covid-19 Genome Consortium et al	?	?	?
Denmark/DCGC-265522/2021	EPI_ISL_7729751	2021-12-04	Department of Bacteria	Parasites and Fungi	Statens Serum Institut	Copenhagen	Denmark	Statens Serum Institut Bioinformatics and Microbial Genomics	Danish Covid-19 Genome Consortium et al	?	?	?
Denmark/DCGC-265524/2021	EPI_ISL_7729754	2021-12-04	Department of Bacteria	Parasites and Fungi	Statens Serum Institut	Copenhagen	Denmark	Statens Serum Institut Bioinformatics and Microbial Genomics	Danish Covid-19 Genome Consortium et al	?	?	?
Denmark/DCGC-265533/2021	EPI_ISL_7729766	2021-12-04	Department of Bacteria	Parasites and Fungi	Statens Serum Institut	Copenhagen	Denmark	Statens Serum Institut Bioinformatics and Microbial Genomics	Danish Covid-19 Genome Consortium et al	?	?	?
Denmark/DCGC-265540/2021	EPI_ISL_7729776	2021-12-04	Department of Bacteria	Parasites and Fungi	Statens Serum Institut	Copenhagen	Denmark	Statens Serum Institut Bioinformatics and Microbial Genomics	Danish Covid-19 Genome Consortium et al	?	?	?
Denmark/DCGC-265541/2021	EPI_ISL_7729777	2021-12-04	Department of Bacteria	Parasites and Fungi	Statens Serum Institut	Copenhagen	Denmark	Statens Serum Institut Bioinformatics and Microbial Genomics	Danish Covid-19 Genome Consortium et al	?	?	?
Denmark/DCGC-265572/2021	EPI_ISL_7729816	2021-12-04	Department of Bacteria	Parasites and Fungi	Statens Serum Institut	Copenhagen	Denmark	Statens Serum Institut Bioinformatics and Microbial Genomics	Danish Covid-19 Genome Consortium et al	?	?	?
Denmark/DCGC-265599/2021	EPI_ISL_7729849	2021-12-03	Department of Bacteria	Parasites and Fungi	Statens Serum Institut	Copenhagen	Denmark	Statens Serum Institut Bioinformatics and Microbial Genomics	Danish Covid-19 Genome Consortium et al	?	?	?
Denmark/DCGC-265603/2021	EPI_ISL_7729854	2021-12-05	Department of Bacteria	Parasites and Fungi	Statens Serum Institut	Copenhagen	Denmark	Statens Serum Institut Bioinformatics and Microbial Genomics	Danish Covid-19 Genome Consortium et al	?	?	?
Denmark/DCGC-265604/2021	EPI_ISL_7729855	2021-12-03	Department of Bacteria	Parasites and Fungi	Statens Serum Institut	Copenhagen	Denmark	Statens Serum Institut Bioinformatics and Microbial Genomics	Danish Covid-19 Genome Consortium et al	?	?	?
Denmark/DCGC-265626/2021	EPI_ISL_7729876	2021-12-05	Department of Bacteria	Parasites and Fungi	Statens Serum Institut	Copenhagen	Denmark	Statens Serum Institut Bioinformatics and Microbial Genomics	Danish Covid-19 Genome Consortium et al	?	?	?
Denmark/DCGC-265638/2021	EPI_ISL_7729890	2021-12-05	Department of Bacteria	Parasites and Fungi	Statens Serum Institut	Copenhagen	Denmark	Statens Serum Institut Bioinformatics and Microbial Genomics	Danish Covid-19 Genome Consortium et al	?	?	?
Denmark/DCGC-265645/2021	EPI_ISL_7729899	2021-12-04	Department of Bacteria	Parasites and Fungi	Statens Serum Institut	Copenhagen	Denmark	Statens Serum Institut Bioinformatics and Microbial Genomics	Danish Covid-19 Genome Consortium et al	?	?	?
Denmark/DCGC-265650/2021	EPI_ISL_7729905	2021-12-04	Department of Bacteria	Parasites and Fungi	Statens Serum Institut	Copenhagen	Denmark	Statens Serum Institut Bioinformatics and Microbial Genomics	Danish Covid-19 Genome Consortium et al	?	?	?
Denmark/DCGC-265661/2021	EPI_ISL_7729919	2021-12-05	Department of Bacteria	Parasites and Fungi	Statens Serum Institut	Copenhagen	Denmark	Statens Serum Institut Bioinformatics and Microbial Genomics	Danish Covid-19 Genome Consortium et al	?	?	?
Denmark/DCGC-265672/2021	EPI_ISL_7729933	2021-12-01	Department of Bacteria	Parasites and Fungi	Statens Serum Institut	Copenhagen	Denmark	Statens Serum Institut Bioinformatics and Microbial Genomics	Danish Covid-19 Genome Consortium et al	?	?	?
Denmark/DCGC-265691/2021	EPI_ISL_7729957	2021-12-05	Department of Bacteria	Parasites and Fungi	Statens Serum Institut	Copenhagen	Denmark	Statens Serum Institut Bioinformatics and Microbial Genomics	Danish Covid-19 Genome Consortium et al	?	?	?
Denmark/DCGC-265693/2021	EPI_ISL_7729959	2021-12-05	Department of Bacteria	Parasites and Fungi	Statens Serum Institut	Copenhagen	Denmark	Statens Serum Institut Bioinformatics and Microbial Genomics	Danish Covid-19 Genome Consortium et al	?	?	?
Denmark/DCGC-265718/2021	EPI_ISL_7729991	2021-12-04	Department of Bacteria	Parasites and Fungi	Statens Serum Institut	Copenhagen	Denmark	Statens Serum Institut Bioinformatics and Microbial Genomics	Danish Covid-19 Genome Consortium et al	?	?	?
Denmark/DCGC-265726/2021	EPI_ISL_7730001	2021-12-02	Department of Bacteria	Parasites and Fungi	Statens Serum Institut	Copenhagen	Denmark	Statens Serum Institut Bioinformatics and Microbial Genomics	Danish Covid-19 Genome Consortium et al	?	?	?
Denmark/DCGC-265765/2021	EPI_ISL_7730050	2021-12-05	Department of Bacteria	Parasites and Fungi	Statens Serum Institut	Copenhagen	Denmark	Statens Serum Institut Bioinformatics and Microbial Genomics	Danish Covid-19 Genome Consortium et al	?	?	?
Denmark/DCGC-265784/2021	EPI_ISL_7730075	2021-12-04	Department of Bacteria	Parasites and Fungi	Statens Serum Institut	Copenhagen	Denmark	Statens Serum Institut Bioinformatics and Microbial Genomics	Danish Covid-19 Genome Consortium et al	?	?	?
Denmark/DCGC-265785/2021	EPI_ISL_7730076	2021-12-04	Department of Bacteria	Parasites and Fungi	Statens Serum Institut	Copenhagen	Denmark	Statens Serum Institut Bioinformatics and Microbial Genomics	Danish Covid-19 Genome Consortium et al	?	?	?
Denmark/DCGC-265799/2021	EPI_ISL_7730094	2021-12-05	Department of Bacteria	Parasites and Fungi	Statens Serum Institut	Copenhagen	Denmark	Statens Serum Institut Bioinformatics and Microbial Genomics	Danish Covid-19 Genome Consortium et al	?	?	?
Denmark/DCGC-265828/2021	EPI_ISL_7730126	2021-12-02	Department of Bacteria	Parasites and Fungi	Statens Serum Institut	Copenhagen	Denmark	Statens Serum Institut Bioinformatics and Microbial Genomics	Danish Covid-19 Genome Consortium et al	?	?	?
Denmark/DCGC-265837/2021	EPI_ISL_7730135	2021-12-04	Department of Bacteria	Parasites and Fungi	Statens Serum Institut	Copenhagen	Denmark	Statens Serum Institut Bioinformatics and Microbial Genomics	Danish Covid-19 Genome Consortium et al	?	?	?
Denmark/DCGC-265889/2021	EPI_ISL_7730200	2021-12-03	Department of Bacteria	Parasites and Fungi	Statens Serum Institut	Copenhagen	Denmark	Statens Serum Institut Bioinformatics and Microbial Genomics	Danish Covid-19 Genome Consortium et al	?	?	?
Denmark/DCGC-265906/2021	EPI_ISL_7730221	2021-11-30	Department of Bacteria	Parasites and Fungi	Statens Serum Institut	Copenhagen	Denmark	Statens Serum Institut Bioinformatics and Microbial Genomics	Danish Covid-19 Genome Consortium et al	?	?	?
Denmark/DCGC-265913/2021	EPI_ISL_7730229	2021-12-05	Department of Bacteria	Parasites and Fungi	Statens Serum Institut	Copenhagen	Denmark	Statens Serum Institut Bioinformatics and Microbial Genomics	Danish Covid-19 Genome Consortium et al	?	?	?
Denmark/DCGC-265931/2021	EPI_ISL_7730249	2021-11-25	Department of Bacteria	Parasites and Fungi	Statens Serum Institut	Copenhagen	Denmark	Statens Serum Institut Bioinformatics and Microbial Genomics	Danish Covid-19 Genome Consortium et al	?	?	?
Denmark/DCGC-265954/2021	EPI_ISL_7730276	2021-11-26	Department of Bacteria	Parasites and Fungi	Statens Serum Institut	Copenhagen	Denmark	Statens Serum Institut Bioinformatics and Microbial Genomics	Danish Covid-19 Genome Consortium et al	?	?	?
Denmark/DCGC-265973/2021	EPI_ISL_7730300	2021-12-01	Department of Bacteria	Parasites and Fungi	Statens Serum Institut	Copenhagen	Denmark	Statens Serum Institut Bioinformatics and Microbial Genomics	Danish Covid-19 Genome Consortium et al	?	?	?
Denmark/DCGC-265999/2021	EPI_ISL_7730331	2021-11-28	Department of Bacteria	Parasites and Fungi	Statens Serum Institut	Copenhagen	Denmark	Statens Serum Institut Bioinformatics and Microbial Genomics	Danish Covid-19 Genome Consortium et al	?	?	?
Denmark/DCGC-266021/2021	EPI_ISL_7730358	2021-12-01	Department of Bacteria	Parasites and Fungi	Statens Serum Institut	Copenhagen	Denmark	Statens Serum Institut Bioinformatics and Microbial Genomics	Danish Covid-19 Genome Consortium et al	?	?	?
Denmark/DCGC-266082/2021	EPI_ISL_7730431	2021-12-05	Department of Bacteria	Parasites and Fungi	Statens Serum Institut	Copenhagen	Denmark	Statens Serum Institut Bioinformatics and Microbial Genomics	Danish Covid-19 Genome Consortium et al	?	?	?
Denmark/DCGC-266099/2021	EPI_ISL_7730451	2021-12-05	Department of Bacteria	Parasites and Fungi	Statens Serum Institut	Copenhagen	Denmark	Statens Serum Institut Bioinformatics and Microbial Genomics	Danish Covid-19 Genome Consortium et al	?	?	?
Denmark/DCGC-266117/2021	EPI_ISL_7730474	2021-12-01	Department of Bacteria	Parasites and Fungi	Statens Serum Institut	Copenhagen	Denmark	Statens Serum Institut Bioinformatics and Microbial Genomics	Danish Covid-19 Genome Consortium et al	?	?	?
Denmark/DCGC-266170/2021	EPI_ISL_7730536	2021-12-04	Department of Bacteria	Parasites and Fungi	Statens Serum Institut	Copenhagen	Denmark	Statens Serum Institut Bioinformatics and Microbial Genomics	Danish Covid-19 Genome Consortium et al	?	?	?
Denmark/DCGC-266178/2021	EPI_ISL_7730544	2021-12-04	Department of Bacteria	Parasites and Fungi	Statens Serum Institut	Copenhagen	Denmark	Statens Serum Institut Bioinformatics and Microbial Genomics	Danish Covid-19 Genome Consortium et al	?	?	?
Denmark/DCGC-266205/2021	EPI_ISL_7730575	2021-12-04	Department of Bacteria	Parasites and Fungi	Statens Serum Institut	Copenhagen	Denmark	Statens Serum Institut Bioinformatics and Microbial Genomics	Danish Covid-19 Genome Consortium et al	?	?	?
Denmark/DCGC-266243/2021	EPI_ISL_7730622	2021-12-05	Department of Bacteria	Parasites and Fungi	Statens Serum Institut	Copenhagen	Denmark	Statens Serum Institut Bioinformatics and Microbial Genomics	Danish Covid-19 Genome Consortium et al	?	?	?
Denmark/DCGC-266256/2021	EPI_ISL_7730638	2021-12-05	Department of Bacteria	Parasites and Fungi	Statens Serum Institut	Copenhagen	Denmark	Statens Serum Institut Bioinformatics and Microbial Genomics	Danish Covid-19 Genome Consortium et al	?	?	?
Denmark/DCGC-266261/2021	EPI_ISL_7730644	2021-12-04	Department of Bacteria	Parasites and Fungi	Statens Serum Institut	Copenhagen	Denmark	Statens Serum Institut Bioinformatics and Microbial Genomics	Danish Covid-19 Genome Consortium et al	?	?	?
Denmark/DCGC-266336/2021	EPI_ISL_7730735	2021-12-04	Department of Bacteria	Parasites and Fungi	Statens Serum Institut	Copenhagen	Denmark	Statens Serum Institut Bioinformatics and Microbial Genomics	Danish Covid-19 Genome Consortium et al	?	?	?
Denmark/DCGC-266341/2021	EPI_ISL_7730742	2021-11-26	Department of Bacteria	Parasites and Fungi	Statens Serum Institut	Copenhagen	Denmark	Statens Serum Institut Bioinformatics and Microbial Genomics	Danish Covid-19 Genome Consortium et al	?	?	?
Denmark/DCGC-266346/2021	EPI_ISL_7730748	2021-12-05	Department of Bacteria	Parasites and Fungi	Statens Serum Institut	Copenhagen	Denmark	Statens Serum Institut Bioinformatics and Microbial Genomics	Danish Covid-19 Genome Consortium et al	?	?	?
Denmark/DCGC-266354/2021	EPI_ISL_7730758	2021-12-04	Department of Bacteria	Parasites and Fungi	Statens Serum Institut	Copenhagen	Denmark	Statens Serum Institut Bioinformatics and Microbial Genomics	Danish Covid-19 Genome Consortium et al	?	?	?
Denmark/DCGC-266364/2021	EPI_ISL_7730770	2021-12-06	Department of Bacteria	Parasites and Fungi	Statens Serum Institut	Copenhagen	Denmark	Statens Serum Institut Bioinformatics and Microbial Genomics	Danish Covid-19 Genome Consortium et al	?	?	?
Denmark/DCGC-266374/2021	EPI_ISL_7730782	2021-12-01	Department of Bacteria	Parasites and Fungi	Statens Serum Institut	Copenhagen	Denmark	Statens Serum Institut Bioinformatics and Microbial Genomics	Danish Covid-19 Genome Consortium et al	?	?	?
Denmark/DCGC-266380/2021	EPI_ISL_7730790	2021-12-04	Department of Bacteria	Parasites and Fungi	Statens Serum Institut	Copenhagen	Denmark	Statens Serum Institut Bioinformatics and Microbial Genomics	Danish Covid-19 Genome Consortium et al	?	?	?
Denmark/DCGC-266402/2021	EPI_ISL_7730816	2021-12-04	Department of Bacteria	Parasites and Fungi	Statens Serum Institut	Copenhagen	Denmark	Statens Serum Institut Bioinformatics and Microbial Genomics	Danish Covid-19 Genome Consortium et al	?	?	?
Denmark/DCGC-266447/2021	EPI_ISL_7730873	2021-12-04	Department of Bacteria	Parasites and Fungi	Statens Serum Institut	Copenhagen	Denmark	Statens Serum Institut Bioinformatics and Microbial Genomics	Danish Covid-19 Genome Consortium et al	?	?	?
Denmark/DCGC-266465/2021	EPI_ISL_7730896	2021-12-03	Department of Bacteria	Parasites and Fungi	Statens Serum Institut	Copenhagen	Denmark	Statens Serum Institut Bioinformatics and Microbial Genomics	Danish Covid-19 Genome Consortium et al	?	?	?
Denmark/DCGC-266477/2021	EPI_ISL_7730907	2021-12-05	Department of Bacteria	Parasites and Fungi	Statens Serum Institut	Copenhagen	Denmark	Statens Serum Institut Bioinformatics and Microbial Genomics	Danish Covid-19 Genome Consortium et al	?	?	?
Denmark/DCGC-266514/2021	EPI_ISL_7730949	2021-12-03	Department of Bacteria	Parasites and Fungi	Statens Serum Institut	Copenhagen	Denmark	Statens Serum Institut Bioinformatics and Microbial Genomics	Danish Covid-19 Genome Consortium et al	?	?	?
Denmark/DCGC-266519/2021	EPI_ISL_7730956	2021-12-04	Department of Bacteria	Parasites and Fungi	Statens Serum Institut	Copenhagen	Denmark	Statens Serum Institut Bioinformatics and Microbial Genomics	Danish Covid-19 Genome Consortium et al	?	?	?
Denmark/DCGC-266541/2021	EPI_ISL_7730984	2021-12-05	Department of Bacteria	Parasites and Fungi	Statens Serum Institut	Copenhagen	Denmark	Statens Serum Institut Bioinformatics and Microbial Genomics	Danish Covid-19 Genome Consortium et al	?	?	?
Denmark/DCGC-266544/2021	EPI_ISL_7730988	2021-12-04	Department of Bacteria	Parasites and Fungi	Statens Serum Institut	Copenhagen	Denmark	Statens Serum Institut Bioinformatics and Microbial Genomics	Danish Covid-19 Genome Consortium et al	?	?	?
Denmark/DCGC-266563/2021	EPI_ISL_7731011	2021-12-04	Department of Bacteria	Parasites and Fungi	Statens Serum Institut	Copenhagen	Denmark	Statens Serum Institut Bioinformatics and Microbial Genomics	Danish Covid-19 Genome Consortium et al	?	?	?
Denmark/DCGC-266583/2021	EPI_ISL_7731037	2021-12-05	Department of Bacteria	Parasites and Fungi	Statens Serum Institut	Copenhagen	Denmark	Statens Serum Institut Bioinformatics and Microbial Genomics	Danish Covid-19 Genome Consortium et al	?	?	?
Denmark/DCGC-266622/2021	EPI_ISL_7731086	2021-12-04	Department of Bacteria	Parasites and Fungi	Statens Serum Institut	Copenhagen	Denmark	Statens Serum Institut Bioinformatics and Microbial Genomics	Danish Covid-19 Genome Consortium et al	?	?	?
Denmark/DCGC-266624/2021	EPI_ISL_7731088	2021-12-04	Department of Bacteria	Parasites and Fungi	Statens Serum Institut	Copenhagen	Denmark	Statens Serum Institut Bioinformatics and Microbial Genomics	Danish Covid-19 Genome Consortium et al	?	?	?
Denmark/DCGC-266655/2021	EPI_ISL_7731125	2021-12-01	Department of Bacteria	Parasites and Fungi	Statens Serum Institut	Copenhagen	Denmark	Statens Serum Institut Bioinformatics and Microbial Genomics	Danish Covid-19 Genome Consortium et al	?	?	?
Denmark/DCGC-266663/2021	EPI_ISL_7731135	2021-12-04	Department of Bacteria	Parasites and Fungi	Statens Serum Institut	Copenhagen	Denmark	Statens Serum Institut Bioinformatics and Microbial Genomics	Danish Covid-19 Genome Consortium et al	?	?	?
Denmark/DCGC-266694/2021	EPI_ISL_7731172	2021-12-04	Department of Bacteria	Parasites and Fungi	Statens Serum Institut	Copenhagen	Denmark	Statens Serum Institut Bioinformatics and Microbial Genomics	Danish Covid-19 Genome Consortium et al	?	?	?
Denmark/DCGC-266710/2021	EPI_ISL_7731191	2021-11-26	Department of Bacteria	Parasites and Fungi	Statens Serum Institut	Copenhagen	Denmark	Statens Serum Institut Bioinformatics and Microbial Genomics	Danish Covid-19 Genome Consortium et al	?	?	?
Denmark/DCGC-266723/2021	EPI_ISL_7731208	2021-12-05	Department of Bacteria	Parasites and Fungi	Statens Serum Institut	Copenhagen	Denmark	Statens Serum Institut Bioinformatics and Microbial Genomics	Danish Covid-19 Genome Consortium et al	?	?	?
Denmark/DCGC-266724/2021	EPI_ISL_7731209	2021-12-06	Department of Bacteria	Parasites and Fungi	Statens Serum Institut	Copenhagen	Denmark	Statens Serum Institut Bioinformatics and Microbial Genomics	Danish Covid-19 Genome Consortium et al	?	?	?
Denmark/DCGC-266743/2021	EPI_ISL_7731231	2021-12-01	Department of Bacteria	Parasites and Fungi	Statens Serum Institut	Copenhagen	Denmark	Statens Serum Institut Bioinformatics and Microbial Genomics	Danish Covid-19 Genome Consortium et al	?	?	?
Denmark/DCGC-266775/2021	EPI_ISL_7731269	2021-11-30	Department of Bacteria	Parasites and Fungi	Statens Serum Institut	Copenhagen	Denmark	Statens Serum Institut Bioinformatics and Microbial Genomics	Danish Covid-19 Genome Consortium et al	?	?	?
Denmark/DCGC-266781/2021	EPI_ISL_7731276	2021-12-01	Department of Bacteria	Parasites and Fungi	Statens Serum Institut	Copenhagen	Denmark	Statens Serum Institut Bioinformatics and Microbial Genomics	Danish Covid-19 Genome Consortium et al	?	?	?
Denmark/DCGC-266833/2021	EPI_ISL_7731337	2021-12-04	Department of Bacteria	Parasites and Fungi	Statens Serum Institut	Copenhagen	Denmark	Statens Serum Institut Bioinformatics and Microbial Genomics	Danish Covid-19 Genome Consortium et al	?	?	?
Denmark/DCGC-266920/2021	EPI_ISL_7731440	2021-12-03	Department of Bacteria	Parasites and Fungi	Statens Serum Institut	Copenhagen	Denmark	Statens Serum Institut Bioinformatics and Microbial Genomics	Danish Covid-19 Genome Consortium et al	?	?	?
Denmark/DCGC-266937/2021	EPI_ISL_7731459	2021-12-05	Department of Bacteria	Parasites and Fungi	Statens Serum Institut	Copenhagen	Denmark	Statens Serum Institut Bioinformatics and Microbial Genomics	Danish Covid-19 Genome Consortium et al	?	?	?
Denmark/DCGC-266968/2021	EPI_ISL_7731494	2021-12-03	Department of Bacteria	Parasites and Fungi	Statens Serum Institut	Copenhagen	Denmark	Statens Serum Institut Bioinformatics and Microbial Genomics	Danish Covid-19 Genome Consortium et al	?	?	?
Denmark/DCGC-266991/2021	EPI_ISL_7731523	2021-12-01	Department of Bacteria	Parasites and Fungi	Statens Serum Institut	Copenhagen	Denmark	Statens Serum Institut Bioinformatics and Microbial Genomics	Danish Covid-19 Genome Consortium et al	?	?	?
Denmark/DCGC-267010/2021	EPI_ISL_7731546	2021-12-02	Department of Bacteria	Parasites and Fungi	Statens Serum Institut	Copenhagen	Denmark	Statens Serum Institut Bioinformatics and Microbial Genomics	Danish Covid-19 Genome Consortium et al	?	?	?
Denmark/DCGC-267014/2021	EPI_ISL_7732500	2021-11-18	Department of Bacteria	Parasites and Fungi	Statens Serum Institut	Copenhagen	Denmark	Statens Serum Institut Bioinformatics and Microbial Genomics	Danish Covid-19 Genome Consortium et al	?	?	?
Denmark/DCGC-267015/2021	EPI_ISL_7731551	2021-11-29	Department of Bacteria	Parasites and Fungi	Statens Serum Institut	Copenhagen	Denmark	Statens Serum Institut Bioinformatics and Microbial Genomics	Danish Covid-19 Genome Consortium et al	?	?	?
Denmark/DCGC-267024/2021	EPI_ISL_7731563	2021-12-05	Department of Bacteria	Parasites and Fungi	Statens Serum Institut	Copenhagen	Denmark	Statens Serum Institut Bioinformatics and Microbial Genomics	Danish Covid-19 Genome Consortium et al	?	?	?
Denmark/DCGC-267027/2021	EPI_ISL_7731566	2021-12-01	Department of Bacteria	Parasites and Fungi	Statens Serum Institut	Copenhagen	Denmark	Statens Serum Institut Bioinformatics and Microbial Genomics	Danish Covid-19 Genome Consortium et al	?	?	?
Denmark/DCGC-267054/2021	EPI_ISL_7731601	2021-12-04	Department of Bacteria	Parasites and Fungi	Statens Serum Institut	Copenhagen	Denmark	Statens Serum Institut Bioinformatics and Microbial Genomics	Danish Covid-19 Genome Consortium et al	?	?	?
Denmark/DCGC-267137/2021	EPI_ISL_7731696	2021-12-01	Department of Bacteria	Parasites and Fungi	Statens Serum Institut	Copenhagen	Denmark	Statens Serum Institut Bioinformatics and Microbial Genomics	Danish Covid-19 Genome Consortium et al	?	?	?
Denmark/DCGC-267138/2021	EPI_ISL_7731697	2021-12-03	Department of Bacteria	Parasites and Fungi	Statens Serum Institut	Copenhagen	Denmark	Statens Serum Institut Bioinformatics and Microbial Genomics	Danish Covid-19 Genome Consortium et al	?	?	?
Denmark/DCGC-267168/2021	EPI_ISL_7731734	2021-12-01	Department of Bacteria	Parasites and Fungi	Statens Serum Institut	Copenhagen	Denmark	Statens Serum Institut Bioinformatics and Microbial Genomics	Danish Covid-19 Genome Consortium et al	?	?	?
Denmark/DCGC-267195/2021	EPI_ISL_7731767	2021-12-01	Department of Bacteria	Parasites and Fungi	Statens Serum Institut	Copenhagen	Denmark	Statens Serum Institut Bioinformatics and Microbial Genomics	Danish Covid-19 Genome Consortium et al	?	?	?
Denmark/DCGC-267204/2021	EPI_ISL_7731778	2021-12-05	Department of Bacteria	Parasites and Fungi	Statens Serum Institut	Copenhagen	Denmark	Statens Serum Institut Bioinformatics and Microbial Genomics	Danish Covid-19 Genome Consortium et al	?	?	?
Denmark/DCGC-267208/2021	EPI_ISL_7731784	2021-12-01	Department of Bacteria	Parasites and Fungi	Statens Serum Institut	Copenhagen	Denmark	Statens Serum Institut Bioinformatics and Microbial Genomics	Danish Covid-19 Genome Consortium et al	?	?	?
Denmark/DCGC-267210/2021	EPI_ISL_7731786	2021-12-01	Department of Bacteria	Parasites and Fungi	Statens Serum Institut	Copenhagen	Denmark	Statens Serum Institut Bioinformatics and Microbial Genomics	Danish Covid-19 Genome Consortium et al	?	?	?
Denmark/DCGC-267211/2021	EPI_ISL_7731788	2021-12-04	Department of Bacteria	Parasites and Fungi	Statens Serum Institut	Copenhagen	Denmark	Statens Serum Institut Bioinformatics and Microbial Genomics	Danish Covid-19 Genome Consortium et al	?	?	?
Denmark/DCGC-267228/2021	EPI_ISL_7731809	2021-12-05	Department of Bacteria	Parasites and Fungi	Statens Serum Institut	Copenhagen	Denmark	Statens Serum Institut Bioinformatics and Microbial Genomics	Danish Covid-19 Genome Consortium et al	?	?	?
Denmark/DCGC-267230/2021	EPI_ISL_7731811	2021-12-04	Department of Bacteria	Parasites and Fungi	Statens Serum Institut	Copenhagen	Denmark	Statens Serum Institut Bioinformatics and Microbial Genomics	Danish Covid-19 Genome Consortium et al	?	?	?
Denmark/DCGC-267248/2021	EPI_ISL_7731833	2021-12-05	Department of Bacteria	Parasites and Fungi	Statens Serum Institut	Copenhagen	Denmark	Statens Serum Institut Bioinformatics and Microbial Genomics	Danish Covid-19 Genome Consortium et al	?	?	?
Denmark/DCGC-267251/2021	EPI_ISL_7731837	2021-11-30	Department of Bacteria	Parasites and Fungi	Statens Serum Institut	Copenhagen	Denmark	Statens Serum Institut Bioinformatics and Microbial Genomics	Danish Covid-19 Genome Consortium et al	?	?	?
Denmark/DCGC-267257/2021	EPI_ISL_7731844	2021-12-05	Department of Bacteria	Parasites and Fungi	Statens Serum Institut	Copenhagen	Denmark	Statens Serum Institut Bioinformatics and Microbial Genomics	Danish Covid-19 Genome Consortium et al	?	?	?
Denmark/DCGC-267289/2021	EPI_ISL_7731881	2021-12-04	Department of Bacteria	Parasites and Fungi	Statens Serum Institut	Copenhagen	Denmark	Statens Serum Institut Bioinformatics and Microbial Genomics	Danish Covid-19 Genome Consortium et al	?	?	?
Denmark/DCGC-267290/2021	EPI_ISL_7732504	2021-11-28	Department of Bacteria	Parasites and Fungi	Statens Serum Institut	Copenhagen	Denmark	Statens Serum Institut Bioinformatics and Microbial Genomics	Danish Covid-19 Genome Consortium et al	?	?	?
Denmark/DCGC-267315/2021	EPI_ISL_7731912	2021-12-05	Department of Bacteria	Parasites and Fungi	Statens Serum Institut	Copenhagen	Denmark	Statens Serum Institut Bioinformatics and Microbial Genomics	Danish Covid-19 Genome Consortium et al	?	?	?
Denmark/DCGC-267318/2021	EPI_ISL_7731916	2021-12-05	Department of Bacteria	Parasites and Fungi	Statens Serum Institut	Copenhagen	Denmark	Statens Serum Institut Bioinformatics and Microbial Genomics	Danish Covid-19 Genome Consortium et al	?	?	?
Denmark/DCGC-267328/2021	EPI_ISL_7731927	2021-12-02	Department of Bacteria	Parasites and Fungi	Statens Serum Institut	Copenhagen	Denmark	Statens Serum Institut Bioinformatics and Microbial Genomics	Danish Covid-19 Genome Consortium et al	?	?	?
Denmark/DCGC-267330/2021	EPI_ISL_7731929	2021-11-28	Department of Bacteria	Parasites and Fungi	Statens Serum Institut	Copenhagen	Denmark	Statens Serum Institut Bioinformatics and Microbial Genomics	Danish Covid-19 Genome Consortium et al	?	?	?
Denmark/DCGC-267352/2021	EPI_ISL_7731951	2021-12-05	Department of Bacteria	Parasites and Fungi	Statens Serum Institut	Copenhagen	Denmark	Statens Serum Institut Bioinformatics and Microbial Genomics	Danish Covid-19 Genome Consortium et al	?	?	?
Denmark/DCGC-267434/2021	EPI_ISL_7732040	2021-12-01	Department of Bacteria	Parasites and Fungi	Statens Serum Institut	Copenhagen	Denmark	Statens Serum Institut Bioinformatics and Microbial Genomics	Danish Covid-19 Genome Consortium et al	?	?	?
Denmark/DCGC-267456/2021	EPI_ISL_7732068	2021-12-04	Department of Bacteria	Parasites and Fungi	Statens Serum Institut	Copenhagen	Denmark	Statens Serum Institut Bioinformatics and Microbial Genomics	Danish Covid-19 Genome Consortium et al	?	?	?
Denmark/DCGC-267506/2021	EPI_ISL_7732128	2021-12-04	Department of Bacteria	Parasites and Fungi	Statens Serum Institut	Copenhagen	Denmark	Statens Serum Institut Bioinformatics and Microbial Genomics	Danish Covid-19 Genome Consortium et al	?	?	?
Denmark/DCGC-267508/2021	EPI_ISL_7732130	2021-12-05	Department of Bacteria	Parasites and Fungi	Statens Serum Institut	Copenhagen	Denmark	Statens Serum Institut Bioinformatics and Microbial Genomics	Danish Covid-19 Genome Consortium et al	?	?	?
Denmark/DCGC-267550/2021	EPI_ISL_7732182	2021-12-03	Department of Bacteria	Parasites and Fungi	Statens Serum Institut	Copenhagen	Denmark	Statens Serum Institut Bioinformatics and Microbial Genomics	Danish Covid-19 Genome Consortium et al	?	?	?
Denmark/DCGC-267559/2021	EPI_ISL_7732193	2021-12-02	Department of Bacteria	Parasites and Fungi	Statens Serum Institut	Copenhagen	Denmark	Statens Serum Institut Bioinformatics and Microbial Genomics	Danish Covid-19 Genome Consortium et al	?	?	?
Denmark/DCGC-267575/2021	EPI_ISL_7732214	2021-12-01	Department of Bacteria	Parasites and Fungi	Statens Serum Institut	Copenhagen	Denmark	Statens Serum Institut Bioinformatics and Microbial Genomics	Danish Covid-19 Genome Consortium et al	?	?	?
Denmark/DCGC-267599/2021	EPI_ISL_7732244	2021-12-05	Department of Bacteria	Parasites and Fungi	Statens Serum Institut	Copenhagen	Denmark	Statens Serum Institut Bioinformatics and Microbial Genomics	Danish Covid-19 Genome Consortium et al	?	?	?
Denmark/DCGC-267608/2021	EPI_ISL_7732255	2021-12-04	Department of Bacteria	Parasites and Fungi	Statens Serum Institut	Copenhagen	Denmark	Statens Serum Institut Bioinformatics and Microbial Genomics	Danish Covid-19 Genome Consortium et al	?	?	?
Denmark/DCGC-267612/2021	EPI_ISL_7732486	2021-11-28	Department of Bacteria	Parasites and Fungi	Statens Serum Institut	Copenhagen	Denmark	Statens Serum Institut Bioinformatics and Microbial Genomics	Danish Covid-19 Genome Consortium et al	?	?	?
Denmark/DCGC-267627/2021	EPI_ISL_7732276	2021-12-04	Department of Bacteria	Parasites and Fungi	Statens Serum Institut	Copenhagen	Denmark	Statens Serum Institut Bioinformatics and Microbial Genomics	Danish Covid-19 Genome Consortium et al	?	?	?
Denmark/DCGC-267652/2021	EPI_ISL_7732306	2021-12-06	Department of Bacteria	Parasites and Fungi	Statens Serum Institut	Copenhagen	Denmark	Statens Serum Institut Bioinformatics and Microbial Genomics	Danish Covid-19 Genome Consortium et al	?	?	?
Denmark/DCGC-267654/2021	EPI_ISL_7732308	2021-12-05	Department of Bacteria	Parasites and Fungi	Statens Serum Institut	Copenhagen	Denmark	Statens Serum Institut Bioinformatics and Microbial Genomics	Danish Covid-19 Genome Consortium et al	?	?	?
Denmark/DCGC-267700/2021	EPI_ISL_7901405	2021-08-28	Department of Bacteria	Parasites and Fungi	Statens Serum Institut	Copenhagen	Denmark	Statens Serum Institut Bioinformatics and Microbial Genomics	Danish Covid-19 Genome Consortium et al	?	?	?
Denmark/DCGC-267706/2021	EPI_ISL_7901413	2021-11-27	Department of Bacteria	Parasites and Fungi	Statens Serum Institut	Copenhagen	Denmark	Statens Serum Institut Bioinformatics and Microbial Genomics	Danish Covid-19 Genome Consortium et al	?	?	?
Denmark/DCGC-267728/2021	EPI_ISL_7901451	2021-08-10	Department of Bacteria	Parasites and Fungi	Statens Serum Institut	Copenhagen	Denmark	Statens Serum Institut Bioinformatics and Microbial Genomics	Danish Covid-19 Genome Consortium et al	?	?	?
Denmark/DCGC-267745/2021	EPI_ISL_7901485	2021-12-06	Department of Bacteria	Parasites and Fungi	Statens Serum Institut	Copenhagen	Denmark	Statens Serum Institut Bioinformatics and Microbial Genomics	Danish Covid-19 Genome Consortium et al	?	?	?
Denmark/DCGC-267750/2021	EPI_ISL_7901492	2021-12-06	Department of Bacteria	Parasites and Fungi	Statens Serum Institut	Copenhagen	Denmark	Statens Serum Institut Bioinformatics and Microbial Genomics	Danish Covid-19 Genome Consortium et al	?	?	?
Denmark/DCGC-267793/2021	EPI_ISL_7901601	2021-12-06	Department of Bacteria	Parasites and Fungi	Statens Serum Institut	Copenhagen	Denmark	Statens Serum Institut Bioinformatics and Microbial Genomics	Danish Covid-19 Genome Consortium et al	?	?	?
Denmark/DCGC-267827/2021	EPI_ISL_7901658	2021-12-06	Department of Bacteria	Parasites and Fungi	Statens Serum Institut	Copenhagen	Denmark	Statens Serum Institut Bioinformatics and Microbial Genomics	Danish Covid-19 Genome Consortium et al	?	?	?
Denmark/DCGC-267865/2021	EPI_ISL_7901719	2021-12-03	Department of Bacteria	Parasites and Fungi	Statens Serum Institut	Copenhagen	Denmark	Statens Serum Institut Bioinformatics and Microbial Genomics	Danish Covid-19 Genome Consortium et al	?	?	?
Denmark/DCGC-267914/2021	EPI_ISL_7901799	2021-08-15	Department of Bacteria	Parasites and Fungi	Statens Serum Institut	Copenhagen	Denmark	Statens Serum Institut Bioinformatics and Microbial Genomics	Danish Covid-19 Genome Consortium et al	?	?	?
Denmark/DCGC-267916/2021	EPI_ISL_7901801	2021-10-01	Department of Bacteria	Parasites and Fungi	Statens Serum Institut	Copenhagen	Denmark	Statens Serum Institut Bioinformatics and Microbial Genomics	Danish Covid-19 Genome Consortium et al	?	?	?
Denmark/DCGC-267942/2021	EPI_ISL_7901848	2021-12-07	Department of Bacteria	Parasites and Fungi	Statens Serum Institut	Copenhagen	Denmark	Statens Serum Institut Bioinformatics and Microbial Genomics	Danish Covid-19 Genome Consortium et al	?	?	?
Denmark/DCGC-267950/2021	EPI_ISL_7901856	2021-12-06	Department of Bacteria	Parasites and Fungi	Statens Serum Institut	Copenhagen	Denmark	Statens Serum Institut Bioinformatics and Microbial Genomics	Danish Covid-19 Genome Consortium et al	?	?	?
Denmark/DCGC-268018/2021	EPI_ISL_7901966	2021-12-07	Department of Bacteria	Parasites and Fungi	Statens Serum Institut	Copenhagen	Denmark	Statens Serum Institut Bioinformatics and Microbial Genomics	Danish Covid-19 Genome Consortium et al	?	?	?
Denmark/DCGC-268023/2021	EPI_ISL_7901974	2021-12-02	Department of Bacteria	Parasites and Fungi	Statens Serum Institut	Copenhagen	Denmark	Statens Serum Institut Bioinformatics and Microbial Genomics	Danish Covid-19 Genome Consortium et al	?	?	?
Denmark/DCGC-268089/2021	EPI_ISL_7902082	2021-12-06	Department of Bacteria	Parasites and Fungi	Statens Serum Institut	Copenhagen	Denmark	Statens Serum Institut Bioinformatics and Microbial Genomics	Danish Covid-19 Genome Consortium et al	?	?	?
Denmark/DCGC-268100/2021	EPI_ISL_7902099	2021-12-05	Department of Bacteria	Parasites and Fungi	Statens Serum Institut	Copenhagen	Denmark	Statens Serum Institut Bioinformatics and Microbial Genomics	Danish Covid-19 Genome Consortium et al	?	?	?
Denmark/DCGC-268153/2021	EPI_ISL_7902184	2021-11-27	Department of Bacteria	Parasites and Fungi	Statens Serum Institut	Copenhagen	Denmark	Statens Serum Institut Bioinformatics and Microbial Genomics	Danish Covid-19 Genome Consortium et al	?	?	?
Denmark/DCGC-268161/2021	EPI_ISL_7902198	2021-12-05	Department of Bacteria	Parasites and Fungi	Statens Serum Institut	Copenhagen	Denmark	Statens Serum Institut Bioinformatics and Microbial Genomics	Danish Covid-19 Genome Consortium et al	?	?	?
Denmark/DCGC-268201/2021	EPI_ISL_7902268	2021-12-08	Department of Bacteria	Parasites and Fungi	Statens Serum Institut	Copenhagen	Denmark	Statens Serum Institut Bioinformatics and Microbial Genomics	Danish Covid-19 Genome Consortium et al	?	?	?
Denmark/DCGC-268219/2021	EPI_ISL_7902294	2021-12-07	Department of Bacteria	Parasites and Fungi	Statens Serum Institut	Copenhagen	Denmark	Statens Serum Institut Bioinformatics and Microbial Genomics	Danish Covid-19 Genome Consortium et al	?	?	?
Denmark/DCGC-268228/2021	EPI_ISL_7902309	2021-12-06	Department of Bacteria	Parasites and Fungi	Statens Serum Institut	Copenhagen	Denmark	Statens Serum Institut Bioinformatics and Microbial Genomics	Danish Covid-19 Genome Consortium et al	?	?	?
Denmark/DCGC-268256/2021	EPI_ISL_7902362	2021-08-23	Department of Bacteria	Parasites and Fungi	Statens Serum Institut	Copenhagen	Denmark	Statens Serum Institut Bioinformatics and Microbial Genomics	Danish Covid-19 Genome Consortium et al	?	?	?
Denmark/DCGC-268262/2021	EPI_ISL_7902373	2021-12-07	Department of Bacteria	Parasites and Fungi	Statens Serum Institut	Copenhagen	Denmark	Statens Serum Institut Bioinformatics and Microbial Genomics	Danish Covid-19 Genome Consortium et al	?	?	?
Denmark/DCGC-268269/2021	EPI_ISL_7902386	2021-12-07	Department of Bacteria	Parasites and Fungi	Statens Serum Institut	Copenhagen	Denmark	Statens Serum Institut Bioinformatics and Microbial Genomics	Danish Covid-19 Genome Consortium et al	?	?	?
Denmark/DCGC-268273/2021	EPI_ISL_7902392	2021-12-08	Department of Bacteria	Parasites and Fungi	Statens Serum Institut	Copenhagen	Denmark	Statens Serum Institut Bioinformatics and Microbial Genomics	Danish Covid-19 Genome Consortium et al	?	?	?
Denmark/DCGC-268275/2021	EPI_ISL_7902396	2021-12-08	Department of Bacteria	Parasites and Fungi	Statens Serum Institut	Copenhagen	Denmark	Statens Serum Institut Bioinformatics and Microbial Genomics	Danish Covid-19 Genome Consortium et al	?	?	?
Denmark/DCGC-268287/2021	EPI_ISL_7902411	2021-12-06	Department of Bacteria	Parasites and Fungi	Statens Serum Institut	Copenhagen	Denmark	Statens Serum Institut Bioinformatics and Microbial Genomics	Danish Covid-19 Genome Consortium et al	?	?	?
Denmark/DCGC-268304/2021	EPI_ISL_7902444	2021-12-07	Department of Bacteria	Parasites and Fungi	Statens Serum Institut	Copenhagen	Denmark	Statens Serum Institut Bioinformatics and Microbial Genomics	Danish Covid-19 Genome Consortium et al	?	?	?
Denmark/DCGC-268306/2021	EPI_ISL_7902448	2021-12-05	Department of Bacteria	Parasites and Fungi	Statens Serum Institut	Copenhagen	Denmark	Statens Serum Institut Bioinformatics and Microbial Genomics	Danish Covid-19 Genome Consortium et al	?	?	?
Denmark/DCGC-268321/2021	EPI_ISL_7902478	2021-12-06	Department of Bacteria	Parasites and Fungi	Statens Serum Institut	Copenhagen	Denmark	Statens Serum Institut Bioinformatics and Microbial Genomics	Danish Covid-19 Genome Consortium et al	?	?	?
Denmark/DCGC-268333/2021	EPI_ISL_7902497	2021-12-07	Department of Bacteria	Parasites and Fungi	Statens Serum Institut	Copenhagen	Denmark	Statens Serum Institut Bioinformatics and Microbial Genomics	Danish Covid-19 Genome Consortium et al	?	?	?
Denmark/DCGC-268339/2021	EPI_ISL_7902508	2021-12-08	Department of Bacteria	Parasites and Fungi	Statens Serum Institut	Copenhagen	Denmark	Statens Serum Institut Bioinformatics and Microbial Genomics	Danish Covid-19 Genome Consortium et al	?	?	?
Denmark/DCGC-268367/2021	EPI_ISL_7902562	2021-12-05	Department of Bacteria	Parasites and Fungi	Statens Serum Institut	Copenhagen	Denmark	Statens Serum Institut Bioinformatics and Microbial Genomics	Danish Covid-19 Genome Consortium et al	?	?	?
Denmark/DCGC-268387/2021	EPI_ISL_7902595	2021-12-02	Department of Bacteria	Parasites and Fungi	Statens Serum Institut	Copenhagen	Denmark	Statens Serum Institut Bioinformatics and Microbial Genomics	Danish Covid-19 Genome Consortium et al	?	?	?
Denmark/DCGC-268412/2021	EPI_ISL_7902642	2021-12-08	Department of Bacteria	Parasites and Fungi	Statens Serum Institut	Copenhagen	Denmark	Statens Serum Institut Bioinformatics and Microbial Genomics	Danish Covid-19 Genome Consortium et al	?	?	?
Denmark/DCGC-268418/2021	EPI_ISL_7902655	2021-07-07	Department of Bacteria	Parasites and Fungi	Statens Serum Institut	Copenhagen	Denmark	Statens Serum Institut Bioinformatics and Microbial Genomics	Danish Covid-19 Genome Consortium et al	?	?	?
Denmark/DCGC-268430/2021	EPI_ISL_7902680	2021-12-05	Department of Bacteria	Parasites and Fungi	Statens Serum Institut	Copenhagen	Denmark	Statens Serum Institut Bioinformatics and Microbial Genomics	Danish Covid-19 Genome Consortium et al	?	?	?
Denmark/DCGC-268465/2021	EPI_ISL_7902742	2021-12-05	Department of Bacteria	Parasites and Fungi	Statens Serum Institut	Copenhagen	Denmark	Statens Serum Institut Bioinformatics and Microbial Genomics	Danish Covid-19 Genome Consortium et al	?	?	?
Denmark/DCGC-268469/2021	EPI_ISL_7902748	2021-12-06	Department of Bacteria	Parasites and Fungi	Statens Serum Institut	Copenhagen	Denmark	Statens Serum Institut Bioinformatics and Microbial Genomics	Danish Covid-19 Genome Consortium et al	?	?	?
Denmark/DCGC-268495/2021	EPI_ISL_7902795	2021-12-08	Department of Bacteria	Parasites and Fungi	Statens Serum Institut	Copenhagen	Denmark	Statens Serum Institut Bioinformatics and Microbial Genomics	Danish Covid-19 Genome Consortium et al	?	?	?
Denmark/DCGC-268499/2021	EPI_ISL_7902802	2021-12-05	Department of Bacteria	Parasites and Fungi	Statens Serum Institut	Copenhagen	Denmark	Statens Serum Institut Bioinformatics and Microbial Genomics	Danish Covid-19 Genome Consortium et al	?	?	?
Denmark/DCGC-268532/2021	EPI_ISL_7902861	2021-08-06	Department of Bacteria	Parasites and Fungi	Statens Serum Institut	Copenhagen	Denmark	Statens Serum Institut Bioinformatics and Microbial Genomics	Danish Covid-19 Genome Consortium et al	?	?	?
Denmark/DCGC-268541/2021	EPI_ISL_7902880	2021-07-23	Department of Bacteria	Parasites and Fungi	Statens Serum Institut	Copenhagen	Denmark	Statens Serum Institut Bioinformatics and Microbial Genomics	Danish Covid-19 Genome Consortium et al	?	?	?
Denmark/DCGC-268545/2021	EPI_ISL_7902887	2021-12-03	Department of Bacteria	Parasites and Fungi	Statens Serum Institut	Copenhagen	Denmark	Statens Serum Institut Bioinformatics and Microbial Genomics	Danish Covid-19 Genome Consortium et al	?	?	?
Denmark/DCGC-268547/2021	EPI_ISL_7902890	2021-12-06	Department of Bacteria	Parasites and Fungi	Statens Serum Institut	Copenhagen	Denmark	Statens Serum Institut Bioinformatics and Microbial Genomics	Danish Covid-19 Genome Consortium et al	?	?	?
Denmark/DCGC-268556/2021	EPI_ISL_7902905	2021-12-06	Department of Bacteria	Parasites and Fungi	Statens Serum Institut	Copenhagen	Denmark	Statens Serum Institut Bioinformatics and Microbial Genomics	Danish Covid-19 Genome Consortium et al	?	?	?
Denmark/DCGC-268558/2021	EPI_ISL_7902911	2021-12-05	Department of Bacteria	Parasites and Fungi	Statens Serum Institut	Copenhagen	Denmark	Statens Serum Institut Bioinformatics and Microbial Genomics	Danish Covid-19 Genome Consortium et al	?	?	?
Denmark/DCGC-268586/2021	EPI_ISL_7902956	2021-10-31	Department of Bacteria	Parasites and Fungi	Statens Serum Institut	Copenhagen	Denmark	Statens Serum Institut Bioinformatics and Microbial Genomics	Danish Covid-19 Genome Consortium et al	?	?	?
Denmark/DCGC-268598/2021	EPI_ISL_7902973	2021-12-05	Department of Bacteria	Parasites and Fungi	Statens Serum Institut	Copenhagen	Denmark	Statens Serum Institut Bioinformatics and Microbial Genomics	Danish Covid-19 Genome Consortium et al	?	?	?
Denmark/DCGC-268610/2021	EPI_ISL_7902988	2021-12-07	Department of Bacteria	Parasites and Fungi	Statens Serum Institut	Copenhagen	Denmark	Statens Serum Institut Bioinformatics and Microbial Genomics	Danish Covid-19 Genome Consortium et al	?	?	?
Denmark/DCGC-268664/2021	EPI_ISL_7903068	2021-12-06	Department of Bacteria	Parasites and Fungi	Statens Serum Institut	Copenhagen	Denmark	Statens Serum Institut Bioinformatics and Microbial Genomics	Danish Covid-19 Genome Consortium et al	?	?	?
Denmark/DCGC-268677/2021	EPI_ISL_7903089	2021-12-07	Department of Bacteria	Parasites and Fungi	Statens Serum Institut	Copenhagen	Denmark	Statens Serum Institut Bioinformatics and Microbial Genomics	Danish Covid-19 Genome Consortium et al	?	?	?
Denmark/DCGC-268707/2021	EPI_ISL_7903137	2021-12-08	Department of Bacteria	Parasites and Fungi	Statens Serum Institut	Copenhagen	Denmark	Statens Serum Institut Bioinformatics and Microbial Genomics	Danish Covid-19 Genome Consortium et al	?	?	?
Denmark/DCGC-268777/2021	EPI_ISL_7903249	2021-10-13	Department of Bacteria	Parasites and Fungi	Statens Serum Institut	Copenhagen	Denmark	Statens Serum Institut Bioinformatics and Microbial Genomics	Danish Covid-19 Genome Consortium et al	?	?	?
Denmark/DCGC-268795/2021	EPI_ISL_7903273	2021-07-25	Department of Bacteria	Parasites and Fungi	Statens Serum Institut	Copenhagen	Denmark	Statens Serum Institut Bioinformatics and Microbial Genomics	Danish Covid-19 Genome Consortium et al	?	?	?
Denmark/DCGC-268803/2021	EPI_ISL_7903286	2021-12-05	Department of Bacteria	Parasites and Fungi	Statens Serum Institut	Copenhagen	Denmark	Statens Serum Institut Bioinformatics and Microbial Genomics	Danish Covid-19 Genome Consortium et al	?	?	?
Denmark/DCGC-268809/2021	EPI_ISL_7903304	2021-12-05	Department of Bacteria	Parasites and Fungi	Statens Serum Institut	Copenhagen	Denmark	Statens Serum Institut Bioinformatics and Microbial Genomics	Danish Covid-19 Genome Consortium et al	?	?	?
Denmark/DCGC-268820/2021	EPI_ISL_7903323	2021-08-05	Department of Bacteria	Parasites and Fungi	Statens Serum Institut	Copenhagen	Denmark	Statens Serum Institut Bioinformatics and Microbial Genomics	Danish Covid-19 Genome Consortium et al	?	?	?
Denmark/DCGC-268821/2021	EPI_ISL_7903325	2021-12-06	Department of Bacteria	Parasites and Fungi	Statens Serum Institut	Copenhagen	Denmark	Statens Serum Institut Bioinformatics and Microbial Genomics	Danish Covid-19 Genome Consortium et al	?	?	?
Denmark/DCGC-268837/2021	EPI_ISL_7903352	2021-12-08	Department of Bacteria	Parasites and Fungi	Statens Serum Institut	Copenhagen	Denmark	Statens Serum Institut Bioinformatics and Microbial Genomics	Danish Covid-19 Genome Consortium et al	?	?	?
Denmark/DCGC-268847/2021	EPI_ISL_7903368	2021-08-18	Department of Bacteria	Parasites and Fungi	Statens Serum Institut	Copenhagen	Denmark	Statens Serum Institut Bioinformatics and Microbial Genomics	Danish Covid-19 Genome Consortium et al	?	?	?
Denmark/DCGC-268864/2021	EPI_ISL_7903392	2021-12-06	Department of Bacteria	Parasites and Fungi	Statens Serum Institut	Copenhagen	Denmark	Statens Serum Institut Bioinformatics and Microbial Genomics	Danish Covid-19 Genome Consortium et al	?	?	?
Denmark/DCGC-268961/2021	EPI_ISL_7903552	2021-12-04	Department of Bacteria	Parasites and Fungi	Statens Serum Institut	Copenhagen	Denmark	Statens Serum Institut Bioinformatics and Microbial Genomics	Danish Covid-19 Genome Consortium et al	?	?	?
Denmark/DCGC-268982/2021	EPI_ISL_7903586	2021-12-08	Department of Bacteria	Parasites and Fungi	Statens Serum Institut	Copenhagen	Denmark	Statens Serum Institut Bioinformatics and Microbial Genomics	Danish Covid-19 Genome Consortium et al	?	?	?
Denmark/DCGC-269013/2021	EPI_ISL_7903632	2021-12-06	Department of Bacteria	Parasites and Fungi	Statens Serum Institut	Copenhagen	Denmark	Statens Serum Institut Bioinformatics and Microbial Genomics	Danish Covid-19 Genome Consortium et al	?	?	?
Denmark/DCGC-269068/2021	EPI_ISL_7903724	2021-07-11	Department of Bacteria	Parasites and Fungi	Statens Serum Institut	Copenhagen	Denmark	Statens Serum Institut Bioinformatics and Microbial Genomics	Danish Covid-19 Genome Consortium et al	?	?	?
Denmark/DCGC-269071/2021	EPI_ISL_7903729	2021-10-24	Department of Bacteria	Parasites and Fungi	Statens Serum Institut	Copenhagen	Denmark	Statens Serum Institut Bioinformatics and Microbial Genomics	Danish Covid-19 Genome Consortium et al	?	?	?
Denmark/DCGC-269107/2021	EPI_ISL_7903790	2021-12-06	Department of Bacteria	Parasites and Fungi	Statens Serum Institut	Copenhagen	Denmark	Statens Serum Institut Bioinformatics and Microbial Genomics	Danish Covid-19 Genome Consortium et al	?	?	?
Denmark/DCGC-269113/2021	EPI_ISL_7903800	2021-12-06	Department of Bacteria	Parasites and Fungi	Statens Serum Institut	Copenhagen	Denmark	Statens Serum Institut Bioinformatics and Microbial Genomics	Danish Covid-19 Genome Consortium et al	?	?	?
Denmark/DCGC-269133/2021	EPI_ISL_7903832	2021-07-18	Department of Bacteria	Parasites and Fungi	Statens Serum Institut	Copenhagen	Denmark	Statens Serum Institut Bioinformatics and Microbial Genomics	Danish Covid-19 Genome Consortium et al	?	?	?
Denmark/DCGC-269148/2021	EPI_ISL_7903858	2021-12-06	Department of Bacteria	Parasites and Fungi	Statens Serum Institut	Copenhagen	Denmark	Statens Serum Institut Bioinformatics and Microbial Genomics	Danish Covid-19 Genome Consortium et al	?	?	?
Denmark/DCGC-269164/2021	EPI_ISL_7903885	2021-11-26	Department of Bacteria	Parasites and Fungi	Statens Serum Institut	Copenhagen	Denmark	Statens Serum Institut Bioinformatics and Microbial Genomics	Danish Covid-19 Genome Consortium et al	?	?	?
Denmark/DCGC-269182/2021	EPI_ISL_7903910	2021-12-07	Department of Bacteria	Parasites and Fungi	Statens Serum Institut	Copenhagen	Denmark	Statens Serum Institut Bioinformatics and Microbial Genomics	Danish Covid-19 Genome Consortium et al	?	?	?
Denmark/DCGC-269196/2021	EPI_ISL_7903932	2021-07-18	Department of Bacteria	Parasites and Fungi	Statens Serum Institut	Copenhagen	Denmark	Statens Serum Institut Bioinformatics and Microbial Genomics	Danish Covid-19 Genome Consortium et al	?	?	?
Denmark/DCGC-269235/2021	EPI_ISL_7903996	2021-12-07	Department of Bacteria	Parasites and Fungi	Statens Serum Institut	Copenhagen	Denmark	Statens Serum Institut Bioinformatics and Microbial Genomics	Danish Covid-19 Genome Consortium et al	?	?	?
Denmark/DCGC-269242/2021	EPI_ISL_7904008	2021-12-06	Department of Bacteria	Parasites and Fungi	Statens Serum Institut	Copenhagen	Denmark	Statens Serum Institut Bioinformatics and Microbial Genomics	Danish Covid-19 Genome Consortium et al	?	?	?
Denmark/DCGC-269257/2021	EPI_ISL_7904035	2021-12-05	Department of Bacteria	Parasites and Fungi	Statens Serum Institut	Copenhagen	Denmark	Statens Serum Institut Bioinformatics and Microbial Genomics	Danish Covid-19 Genome Consortium et al	?	?	?
Denmark/DCGC-269270/2021	EPI_ISL_7904055	2021-07-17	Department of Bacteria	Parasites and Fungi	Statens Serum Institut	Copenhagen	Denmark	Statens Serum Institut Bioinformatics and Microbial Genomics	Danish Covid-19 Genome Consortium et al	?	?	?
Denmark/DCGC-269272/2021	EPI_ISL_7904058	2021-12-07	Department of Bacteria	Parasites and Fungi	Statens Serum Institut	Copenhagen	Denmark	Statens Serum Institut Bioinformatics and Microbial Genomics	Danish Covid-19 Genome Consortium et al	?	?	?
Denmark/DCGC-269293/2021	EPI_ISL_7904091	2021-12-03	Department of Bacteria	Parasites and Fungi	Statens Serum Institut	Copenhagen	Denmark	Statens Serum Institut Bioinformatics and Microbial Genomics	Danish Covid-19 Genome Consortium et al	?	?	?
Denmark/DCGC-269320/2021	EPI_ISL_7904134	2021-12-06	Department of Bacteria	Parasites and Fungi	Statens Serum Institut	Copenhagen	Denmark	Statens Serum Institut Bioinformatics and Microbial Genomics	Danish Covid-19 Genome Consortium et al	?	?	?
Denmark/DCGC-269357/2021	EPI_ISL_7904190	2021-12-06	Department of Bacteria	Parasites and Fungi	Statens Serum Institut	Copenhagen	Denmark	Statens Serum Institut Bioinformatics and Microbial Genomics	Danish Covid-19 Genome Consortium et al	?	?	?
Denmark/DCGC-269366/2021	EPI_ISL_7904206	2021-12-06	Department of Bacteria	Parasites and Fungi	Statens Serum Institut	Copenhagen	Denmark	Statens Serum Institut Bioinformatics and Microbial Genomics	Danish Covid-19 Genome Consortium et al	?	?	?
Denmark/DCGC-269411/2021	EPI_ISL_7904282	2021-12-06	Department of Bacteria	Parasites and Fungi	Statens Serum Institut	Copenhagen	Denmark	Statens Serum Institut Bioinformatics and Microbial Genomics	Danish Covid-19 Genome Consortium et al	?	?	?
Denmark/DCGC-269426/2021	EPI_ISL_7904306	2021-07-08	Department of Bacteria	Parasites and Fungi	Statens Serum Institut	Copenhagen	Denmark	Statens Serum Institut Bioinformatics and Microbial Genomics	Danish Covid-19 Genome Consortium et al	?	?	?
Denmark/DCGC-269431/2021	EPI_ISL_7904314	2021-12-09	Department of Bacteria	Parasites and Fungi	Statens Serum Institut	Copenhagen	Denmark	Statens Serum Institut Bioinformatics and Microbial Genomics	Danish Covid-19 Genome Consortium et al	?	?	?
Denmark/DCGC-269444/2021	EPI_ISL_7904336	2021-12-08	Department of Bacteria	Parasites and Fungi	Statens Serum Institut	Copenhagen	Denmark	Statens Serum Institut Bioinformatics and Microbial Genomics	Danish Covid-19 Genome Consortium et al	?	?	?
Denmark/DCGC-269458/2021	EPI_ISL_7904357	2021-12-05	Department of Bacteria	Parasites and Fungi	Statens Serum Institut	Copenhagen	Denmark	Statens Serum Institut Bioinformatics and Microbial Genomics	Danish Covid-19 Genome Consortium et al	?	?	?
Denmark/DCGC-269479/2021	EPI_ISL_7904392	2021-12-02	Department of Bacteria	Parasites and Fungi	Statens Serum Institut	Copenhagen	Denmark	Statens Serum Institut Bioinformatics and Microbial Genomics	Danish Covid-19 Genome Consortium et al	?	?	?
Denmark/DCGC-269483/2021	EPI_ISL_7904396	2021-12-08	Department of Bacteria	Parasites and Fungi	Statens Serum Institut	Copenhagen	Denmark	Statens Serum Institut Bioinformatics and Microbial Genomics	Danish Covid-19 Genome Consortium et al	?	?	?
Denmark/DCGC-269510/2021	EPI_ISL_7904436	2021-12-05	Department of Bacteria	Parasites and Fungi	Statens Serum Institut	Copenhagen	Denmark	Statens Serum Institut Bioinformatics and Microbial Genomics	Danish Covid-19 Genome Consortium et al	?	?	?
Denmark/DCGC-269512/2021	EPI_ISL_7904439	2021-12-07	Department of Bacteria	Parasites and Fungi	Statens Serum Institut	Copenhagen	Denmark	Statens Serum Institut Bioinformatics and Microbial Genomics	Danish Covid-19 Genome Consortium et al	?	?	?
Denmark/DCGC-269519/2021	EPI_ISL_7904449	2021-08-21	Department of Bacteria	Parasites and Fungi	Statens Serum Institut	Copenhagen	Denmark	Statens Serum Institut Bioinformatics and Microbial Genomics	Danish Covid-19 Genome Consortium et al	?	?	?
Denmark/DCGC-269521/2021	EPI_ISL_7904452	2021-12-05	Department of Bacteria	Parasites and Fungi	Statens Serum Institut	Copenhagen	Denmark	Statens Serum Institut Bioinformatics and Microbial Genomics	Danish Covid-19 Genome Consortium et al	?	?	?
Denmark/DCGC-269528/2021	EPI_ISL_7904462	2021-12-05	Department of Bacteria	Parasites and Fungi	Statens Serum Institut	Copenhagen	Denmark	Statens Serum Institut Bioinformatics and Microbial Genomics	Danish Covid-19 Genome Consortium et al	?	?	?
Denmark/DCGC-269536/2021	EPI_ISL_7904473	2021-12-06	Department of Bacteria	Parasites and Fungi	Statens Serum Institut	Copenhagen	Denmark	Statens Serum Institut Bioinformatics and Microbial Genomics	Danish Covid-19 Genome Consortium et al	?	?	?
Denmark/DCGC-269577/2021	EPI_ISL_7904543	2021-11-23	Department of Bacteria	Parasites and Fungi	Statens Serum Institut	Copenhagen	Denmark	Statens Serum Institut Bioinformatics and Microbial Genomics	Danish Covid-19 Genome Consortium et al	?	?	?
Denmark/DCGC-269589/2021	EPI_ISL_7904564	2021-12-06	Department of Bacteria	Parasites and Fungi	Statens Serum Institut	Copenhagen	Denmark	Statens Serum Institut Bioinformatics and Microbial Genomics	Danish Covid-19 Genome Consortium et al	?	?	?
Denmark/DCGC-269591/2021	EPI_ISL_7904568	2021-08-22	Department of Bacteria	Parasites and Fungi	Statens Serum Institut	Copenhagen	Denmark	Statens Serum Institut Bioinformatics and Microbial Genomics	Danish Covid-19 Genome Consortium et al	?	?	?
Denmark/DCGC-269658/2021	EPI_ISL_7904665	2021-12-06	Department of Bacteria	Parasites and Fungi	Statens Serum Institut	Copenhagen	Denmark	Statens Serum Institut Bioinformatics and Microbial Genomics	Danish Covid-19 Genome Consortium et al	?	?	?
Denmark/DCGC-269687/2021	EPI_ISL_7904709	2021-12-08	Department of Bacteria	Parasites and Fungi	Statens Serum Institut	Copenhagen	Denmark	Statens Serum Institut Bioinformatics and Microbial Genomics	Danish Covid-19 Genome Consortium et al	?	?	?
Denmark/DCGC-269718/2021	EPI_ISL_7904754	2021-12-07	Department of Bacteria	Parasites and Fungi	Statens Serum Institut	Copenhagen	Denmark	Statens Serum Institut Bioinformatics and Microbial Genomics	Danish Covid-19 Genome Consortium et al	?	?	?
Denmark/DCGC-269730/2021	EPI_ISL_7904780	2021-07-31	Department of Bacteria	Parasites and Fungi	Statens Serum Institut	Copenhagen	Denmark	Statens Serum Institut Bioinformatics and Microbial Genomics	Danish Covid-19 Genome Consortium et al	?	?	?
Denmark/DCGC-269748/2021	EPI_ISL_7904811	2021-12-01	Department of Bacteria	Parasites and Fungi	Statens Serum Institut	Copenhagen	Denmark	Statens Serum Institut Bioinformatics and Microbial Genomics	Danish Covid-19 Genome Consortium et al	?	?	?
Denmark/DCGC-269760/2021	EPI_ISL_7904830	2021-12-08	Department of Bacteria	Parasites and Fungi	Statens Serum Institut	Copenhagen	Denmark	Statens Serum Institut Bioinformatics and Microbial Genomics	Danish Covid-19 Genome Consortium et al	?	?	?
Denmark/DCGC-269823/2021	EPI_ISL_7904933	2021-07-13	Department of Bacteria	Parasites and Fungi	Statens Serum Institut	Copenhagen	Denmark	Statens Serum Institut Bioinformatics and Microbial Genomics	Danish Covid-19 Genome Consortium et al	?	?	?
Denmark/DCGC-269835/2021	EPI_ISL_7904950	2021-12-09	Department of Bacteria	Parasites and Fungi	Statens Serum Institut	Copenhagen	Denmark	Statens Serum Institut Bioinformatics and Microbial Genomics	Danish Covid-19 Genome Consortium et al	?	?	?
Denmark/DCGC-269836/2021	EPI_ISL_7904952	2021-12-06	Department of Bacteria	Parasites and Fungi	Statens Serum Institut	Copenhagen	Denmark	Statens Serum Institut Bioinformatics and Microbial Genomics	Danish Covid-19 Genome Consortium et al	?	?	?
Denmark/DCGC-269839/2021	EPI_ISL_7904956	2021-12-06	Department of Bacteria	Parasites and Fungi	Statens Serum Institut	Copenhagen	Denmark	Statens Serum Institut Bioinformatics and Microbial Genomics	Danish Covid-19 Genome Consortium et al	?	?	?
Denmark/DCGC-269843/2021	EPI_ISL_7904963	2021-12-06	Department of Bacteria	Parasites and Fungi	Statens Serum Institut	Copenhagen	Denmark	Statens Serum Institut Bioinformatics and Microbial Genomics	Danish Covid-19 Genome Consortium et al	?	?	?
Denmark/DCGC-269849/2021	EPI_ISL_7904973	2021-12-09	Department of Bacteria	Parasites and Fungi	Statens Serum Institut	Copenhagen	Denmark	Statens Serum Institut Bioinformatics and Microbial Genomics	Danish Covid-19 Genome Consortium et al	?	?	?
Denmark/DCGC-269866/2021	EPI_ISL_7904999	2021-12-06	Department of Bacteria	Parasites and Fungi	Statens Serum Institut	Copenhagen	Denmark	Statens Serum Institut Bioinformatics and Microbial Genomics	Danish Covid-19 Genome Consortium et al	?	?	?
Denmark/DCGC-269880/2021	EPI_ISL_7905022	2021-12-07	Department of Bacteria	Parasites and Fungi	Statens Serum Institut	Copenhagen	Denmark	Statens Serum Institut Bioinformatics and Microbial Genomics	Danish Covid-19 Genome Consortium et al	?	?	?
Denmark/DCGC-269895/2021	EPI_ISL_7905047	2021-12-06	Department of Bacteria	Parasites and Fungi	Statens Serum Institut	Copenhagen	Denmark	Statens Serum Institut Bioinformatics and Microbial Genomics	Danish Covid-19 Genome Consortium et al	?	?	?
Denmark/DCGC-269927/2021	EPI_ISL_7905098	2021-08-08	Department of Bacteria	Parasites and Fungi	Statens Serum Institut	Copenhagen	Denmark	Statens Serum Institut Bioinformatics and Microbial Genomics	Danish Covid-19 Genome Consortium et al	?	?	?
Denmark/DCGC-269928/2021	EPI_ISL_7905100	2021-12-06	Department of Bacteria	Parasites and Fungi	Statens Serum Institut	Copenhagen	Denmark	Statens Serum Institut Bioinformatics and Microbial Genomics	Danish Covid-19 Genome Consortium et al	?	?	?
Denmark/DCGC-269929/2021	EPI_ISL_7905101	2021-12-05	Department of Bacteria	Parasites and Fungi	Statens Serum Institut	Copenhagen	Denmark	Statens Serum Institut Bioinformatics and Microbial Genomics	Danish Covid-19 Genome Consortium et al	?	?	?
Denmark/DCGC-269953/2021	EPI_ISL_7952273	2021-11-13	Department of Bacteria	Parasites and Fungi	Statens Serum Institut	Copenhagen	Denmark	Statens Serum Institut Bioinformatics and Microbial Genomics	Danish Covid-19 Genome Consortium et al	?	?	?
Denmark/DCGC-269957/2021	EPI_ISL_7905141	2021-11-05	Department of Bacteria	Parasites and Fungi	Statens Serum Institut	Copenhagen	Denmark	Statens Serum Institut Bioinformatics and Microbial Genomics	Danish Covid-19 Genome Consortium et al	?	?	?
Denmark/DCGC-269972/2021	EPI_ISL_7905161	2021-12-06	Department of Bacteria	Parasites and Fungi	Statens Serum Institut	Copenhagen	Denmark	Statens Serum Institut Bioinformatics and Microbial Genomics	Danish Covid-19 Genome Consortium et al	?	?	?
Denmark/DCGC-270009/2021	EPI_ISL_7905197	2021-07-18	Department of Bacteria	Parasites and Fungi	Statens Serum Institut	Copenhagen	Denmark	Statens Serum Institut Bioinformatics and Microbial Genomics	Danish Covid-19 Genome Consortium et al	?	?	?
Denmark/DCGC-270015/2021	EPI_ISL_7905203	2021-08-22	Department of Bacteria	Parasites and Fungi	Statens Serum Institut	Copenhagen	Denmark	Statens Serum Institut Bioinformatics and Microbial Genomics	Danish Covid-19 Genome Consortium et al	?	?	?
Denmark/DCGC-270035/2021	EPI_ISL_7905223	2021-12-05	Department of Bacteria	Parasites and Fungi	Statens Serum Institut	Copenhagen	Denmark	Statens Serum Institut Bioinformatics and Microbial Genomics	Danish Covid-19 Genome Consortium et al	?	?	?
Denmark/DCGC-270091/2021	EPI_ISL_7905276	2021-11-27	Department of Bacteria	Parasites and Fungi	Statens Serum Institut	Copenhagen	Denmark	Statens Serum Institut Bioinformatics and Microbial Genomics	Danish Covid-19 Genome Consortium et al	?	?	?
Denmark/DCGC-270135/2021	EPI_ISL_7905318	2021-12-05	Department of Bacteria	Parasites and Fungi	Statens Serum Institut	Copenhagen	Denmark	Statens Serum Institut Bioinformatics and Microbial Genomics	Danish Covid-19 Genome Consortium et al	?	?	?
Denmark/DCGC-270149/2021	EPI_ISL_7905332	2021-12-04	Department of Bacteria	Parasites and Fungi	Statens Serum Institut	Copenhagen	Denmark	Statens Serum Institut Bioinformatics and Microbial Genomics	Danish Covid-19 Genome Consortium et al	?	?	?
Denmark/DCGC-270181/2021	EPI_ISL_7905364	2021-07-31	Department of Bacteria	Parasites and Fungi	Statens Serum Institut	Copenhagen	Denmark	Statens Serum Institut Bioinformatics and Microbial Genomics	Danish Covid-19 Genome Consortium et al	?	?	?
Denmark/DCGC-270190/2021	EPI_ISL_7952432	2021-11-14	Department of Bacteria	Parasites and Fungi	Statens Serum Institut	Copenhagen	Denmark	Statens Serum Institut Bioinformatics and Microbial Genomics	Danish Covid-19 Genome Consortium et al	?	?	?
Denmark/DCGC-270193/2021	EPI_ISL_7905375	2021-12-04	Department of Bacteria	Parasites and Fungi	Statens Serum Institut	Copenhagen	Denmark	Statens Serum Institut Bioinformatics and Microbial Genomics	Danish Covid-19 Genome Consortium et al	?	?	?
Denmark/DCGC-270211/2021	EPI_ISL_7905393	2021-11-23	Department of Bacteria	Parasites and Fungi	Statens Serum Institut	Copenhagen	Denmark	Statens Serum Institut Bioinformatics and Microbial Genomics	Danish Covid-19 Genome Consortium et al	?	?	?
Denmark/DCGC-270215/2021	EPI_ISL_7905397	2021-12-06	Department of Bacteria	Parasites and Fungi	Statens Serum Institut	Copenhagen	Denmark	Statens Serum Institut Bioinformatics and Microbial Genomics	Danish Covid-19 Genome Consortium et al	?	?	?
Denmark/DCGC-270250/2021	EPI_ISL_7905524	2021-12-11	Department of Bacteria	Parasites and Fungi	Statens Serum Institut	Copenhagen	Denmark	Statens Serum Institut Bioinformatics and Microbial Genomics	Danish Covid-19 Genome Consortium et al	?	?	?
Denmark/DCGC-270278/2021	EPI_ISL_7905552	2021-12-07	Department of Bacteria	Parasites and Fungi	Statens Serum Institut	Copenhagen	Denmark	Statens Serum Institut Bioinformatics and Microbial Genomics	Danish Covid-19 Genome Consortium et al	?	?	?
Denmark/DCGC-270288/2021	EPI_ISL_7905562	2021-12-07	Department of Bacteria	Parasites and Fungi	Statens Serum Institut	Copenhagen	Denmark	Statens Serum Institut Bioinformatics and Microbial Genomics	Danish Covid-19 Genome Consortium et al	?	?	?
Denmark/DCGC-270289/2021	EPI_ISL_7905563	2021-12-06	Department of Bacteria	Parasites and Fungi	Statens Serum Institut	Copenhagen	Denmark	Statens Serum Institut Bioinformatics and Microbial Genomics	Danish Covid-19 Genome Consortium et al	?	?	?
Denmark/DCGC-270301/2021	EPI_ISL_7905574	2021-12-07	Department of Bacteria	Parasites and Fungi	Statens Serum Institut	Copenhagen	Denmark	Statens Serum Institut Bioinformatics and Microbial Genomics	Danish Covid-19 Genome Consortium et al	?	?	?
Denmark/DCGC-270334/2021	EPI_ISL_7905607	2021-12-07	Department of Bacteria	Parasites and Fungi	Statens Serum Institut	Copenhagen	Denmark	Statens Serum Institut Bioinformatics and Microbial Genomics	Danish Covid-19 Genome Consortium et al	?	?	?
Denmark/DCGC-270384/2021	EPI_ISL_7905656	2021-12-04	Department of Bacteria	Parasites and Fungi	Statens Serum Institut	Copenhagen	Denmark	Statens Serum Institut Bioinformatics and Microbial Genomics	Danish Covid-19 Genome Consortium et al	?	?	?
Denmark/DCGC-270430/2021	EPI_ISL_7905699	2021-12-06	Department of Bacteria	Parasites and Fungi	Statens Serum Institut	Copenhagen	Denmark	Statens Serum Institut Bioinformatics and Microbial Genomics	Danish Covid-19 Genome Consortium et al	?	?	?
Denmark/DCGC-270431/2021	EPI_ISL_7905700	2021-12-05	Department of Bacteria	Parasites and Fungi	Statens Serum Institut	Copenhagen	Denmark	Statens Serum Institut Bioinformatics and Microbial Genomics	Danish Covid-19 Genome Consortium et al	?	?	?
Denmark/DCGC-270439/2021	EPI_ISL_7905707	2021-12-08	Department of Bacteria	Parasites and Fungi	Statens Serum Institut	Copenhagen	Denmark	Statens Serum Institut Bioinformatics and Microbial Genomics	Danish Covid-19 Genome Consortium et al	?	?	?
Denmark/DCGC-270457/2021	EPI_ISL_7905722	2021-12-07	Department of Bacteria	Parasites and Fungi	Statens Serum Institut	Copenhagen	Denmark	Statens Serum Institut Bioinformatics and Microbial Genomics	Danish Covid-19 Genome Consortium et al	?	?	?
Denmark/DCGC-270464/2021	EPI_ISL_7905728	2021-12-06	Department of Bacteria	Parasites and Fungi	Statens Serum Institut	Copenhagen	Denmark	Statens Serum Institut Bioinformatics and Microbial Genomics	Danish Covid-19 Genome Consortium et al	?	?	?
Denmark/DCGC-270504/2021	EPI_ISL_7905767	2021-08-08	Department of Bacteria	Parasites and Fungi	Statens Serum Institut	Copenhagen	Denmark	Statens Serum Institut Bioinformatics and Microbial Genomics	Danish Covid-19 Genome Consortium et al	?	?	?
Denmark/DCGC-270523/2021	EPI_ISL_7905784	2021-12-08	Department of Bacteria	Parasites and Fungi	Statens Serum Institut	Copenhagen	Denmark	Statens Serum Institut Bioinformatics and Microbial Genomics	Danish Covid-19 Genome Consortium et al	?	?	?
Denmark/DCGC-270569/2021	EPI_ISL_7905836	2021-12-06	Department of Bacteria	Parasites and Fungi	Statens Serum Institut	Copenhagen	Denmark	Statens Serum Institut Bioinformatics and Microbial Genomics	Danish Covid-19 Genome Consortium et al	?	?	?
Denmark/DCGC-270577/2021	EPI_ISL_7905848	2021-12-06	Department of Bacteria	Parasites and Fungi	Statens Serum Institut	Copenhagen	Denmark	Statens Serum Institut Bioinformatics and Microbial Genomics	Danish Covid-19 Genome Consortium et al	?	?	?
Denmark/DCGC-270585/2021	EPI_ISL_7905862	2021-12-07	Department of Bacteria	Parasites and Fungi	Statens Serum Institut	Copenhagen	Denmark	Statens Serum Institut Bioinformatics and Microbial Genomics	Danish Covid-19 Genome Consortium et al	?	?	?
Denmark/DCGC-270616/2021	EPI_ISL_7905907	2021-12-06	Department of Bacteria	Parasites and Fungi	Statens Serum Institut	Copenhagen	Denmark	Statens Serum Institut Bioinformatics and Microbial Genomics	Danish Covid-19 Genome Consortium et al	?	?	?
Denmark/DCGC-270644/2021	EPI_ISL_7905952	2021-12-04	Department of Bacteria	Parasites and Fungi	Statens Serum Institut	Copenhagen	Denmark	Statens Serum Institut Bioinformatics and Microbial Genomics	Danish Covid-19 Genome Consortium et al	?	?	?
Denmark/DCGC-270650/2021	EPI_ISL_7905959	2021-12-06	Department of Bacteria	Parasites and Fungi	Statens Serum Institut	Copenhagen	Denmark	Statens Serum Institut Bioinformatics and Microbial Genomics	Danish Covid-19 Genome Consortium et al	?	?	?
Denmark/DCGC-270652/2021	EPI_ISL_7905962	2021-12-04	Department of Bacteria	Parasites and Fungi	Statens Serum Institut	Copenhagen	Denmark	Statens Serum Institut Bioinformatics and Microbial Genomics	Danish Covid-19 Genome Consortium et al	?	?	?
Denmark/DCGC-270671/2021	EPI_ISL_7905995	2021-12-06	Department of Bacteria	Parasites and Fungi	Statens Serum Institut	Copenhagen	Denmark	Statens Serum Institut Bioinformatics and Microbial Genomics	Danish Covid-19 Genome Consortium et al	?	?	?
Denmark/DCGC-270680/2021	EPI_ISL_7906004	2021-12-07	Department of Bacteria	Parasites and Fungi	Statens Serum Institut	Copenhagen	Denmark	Statens Serum Institut Bioinformatics and Microbial Genomics	Danish Covid-19 Genome Consortium et al	?	?	?
Denmark/DCGC-270703/2021	EPI_ISL_8567334	2021-11-21	Department of Bacteria	Parasites and Fungi	Statens Serum Institut	Copenhagen	Denmark	Statens Serum Institut Bioinformatics and Microbial Genomics	Danish Covid-19 Genome Consortium et al	?	?	?
Denmark/DCGC-270732/2021	EPI_ISL_7906092	2021-11-30	Department of Bacteria	Parasites and Fungi	Statens Serum Institut	Copenhagen	Denmark	Statens Serum Institut Bioinformatics and Microbial Genomics	Danish Covid-19 Genome Consortium et al	?	?	?
Denmark/DCGC-270737/2021	EPI_ISL_7906099	2021-09-06	Department of Bacteria	Parasites and Fungi	Statens Serum Institut	Copenhagen	Denmark	Statens Serum Institut Bioinformatics and Microbial Genomics	Danish Covid-19 Genome Consortium et al	?	?	?
Denmark/DCGC-270746/2021	EPI_ISL_7906113	2021-12-04	Department of Bacteria	Parasites and Fungi	Statens Serum Institut	Copenhagen	Denmark	Statens Serum Institut Bioinformatics and Microbial Genomics	Danish Covid-19 Genome Consortium et al	?	?	?
Denmark/DCGC-270753/2021	EPI_ISL_7906122	2021-11-26	Department of Bacteria	Parasites and Fungi	Statens Serum Institut	Copenhagen	Denmark	Statens Serum Institut Bioinformatics and Microbial Genomics	Danish Covid-19 Genome Consortium et al	?	?	?
Denmark/DCGC-270768/2021	EPI_ISL_7906143	2021-12-06	Department of Bacteria	Parasites and Fungi	Statens Serum Institut	Copenhagen	Denmark	Statens Serum Institut Bioinformatics and Microbial Genomics	Danish Covid-19 Genome Consortium et al	?	?	?
Denmark/DCGC-270771/2021	EPI_ISL_7906147	2021-08-13	Department of Bacteria	Parasites and Fungi	Statens Serum Institut	Copenhagen	Denmark	Statens Serum Institut Bioinformatics and Microbial Genomics	Danish Covid-19 Genome Consortium et al	?	?	?
Denmark/DCGC-270787/2021	EPI_ISL_7906171	2021-12-07	Department of Bacteria	Parasites and Fungi	Statens Serum Institut	Copenhagen	Denmark	Statens Serum Institut Bioinformatics and Microbial Genomics	Danish Covid-19 Genome Consortium et al	?	?	?
Denmark/DCGC-270795/2021	EPI_ISL_7906181	2021-12-07	Department of Bacteria	Parasites and Fungi	Statens Serum Institut	Copenhagen	Denmark	Statens Serum Institut Bioinformatics and Microbial Genomics	Danish Covid-19 Genome Consortium et al	?	?	?
Denmark/DCGC-270814/2021	EPI_ISL_7906217	2021-12-06	Department of Bacteria	Parasites and Fungi	Statens Serum Institut	Copenhagen	Denmark	Statens Serum Institut Bioinformatics and Microbial Genomics	Danish Covid-19 Genome Consortium et al	?	?	?
Denmark/DCGC-270835/2021	EPI_ISL_7906264	2021-10-23	Department of Bacteria	Parasites and Fungi	Statens Serum Institut	Copenhagen	Denmark	Statens Serum Institut Bioinformatics and Microbial Genomics	Danish Covid-19 Genome Consortium et al	?	?	?
Denmark/DCGC-270839/2021	EPI_ISL_7906270	2021-12-06	Department of Bacteria	Parasites and Fungi	Statens Serum Institut	Copenhagen	Denmark	Statens Serum Institut Bioinformatics and Microbial Genomics	Danish Covid-19 Genome Consortium et al	?	?	?
Denmark/DCGC-270861/2021	EPI_ISL_7906303	2021-08-11	Department of Bacteria	Parasites and Fungi	Statens Serum Institut	Copenhagen	Denmark	Statens Serum Institut Bioinformatics and Microbial Genomics	Danish Covid-19 Genome Consortium et al	?	?	?
Denmark/DCGC-270891/2021	EPI_ISL_7906352	2021-12-05	Department of Bacteria	Parasites and Fungi	Statens Serum Institut	Copenhagen	Denmark	Statens Serum Institut Bioinformatics and Microbial Genomics	Danish Covid-19 Genome Consortium et al	?	?	?
Denmark/DCGC-270911/2021	EPI_ISL_7906384	2021-12-05	Department of Bacteria	Parasites and Fungi	Statens Serum Institut	Copenhagen	Denmark	Statens Serum Institut Bioinformatics and Microbial Genomics	Danish Covid-19 Genome Consortium et al	?	?	?
Denmark/DCGC-270921/2021	EPI_ISL_7906398	2021-12-04	Department of Bacteria	Parasites and Fungi	Statens Serum Institut	Copenhagen	Denmark	Statens Serum Institut Bioinformatics and Microbial Genomics	Danish Covid-19 Genome Consortium et al	?	?	?
Denmark/DCGC-270924/2021	EPI_ISL_7906402	2021-12-06	Department of Bacteria	Parasites and Fungi	Statens Serum Institut	Copenhagen	Denmark	Statens Serum Institut Bioinformatics and Microbial Genomics	Danish Covid-19 Genome Consortium et al	?	?	?
Denmark/DCGC-270931/2021	EPI_ISL_7906411	2021-12-08	Department of Bacteria	Parasites and Fungi	Statens Serum Institut	Copenhagen	Denmark	Statens Serum Institut Bioinformatics and Microbial Genomics	Danish Covid-19 Genome Consortium et al	?	?	?
Denmark/DCGC-270962/2021	EPI_ISL_7906447	2021-12-07	Department of Bacteria	Parasites and Fungi	Statens Serum Institut	Copenhagen	Denmark	Statens Serum Institut Bioinformatics and Microbial Genomics	Danish Covid-19 Genome Consortium et al	?	?	?
Denmark/DCGC-270968/2021	EPI_ISL_7906453	2021-12-04	Department of Bacteria	Parasites and Fungi	Statens Serum Institut	Copenhagen	Denmark	Statens Serum Institut Bioinformatics and Microbial Genomics	Danish Covid-19 Genome Consortium et al	?	?	?
Denmark/DCGC-270976/2021	EPI_ISL_7906461	2021-12-06	Department of Bacteria	Parasites and Fungi	Statens Serum Institut	Copenhagen	Denmark	Statens Serum Institut Bioinformatics and Microbial Genomics	Danish Covid-19 Genome Consortium et al	?	?	?
Denmark/DCGC-270991/2021	EPI_ISL_7906476	2021-12-04	Department of Bacteria	Parasites and Fungi	Statens Serum Institut	Copenhagen	Denmark	Statens Serum Institut Bioinformatics and Microbial Genomics	Danish Covid-19 Genome Consortium et al	?	?	?
Denmark/DCGC-271007/2021	EPI_ISL_7906492	2021-12-06	Department of Bacteria	Parasites and Fungi	Statens Serum Institut	Copenhagen	Denmark	Statens Serum Institut Bioinformatics and Microbial Genomics	Danish Covid-19 Genome Consortium et al	?	?	?
Denmark/DCGC-271024/2021	EPI_ISL_7952609	2021-12-02	Department of Bacteria	Parasites and Fungi	Statens Serum Institut	Copenhagen	Denmark	Statens Serum Institut Bioinformatics and Microbial Genomics	Danish Covid-19 Genome Consortium et al	?	?	?
Denmark/DCGC-271045/2021	EPI_ISL_7906527	2021-12-02	Department of Bacteria	Parasites and Fungi	Statens Serum Institut	Copenhagen	Denmark	Statens Serum Institut Bioinformatics and Microbial Genomics	Danish Covid-19 Genome Consortium et al	?	?	?
Denmark/DCGC-271052/2021	EPI_ISL_7906534	2021-12-08	Department of Bacteria	Parasites and Fungi	Statens Serum Institut	Copenhagen	Denmark	Statens Serum Institut Bioinformatics and Microbial Genomics	Danish Covid-19 Genome Consortium et al	?	?	?
Denmark/DCGC-271067/2021	EPI_ISL_7906549	2021-12-07	Department of Bacteria	Parasites and Fungi	Statens Serum Institut	Copenhagen	Denmark	Statens Serum Institut Bioinformatics and Microbial Genomics	Danish Covid-19 Genome Consortium et al	?	?	?
Denmark/DCGC-271071/2021	EPI_ISL_7906553	2021-12-04	Department of Bacteria	Parasites and Fungi	Statens Serum Institut	Copenhagen	Denmark	Statens Serum Institut Bioinformatics and Microbial Genomics	Danish Covid-19 Genome Consortium et al	?	?	?
Denmark/DCGC-271093/2021	EPI_ISL_7906575	2021-07-19	Department of Bacteria	Parasites and Fungi	Statens Serum Institut	Copenhagen	Denmark	Statens Serum Institut Bioinformatics and Microbial Genomics	Danish Covid-19 Genome Consortium et al	?	?	?
Denmark/DCGC-271098/2021	EPI_ISL_7906580	2021-12-06	Department of Bacteria	Parasites and Fungi	Statens Serum Institut	Copenhagen	Denmark	Statens Serum Institut Bioinformatics and Microbial Genomics	Danish Covid-19 Genome Consortium et al	?	?	?
Denmark/DCGC-271118/2021	EPI_ISL_7906599	2021-12-08	Department of Bacteria	Parasites and Fungi	Statens Serum Institut	Copenhagen	Denmark	Statens Serum Institut Bioinformatics and Microbial Genomics	Danish Covid-19 Genome Consortium et al	?	?	?
Denmark/DCGC-271145/2021	EPI_ISL_7906626	2021-12-08	Department of Bacteria	Parasites and Fungi	Statens Serum Institut	Copenhagen	Denmark	Statens Serum Institut Bioinformatics and Microbial Genomics	Danish Covid-19 Genome Consortium et al	?	?	?
Denmark/DCGC-271164/2021	EPI_ISL_7906644	2021-12-08	Department of Bacteria	Parasites and Fungi	Statens Serum Institut	Copenhagen	Denmark	Statens Serum Institut Bioinformatics and Microbial Genomics	Danish Covid-19 Genome Consortium et al	?	?	?
Denmark/DCGC-271175/2021	EPI_ISL_7906654	2021-12-07	Department of Bacteria	Parasites and Fungi	Statens Serum Institut	Copenhagen	Denmark	Statens Serum Institut Bioinformatics and Microbial Genomics	Danish Covid-19 Genome Consortium et al	?	?	?
Denmark/DCGC-271201/2021	EPI_ISL_7906679	2021-12-11	Department of Bacteria	Parasites and Fungi	Statens Serum Institut	Copenhagen	Denmark	Statens Serum Institut Bioinformatics and Microbial Genomics	Danish Covid-19 Genome Consortium et al	?	?	?
Denmark/DCGC-271299/2021	EPI_ISL_7906770	2021-12-06	Department of Bacteria	Parasites and Fungi	Statens Serum Institut	Copenhagen	Denmark	Statens Serum Institut Bioinformatics and Microbial Genomics	Danish Covid-19 Genome Consortium et al	?	?	?
Denmark/DCGC-271301/2021	EPI_ISL_7906772	2021-12-05	Department of Bacteria	Parasites and Fungi	Statens Serum Institut	Copenhagen	Denmark	Statens Serum Institut Bioinformatics and Microbial Genomics	Danish Covid-19 Genome Consortium et al	?	?	?
Denmark/DCGC-271316/2021	EPI_ISL_7906786	2021-12-06	Department of Bacteria	Parasites and Fungi	Statens Serum Institut	Copenhagen	Denmark	Statens Serum Institut Bioinformatics and Microbial Genomics	Danish Covid-19 Genome Consortium et al	?	?	?
Denmark/DCGC-271323/2021	EPI_ISL_7906793	2021-12-06	Department of Bacteria	Parasites and Fungi	Statens Serum Institut	Copenhagen	Denmark	Statens Serum Institut Bioinformatics and Microbial Genomics	Danish Covid-19 Genome Consortium et al	?	?	?
Denmark/DCGC-271339/2021	EPI_ISL_7906809	2021-11-08	Department of Bacteria	Parasites and Fungi	Statens Serum Institut	Copenhagen	Denmark	Statens Serum Institut Bioinformatics and Microbial Genomics	Danish Covid-19 Genome Consortium et al	?	?	?
Denmark/DCGC-271347/2021	EPI_ISL_7906817	2021-12-05	Department of Bacteria	Parasites and Fungi	Statens Serum Institut	Copenhagen	Denmark	Statens Serum Institut Bioinformatics and Microbial Genomics	Danish Covid-19 Genome Consortium et al	?	?	?
Denmark/DCGC-271355/2021	EPI_ISL_7906825	2021-12-08	Department of Bacteria	Parasites and Fungi	Statens Serum Institut	Copenhagen	Denmark	Statens Serum Institut Bioinformatics and Microbial Genomics	Danish Covid-19 Genome Consortium et al	?	?	?
Denmark/DCGC-271402/2021	EPI_ISL_7906870	2021-12-06	Department of Bacteria	Parasites and Fungi	Statens Serum Institut	Copenhagen	Denmark	Statens Serum Institut Bioinformatics and Microbial Genomics	Danish Covid-19 Genome Consortium et al	?	?	?
Denmark/DCGC-271406/2021	EPI_ISL_7906874	2021-12-07	Department of Bacteria	Parasites and Fungi	Statens Serum Institut	Copenhagen	Denmark	Statens Serum Institut Bioinformatics and Microbial Genomics	Danish Covid-19 Genome Consortium et al	?	?	?
Denmark/DCGC-271410/2021	EPI_ISL_7906878	2021-12-08	Department of Bacteria	Parasites and Fungi	Statens Serum Institut	Copenhagen	Denmark	Statens Serum Institut Bioinformatics and Microbial Genomics	Danish Covid-19 Genome Consortium et al	?	?	?
Denmark/DCGC-271412/2021	EPI_ISL_7906880	2021-12-06	Department of Bacteria	Parasites and Fungi	Statens Serum Institut	Copenhagen	Denmark	Statens Serum Institut Bioinformatics and Microbial Genomics	Danish Covid-19 Genome Consortium et al	?	?	?
Denmark/DCGC-271424/2021	EPI_ISL_7906891	2021-10-14	Department of Bacteria	Parasites and Fungi	Statens Serum Institut	Copenhagen	Denmark	Statens Serum Institut Bioinformatics and Microbial Genomics	Danish Covid-19 Genome Consortium et al	?	?	?
Denmark/DCGC-271430/2021	EPI_ISL_7906897	2021-08-10	Department of Bacteria	Parasites and Fungi	Statens Serum Institut	Copenhagen	Denmark	Statens Serum Institut Bioinformatics and Microbial Genomics	Danish Covid-19 Genome Consortium et al	?	?	?
Denmark/DCGC-271435/2021	EPI_ISL_7906902	2021-12-06	Department of Bacteria	Parasites and Fungi	Statens Serum Institut	Copenhagen	Denmark	Statens Serum Institut Bioinformatics and Microbial Genomics	Danish Covid-19 Genome Consortium et al	?	?	?
Denmark/DCGC-271447/2021	EPI_ISL_7906914	2021-12-06	Department of Bacteria	Parasites and Fungi	Statens Serum Institut	Copenhagen	Denmark	Statens Serum Institut Bioinformatics and Microbial Genomics	Danish Covid-19 Genome Consortium et al	?	?	?
Denmark/DCGC-271458/2021	EPI_ISL_7906924	2021-12-08	Department of Bacteria	Parasites and Fungi	Statens Serum Institut	Copenhagen	Denmark	Statens Serum Institut Bioinformatics and Microbial Genomics	Danish Covid-19 Genome Consortium et al	?	?	?
Denmark/DCGC-271478/2021	EPI_ISL_7906942	2021-12-05	Department of Bacteria	Parasites and Fungi	Statens Serum Institut	Copenhagen	Denmark	Statens Serum Institut Bioinformatics and Microbial Genomics	Danish Covid-19 Genome Consortium et al	?	?	?
Denmark/DCGC-271501/2021	EPI_ISL_7906963	2021-12-06	Department of Bacteria	Parasites and Fungi	Statens Serum Institut	Copenhagen	Denmark	Statens Serum Institut Bioinformatics and Microbial Genomics	Danish Covid-19 Genome Consortium et al	?	?	?
Denmark/DCGC-271515/2021	EPI_ISL_7906977	2021-07-27	Department of Bacteria	Parasites and Fungi	Statens Serum Institut	Copenhagen	Denmark	Statens Serum Institut Bioinformatics and Microbial Genomics	Danish Covid-19 Genome Consortium et al	?	?	?
Denmark/DCGC-271538/2021	EPI_ISL_7907330	2021-12-05	Department of Bacteria	Parasites and Fungi	Statens Serum Institut	Copenhagen	Denmark	Statens Serum Institut Bioinformatics and Microbial Genomics	Danish Covid-19 Genome Consortium et al	?	?	?
Denmark/DCGC-271597/2021	EPI_ISL_7907388	2021-12-05	Department of Bacteria	Parasites and Fungi	Statens Serum Institut	Copenhagen	Denmark	Statens Serum Institut Bioinformatics and Microbial Genomics	Danish Covid-19 Genome Consortium et al	?	?	?
Denmark/DCGC-271600/2021	EPI_ISL_7907391	2021-12-06	Department of Bacteria	Parasites and Fungi	Statens Serum Institut	Copenhagen	Denmark	Statens Serum Institut Bioinformatics and Microbial Genomics	Danish Covid-19 Genome Consortium et al	?	?	?
Denmark/DCGC-271620/2021	EPI_ISL_7907410	2021-12-05	Department of Bacteria	Parasites and Fungi	Statens Serum Institut	Copenhagen	Denmark	Statens Serum Institut Bioinformatics and Microbial Genomics	Danish Covid-19 Genome Consortium et al	?	?	?
Denmark/DCGC-271626/2021	EPI_ISL_7907415	2021-12-06	Department of Bacteria	Parasites and Fungi	Statens Serum Institut	Copenhagen	Denmark	Statens Serum Institut Bioinformatics and Microbial Genomics	Danish Covid-19 Genome Consortium et al	?	?	?
Denmark/DCGC-271638/2021	EPI_ISL_7907427	2021-11-03	Department of Bacteria	Parasites and Fungi	Statens Serum Institut	Copenhagen	Denmark	Statens Serum Institut Bioinformatics and Microbial Genomics	Danish Covid-19 Genome Consortium et al	?	?	?
Denmark/DCGC-271640/2021	EPI_ISL_7907429	2021-12-05	Department of Bacteria	Parasites and Fungi	Statens Serum Institut	Copenhagen	Denmark	Statens Serum Institut Bioinformatics and Microbial Genomics	Danish Covid-19 Genome Consortium et al	?	?	?
Denmark/DCGC-271680/2021	EPI_ISL_7907468	2021-12-07	Department of Bacteria	Parasites and Fungi	Statens Serum Institut	Copenhagen	Denmark	Statens Serum Institut Bioinformatics and Microbial Genomics	Danish Covid-19 Genome Consortium et al	?	?	?
Denmark/DCGC-271702/2021	EPI_ISL_7907488	2021-12-06	Department of Bacteria	Parasites and Fungi	Statens Serum Institut	Copenhagen	Denmark	Statens Serum Institut Bioinformatics and Microbial Genomics	Danish Covid-19 Genome Consortium et al	?	?	?
Denmark/DCGC-271737/2021	EPI_ISL_7907520	2021-12-05	Department of Bacteria	Parasites and Fungi	Statens Serum Institut	Copenhagen	Denmark	Statens Serum Institut Bioinformatics and Microbial Genomics	Danish Covid-19 Genome Consortium et al	?	?	?
Denmark/DCGC-271739/2021	EPI_ISL_7907522	2021-08-12	Department of Bacteria	Parasites and Fungi	Statens Serum Institut	Copenhagen	Denmark	Statens Serum Institut Bioinformatics and Microbial Genomics	Danish Covid-19 Genome Consortium et al	?	?	?
Denmark/DCGC-271749/2021	EPI_ISL_7907531	2021-12-04	Department of Bacteria	Parasites and Fungi	Statens Serum Institut	Copenhagen	Denmark	Statens Serum Institut Bioinformatics and Microbial Genomics	Danish Covid-19 Genome Consortium et al	?	?	?
Denmark/DCGC-271762/2021	EPI_ISL_7907544	2021-12-08	Department of Bacteria	Parasites and Fungi	Statens Serum Institut	Copenhagen	Denmark	Statens Serum Institut Bioinformatics and Microbial Genomics	Danish Covid-19 Genome Consortium et al	?	?	?
Denmark/DCGC-271768/2021	EPI_ISL_7907550	2021-07-25	Department of Bacteria	Parasites and Fungi	Statens Serum Institut	Copenhagen	Denmark	Statens Serum Institut Bioinformatics and Microbial Genomics	Danish Covid-19 Genome Consortium et al	?	?	?
Denmark/DCGC-271772/2021	EPI_ISL_7952535	2021-11-28	Department of Bacteria	Parasites and Fungi	Statens Serum Institut	Copenhagen	Denmark	Statens Serum Institut Bioinformatics and Microbial Genomics	Danish Covid-19 Genome Consortium et al	?	?	?
Denmark/DCGC-271774/2021	EPI_ISL_7907557	2021-12-06	Department of Bacteria	Parasites and Fungi	Statens Serum Institut	Copenhagen	Denmark	Statens Serum Institut Bioinformatics and Microbial Genomics	Danish Covid-19 Genome Consortium et al	?	?	?
Denmark/DCGC-271785/2021	EPI_ISL_7907568	2021-12-05	Department of Bacteria	Parasites and Fungi	Statens Serum Institut	Copenhagen	Denmark	Statens Serum Institut Bioinformatics and Microbial Genomics	Danish Covid-19 Genome Consortium et al	?	?	?
Denmark/DCGC-271811/2021	EPI_ISL_7907594	2021-07-15	Department of Bacteria	Parasites and Fungi	Statens Serum Institut	Copenhagen	Denmark	Statens Serum Institut Bioinformatics and Microbial Genomics	Danish Covid-19 Genome Consortium et al	?	?	?
Denmark/DCGC-271815/2021	EPI_ISL_7907598	2021-07-18	Department of Bacteria	Parasites and Fungi	Statens Serum Institut	Copenhagen	Denmark	Statens Serum Institut Bioinformatics and Microbial Genomics	Danish Covid-19 Genome Consortium et al	?	?	?
Denmark/DCGC-271817/2021	EPI_ISL_7907600	2021-12-08	Department of Clinical Microbiology	Odense University Hospital	Odense	Denmark	Statens Serum Institut Bioinformatics and Microbial Genomics	Danish Covid-19 Genome Consortium et al	?	?	?
Denmark/DCGC-271820/2021	EPI_ISL_7907603	2021-12-08	Department of Bacteria	Parasites and Fungi	Statens Serum Institut	Copenhagen	Denmark	Statens Serum Institut Bioinformatics and Microbial Genomics	Danish Covid-19 Genome Consortium et al	?	?	?
Denmark/DCGC-271838/2021	EPI_ISL_7907620	2021-12-07	Department of Bacteria	Parasites and Fungi	Statens Serum Institut	Copenhagen	Denmark	Statens Serum Institut Bioinformatics and Microbial Genomics	Danish Covid-19 Genome Consortium et al	?	?	?
Denmark/DCGC-271846/2021	EPI_ISL_7907627	2021-12-07	Department of Bacteria	Parasites and Fungi	Statens Serum Institut	Copenhagen	Denmark	Statens Serum Institut Bioinformatics and Microbial Genomics	Danish Covid-19 Genome Consortium et al	?	?	?
Denmark/DCGC-271860/2021	EPI_ISL_7907640	2021-12-05	Department of Bacteria	Parasites and Fungi	Statens Serum Institut	Copenhagen	Denmark	Statens Serum Institut Bioinformatics and Microbial Genomics	Danish Covid-19 Genome Consortium et al	?	?	?
Denmark/DCGC-271916/2021	EPI_ISL_7907693	2021-12-09	Department of Bacteria	Parasites and Fungi	Statens Serum Institut	Copenhagen	Denmark	Statens Serum Institut Bioinformatics and Microbial Genomics	Danish Covid-19 Genome Consortium et al	?	?	?
Denmark/DCGC-271936/2021	EPI_ISL_7907712	2021-12-05	Department of Bacteria	Parasites and Fungi	Statens Serum Institut	Copenhagen	Denmark	Statens Serum Institut Bioinformatics and Microbial Genomics	Danish Covid-19 Genome Consortium et al	?	?	?
Denmark/DCGC-271951/2021	EPI_ISL_7907727	2021-10-03	Department of Bacteria	Parasites and Fungi	Statens Serum Institut	Copenhagen	Denmark	Statens Serum Institut Bioinformatics and Microbial Genomics	Danish Covid-19 Genome Consortium et al	?	?	?
Denmark/DCGC-271966/2021	EPI_ISL_7907742	2021-12-06	Department of Bacteria	Parasites and Fungi	Statens Serum Institut	Copenhagen	Denmark	Statens Serum Institut Bioinformatics and Microbial Genomics	Danish Covid-19 Genome Consortium et al	?	?	?
Denmark/DCGC-271970/2021	EPI_ISL_7907746	2021-12-05	Department of Bacteria	Parasites and Fungi	Statens Serum Institut	Copenhagen	Denmark	Statens Serum Institut Bioinformatics and Microbial Genomics	Danish Covid-19 Genome Consortium et al	?	?	?
Denmark/DCGC-271983/2021	EPI_ISL_7907761	2021-12-01	Department of Bacteria	Parasites and Fungi	Statens Serum Institut	Copenhagen	Denmark	Statens Serum Institut Bioinformatics and Microbial Genomics	Danish Covid-19 Genome Consortium et al	?	?	?
Denmark/DCGC-271984/2021	EPI_ISL_7907762	2021-12-04	Department of Bacteria	Parasites and Fungi	Statens Serum Institut	Copenhagen	Denmark	Statens Serum Institut Bioinformatics and Microbial Genomics	Danish Covid-19 Genome Consortium et al	?	?	?
Denmark/DCGC-271985/2021	EPI_ISL_7907763	2021-12-06	Department of Bacteria	Parasites and Fungi	Statens Serum Institut	Copenhagen	Denmark	Statens Serum Institut Bioinformatics and Microbial Genomics	Danish Covid-19 Genome Consortium et al	?	?	?
Denmark/DCGC-272002/2021	EPI_ISL_7907780	2021-12-06	Department of Bacteria	Parasites and Fungi	Statens Serum Institut	Copenhagen	Denmark	Statens Serum Institut Bioinformatics and Microbial Genomics	Danish Covid-19 Genome Consortium et al	?	?	?
Denmark/DCGC-272023/2021	EPI_ISL_7907801	2021-12-05	Department of Bacteria	Parasites and Fungi	Statens Serum Institut	Copenhagen	Denmark	Statens Serum Institut Bioinformatics and Microbial Genomics	Danish Covid-19 Genome Consortium et al	?	?	?
Denmark/DCGC-272045/2021	EPI_ISL_7907822	2021-12-06	Department of Bacteria	Parasites and Fungi	Statens Serum Institut	Copenhagen	Denmark	Statens Serum Institut Bioinformatics and Microbial Genomics	Danish Covid-19 Genome Consortium et al	?	?	?
Denmark/DCGC-272052/2021	EPI_ISL_7907829	2021-12-08	Department of Bacteria	Parasites and Fungi	Statens Serum Institut	Copenhagen	Denmark	Statens Serum Institut Bioinformatics and Microbial Genomics	Danish Covid-19 Genome Consortium et al	?	?	?
Denmark/DCGC-272056/2021	EPI_ISL_7907833	2021-12-06	Department of Bacteria	Parasites and Fungi	Statens Serum Institut	Copenhagen	Denmark	Statens Serum Institut Bioinformatics and Microbial Genomics	Danish Covid-19 Genome Consortium et al	?	?	?
Denmark/DCGC-272069/2021	EPI_ISL_7907846	2021-12-08	Department of Bacteria	Parasites and Fungi	Statens Serum Institut	Copenhagen	Denmark	Statens Serum Institut Bioinformatics and Microbial Genomics	Danish Covid-19 Genome Consortium et al	?	?	?
Denmark/DCGC-272073/2021	EPI_ISL_7907849	2021-12-08	Department of Bacteria	Parasites and Fungi	Statens Serum Institut	Copenhagen	Denmark	Statens Serum Institut Bioinformatics and Microbial Genomics	Danish Covid-19 Genome Consortium et al	?	?	?
Denmark/DCGC-272074/2021	EPI_ISL_7907850	2021-11-06	Department of Bacteria	Parasites and Fungi	Statens Serum Institut	Copenhagen	Denmark	Statens Serum Institut Bioinformatics and Microbial Genomics	Danish Covid-19 Genome Consortium et al	?	?	?
Denmark/DCGC-272101/2021	EPI_ISL_7908153	2021-12-08	Department of Bacteria	Parasites and Fungi	Statens Serum Institut	Copenhagen	Denmark	Statens Serum Institut Bioinformatics and Microbial Genomics	Danish Covid-19 Genome Consortium et al	?	?	?
Denmark/DCGC-272103/2021	EPI_ISL_7908155	2021-12-06	Department of Bacteria	Parasites and Fungi	Statens Serum Institut	Copenhagen	Denmark	Statens Serum Institut Bioinformatics and Microbial Genomics	Danish Covid-19 Genome Consortium et al	?	?	?
Denmark/DCGC-272124/2021	EPI_ISL_7908176	2021-12-06	Department of Bacteria	Parasites and Fungi	Statens Serum Institut	Copenhagen	Denmark	Statens Serum Institut Bioinformatics and Microbial Genomics	Danish Covid-19 Genome Consortium et al	?	?	?
Denmark/DCGC-272126/2021	EPI_ISL_7908178	2021-12-06	Department of Bacteria	Parasites and Fungi	Statens Serum Institut	Copenhagen	Denmark	Statens Serum Institut Bioinformatics and Microbial Genomics	Danish Covid-19 Genome Consortium et al	?	?	?
Denmark/DCGC-272157/2021	EPI_ISL_7908205	2021-12-04	Department of Bacteria	Parasites and Fungi	Statens Serum Institut	Copenhagen	Denmark	Statens Serum Institut Bioinformatics and Microbial Genomics	Danish Covid-19 Genome Consortium et al	?	?	?
Denmark/DCGC-272162/2021	EPI_ISL_7908210	2021-12-04	Department of Bacteria	Parasites and Fungi	Statens Serum Institut	Copenhagen	Denmark	Statens Serum Institut Bioinformatics and Microbial Genomics	Danish Covid-19 Genome Consortium et al	?	?	?
Denmark/DCGC-272174/2021	EPI_ISL_7908223	2021-12-08	Department of Bacteria	Parasites and Fungi	Statens Serum Institut	Copenhagen	Denmark	Statens Serum Institut Bioinformatics and Microbial Genomics	Danish Covid-19 Genome Consortium et al	?	?	?
Denmark/DCGC-272193/2021	EPI_ISL_7908242	2021-11-12	Department of Bacteria	Parasites and Fungi	Statens Serum Institut	Copenhagen	Denmark	Statens Serum Institut Bioinformatics and Microbial Genomics	Danish Covid-19 Genome Consortium et al	?	?	?
Denmark/DCGC-272209/2021	EPI_ISL_7908258	2021-12-07	Department of Bacteria	Parasites and Fungi	Statens Serum Institut	Copenhagen	Denmark	Statens Serum Institut Bioinformatics and Microbial Genomics	Danish Covid-19 Genome Consortium et al	?	?	?
Denmark/DCGC-272244/2021	EPI_ISL_7908290	2021-12-04	Department of Bacteria	Parasites and Fungi	Statens Serum Institut	Copenhagen	Denmark	Statens Serum Institut Bioinformatics and Microbial Genomics	Danish Covid-19 Genome Consortium et al	?	?	?
Denmark/DCGC-272247/2021	EPI_ISL_7908293	2021-12-06	Department of Bacteria	Parasites and Fungi	Statens Serum Institut	Copenhagen	Denmark	Statens Serum Institut Bioinformatics and Microbial Genomics	Danish Covid-19 Genome Consortium et al	?	?	?
Denmark/DCGC-272248/2021	EPI_ISL_7908294	2021-12-05	Department of Bacteria	Parasites and Fungi	Statens Serum Institut	Copenhagen	Denmark	Statens Serum Institut Bioinformatics and Microbial Genomics	Danish Covid-19 Genome Consortium et al	?	?	?
Denmark/DCGC-272291/2021	EPI_ISL_7908335	2021-12-07	Department of Bacteria	Parasites and Fungi	Statens Serum Institut	Copenhagen	Denmark	Statens Serum Institut Bioinformatics and Microbial Genomics	Danish Covid-19 Genome Consortium et al	?	?	?
Denmark/DCGC-272294/2021	EPI_ISL_7908338	2021-12-07	Department of Bacteria	Parasites and Fungi	Statens Serum Institut	Copenhagen	Denmark	Statens Serum Institut Bioinformatics and Microbial Genomics	Danish Covid-19 Genome Consortium et al	?	?	?
Denmark/DCGC-272296/2021	EPI_ISL_7908340	2021-12-06	Department of Bacteria	Parasites and Fungi	Statens Serum Institut	Copenhagen	Denmark	Statens Serum Institut Bioinformatics and Microbial Genomics	Danish Covid-19 Genome Consortium et al	?	?	?
Denmark/DCGC-272297/2021	EPI_ISL_7908341	2021-12-07	Department of Bacteria	Parasites and Fungi	Statens Serum Institut	Copenhagen	Denmark	Statens Serum Institut Bioinformatics and Microbial Genomics	Danish Covid-19 Genome Consortium et al	?	?	?
Denmark/DCGC-272306/2021	EPI_ISL_7908349	2021-07-08	Department of Bacteria	Parasites and Fungi	Statens Serum Institut	Copenhagen	Denmark	Statens Serum Institut Bioinformatics and Microbial Genomics	Danish Covid-19 Genome Consortium et al	?	?	?
Denmark/DCGC-272349/2021	EPI_ISL_7908390	2021-07-31	Department of Bacteria	Parasites and Fungi	Statens Serum Institut	Copenhagen	Denmark	Statens Serum Institut Bioinformatics and Microbial Genomics	Danish Covid-19 Genome Consortium et al	?	?	?
Denmark/DCGC-272369/2021	EPI_ISL_7908411	2021-12-06	Department of Bacteria	Parasites and Fungi	Statens Serum Institut	Copenhagen	Denmark	Statens Serum Institut Bioinformatics and Microbial Genomics	Danish Covid-19 Genome Consortium et al	?	?	?
Denmark/DCGC-272395/2021	EPI_ISL_7952463	2021-11-26	Department of Bacteria	Parasites and Fungi	Statens Serum Institut	Copenhagen	Denmark	Statens Serum Institut Bioinformatics and Microbial Genomics	Danish Covid-19 Genome Consortium et al	?	?	?
Denmark/DCGC-272427/2021	EPI_ISL_7908467	2021-12-06	Department of Bacteria	Parasites and Fungi	Statens Serum Institut	Copenhagen	Denmark	Statens Serum Institut Bioinformatics and Microbial Genomics	Danish Covid-19 Genome Consortium et al	?	?	?
Denmark/DCGC-272434/2021	EPI_ISL_7908474	2021-12-07	Department of Bacteria	Parasites and Fungi	Statens Serum Institut	Copenhagen	Denmark	Statens Serum Institut Bioinformatics and Microbial Genomics	Danish Covid-19 Genome Consortium et al	?	?	?
Denmark/DCGC-272471/2021	EPI_ISL_7908510	2021-08-06	Department of Bacteria	Parasites and Fungi	Statens Serum Institut	Copenhagen	Denmark	Statens Serum Institut Bioinformatics and Microbial Genomics	Danish Covid-19 Genome Consortium et al	?	?	?
Denmark/DCGC-272474/2021	EPI_ISL_7908513	2021-12-05	Department of Bacteria	Parasites and Fungi	Statens Serum Institut	Copenhagen	Denmark	Statens Serum Institut Bioinformatics and Microbial Genomics	Danish Covid-19 Genome Consortium et al	?	?	?
Denmark/DCGC-272495/2021	EPI_ISL_7908533	2021-12-04	Department of Bacteria	Parasites and Fungi	Statens Serum Institut	Copenhagen	Denmark	Statens Serum Institut Bioinformatics and Microbial Genomics	Danish Covid-19 Genome Consortium et al	?	?	?
Denmark/DCGC-272501/2021	EPI_ISL_7908539	2021-12-08	Department of Bacteria	Parasites and Fungi	Statens Serum Institut	Copenhagen	Denmark	Statens Serum Institut Bioinformatics and Microbial Genomics	Danish Covid-19 Genome Consortium et al	?	?	?
Denmark/DCGC-272513/2021	EPI_ISL_7908550	2021-12-11	Department of Bacteria	Parasites and Fungi	Statens Serum Institut	Copenhagen	Denmark	Statens Serum Institut Bioinformatics and Microbial Genomics	Danish Covid-19 Genome Consortium et al	?	?	?
Denmark/DCGC-272525/2021	EPI_ISL_7908562	2021-12-06	Department of Bacteria	Parasites and Fungi	Statens Serum Institut	Copenhagen	Denmark	Statens Serum Institut Bioinformatics and Microbial Genomics	Danish Covid-19 Genome Consortium et al	?	?	?
Denmark/DCGC-272544/2021	EPI_ISL_7908581	2021-12-08	Department of Bacteria	Parasites and Fungi	Statens Serum Institut	Copenhagen	Denmark	Statens Serum Institut Bioinformatics and Microbial Genomics	Danish Covid-19 Genome Consortium et al	?	?	?
Denmark/DCGC-272546/2021	EPI_ISL_7908583	2021-12-05	Department of Bacteria	Parasites and Fungi	Statens Serum Institut	Copenhagen	Denmark	Statens Serum Institut Bioinformatics and Microbial Genomics	Danish Covid-19 Genome Consortium et al	?	?	?
Denmark/DCGC-272547/2021	EPI_ISL_7908584	2021-12-05	Department of Bacteria	Parasites and Fungi	Statens Serum Institut	Copenhagen	Denmark	Statens Serum Institut Bioinformatics and Microbial Genomics	Danish Covid-19 Genome Consortium et al	?	?	?
Denmark/DCGC-272567/2021	EPI_ISL_7908602	2021-08-20	Department of Bacteria	Parasites and Fungi	Statens Serum Institut	Copenhagen	Denmark	Statens Serum Institut Bioinformatics and Microbial Genomics	Danish Covid-19 Genome Consortium et al	?	?	?
Denmark/DCGC-272601/2021	EPI_ISL_7908635	2021-12-07	Department of Bacteria	Parasites and Fungi	Statens Serum Institut	Copenhagen	Denmark	Statens Serum Institut Bioinformatics and Microbial Genomics	Danish Covid-19 Genome Consortium et al	?	?	?
Denmark/DCGC-272605/2021	EPI_ISL_7908639	2021-08-07	Department of Bacteria	Parasites and Fungi	Statens Serum Institut	Copenhagen	Denmark	Statens Serum Institut Bioinformatics and Microbial Genomics	Danish Covid-19 Genome Consortium et al	?	?	?
Denmark/DCGC-272648/2021	EPI_ISL_7908681	2021-12-08	Department of Bacteria	Parasites and Fungi	Statens Serum Institut	Copenhagen	Denmark	Statens Serum Institut Bioinformatics and Microbial Genomics	Danish Covid-19 Genome Consortium et al	?	?	?
Denmark/DCGC-272670/2021	EPI_ISL_7908702	2021-12-12	Department of Clinical Microbiology	Odense University Hospital	Odense	Denmark	Statens Serum Institut Bioinformatics and Microbial Genomics	Danish Covid-19 Genome Consortium et al	?	?	?
Denmark/DCGC-272694/2021	EPI_ISL_7908726	2021-12-08	Department of Bacteria	Parasites and Fungi	Statens Serum Institut	Copenhagen	Denmark	Statens Serum Institut Bioinformatics and Microbial Genomics	Danish Covid-19 Genome Consortium et al	?	?	?
Denmark/DCGC-272707/2021	EPI_ISL_7908739	2021-07-26	Department of Bacteria	Parasites and Fungi	Statens Serum Institut	Copenhagen	Denmark	Statens Serum Institut Bioinformatics and Microbial Genomics	Danish Covid-19 Genome Consortium et al	?	?	?
Denmark/DCGC-272713/2021	EPI_ISL_7908745	2021-12-05	Department of Bacteria	Parasites and Fungi	Statens Serum Institut	Copenhagen	Denmark	Statens Serum Institut Bioinformatics and Microbial Genomics	Danish Covid-19 Genome Consortium et al	?	?	?
Denmark/DCGC-272730/2021	EPI_ISL_7908762	2021-12-08	Department of Bacteria	Parasites and Fungi	Statens Serum Institut	Copenhagen	Denmark	Statens Serum Institut Bioinformatics and Microbial Genomics	Danish Covid-19 Genome Consortium et al	?	?	?
Denmark/DCGC-272779/2021	EPI_ISL_7908811	2021-12-05	Department of Bacteria	Parasites and Fungi	Statens Serum Institut	Copenhagen	Denmark	Statens Serum Institut Bioinformatics and Microbial Genomics	Danish Covid-19 Genome Consortium et al	?	?	?
Denmark/DCGC-272872/2021	EPI_ISL_7908901	2021-12-03	Department of Bacteria	Parasites and Fungi	Statens Serum Institut	Copenhagen	Denmark	Statens Serum Institut Bioinformatics and Microbial Genomics	Danish Covid-19 Genome Consortium et al	?	?	?
Denmark/DCGC-272877/2021	EPI_ISL_7908906	2021-12-08	Department of Bacteria	Parasites and Fungi	Statens Serum Institut	Copenhagen	Denmark	Statens Serum Institut Bioinformatics and Microbial Genomics	Danish Covid-19 Genome Consortium et al	?	?	?
Denmark/DCGC-272891/2021	EPI_ISL_7908920	2021-12-05	Department of Bacteria	Parasites and Fungi	Statens Serum Institut	Copenhagen	Denmark	Statens Serum Institut Bioinformatics and Microbial Genomics	Danish Covid-19 Genome Consortium et al	?	?	?
Denmark/DCGC-272895/2021	EPI_ISL_7908923	2021-12-07	Department of Bacteria	Parasites and Fungi	Statens Serum Institut	Copenhagen	Denmark	Statens Serum Institut Bioinformatics and Microbial Genomics	Danish Covid-19 Genome Consortium et al	?	?	?
Denmark/DCGC-272952/2021	EPI_ISL_7908974	2021-12-07	Department of Bacteria	Parasites and Fungi	Statens Serum Institut	Copenhagen	Denmark	Statens Serum Institut Bioinformatics and Microbial Genomics	Danish Covid-19 Genome Consortium et al	?	?	?
Denmark/DCGC-272995/2021	EPI_ISL_7909014	2021-12-05	Department of Bacteria	Parasites and Fungi	Statens Serum Institut	Copenhagen	Denmark	Statens Serum Institut Bioinformatics and Microbial Genomics	Danish Covid-19 Genome Consortium et al	?	?	?
Denmark/DCGC-273028/2021	EPI_ISL_7909044	2021-12-07	Department of Bacteria	Parasites and Fungi	Statens Serum Institut	Copenhagen	Denmark	Statens Serum Institut Bioinformatics and Microbial Genomics	Danish Covid-19 Genome Consortium et al	?	?	?
Denmark/DCGC-273039/2021	EPI_ISL_7909053	2021-11-26	Department of Bacteria	Parasites and Fungi	Statens Serum Institut	Copenhagen	Denmark	Statens Serum Institut Bioinformatics and Microbial Genomics	Danish Covid-19 Genome Consortium et al	?	?	?
Denmark/DCGC-273082/2021	EPI_ISL_7909096	2021-10-18	Department of Bacteria	Parasites and Fungi	Statens Serum Institut	Copenhagen	Denmark	Statens Serum Institut Bioinformatics and Microbial Genomics	Danish Covid-19 Genome Consortium et al	?	?	?
Denmark/DCGC-273083/2021	EPI_ISL_7909097	2021-12-06	Department of Bacteria	Parasites and Fungi	Statens Serum Institut	Copenhagen	Denmark	Statens Serum Institut Bioinformatics and Microbial Genomics	Danish Covid-19 Genome Consortium et al	?	?	?
Denmark/DCGC-273085/2021	EPI_ISL_7909099	2021-12-08	Department of Bacteria	Parasites and Fungi	Statens Serum Institut	Copenhagen	Denmark	Statens Serum Institut Bioinformatics and Microbial Genomics	Danish Covid-19 Genome Consortium et al	?	?	?
Denmark/DCGC-273113/2021	EPI_ISL_7952514	2021-11-13	Department of Bacteria	Parasites and Fungi	Statens Serum Institut	Copenhagen	Denmark	Statens Serum Institut Bioinformatics and Microbial Genomics	Danish Covid-19 Genome Consortium et al	?	?	?
Denmark/DCGC-273116/2021	EPI_ISL_7909127	2021-12-07	Department of Bacteria	Parasites and Fungi	Statens Serum Institut	Copenhagen	Denmark	Statens Serum Institut Bioinformatics and Microbial Genomics	Danish Covid-19 Genome Consortium et al	?	?	?
Denmark/DCGC-273164/2021	EPI_ISL_7909173	2021-12-06	Department of Bacteria	Parasites and Fungi	Statens Serum Institut	Copenhagen	Denmark	Statens Serum Institut Bioinformatics and Microbial Genomics	Danish Covid-19 Genome Consortium et al	?	?	?
Denmark/DCGC-273182/2021	EPI_ISL_7909190	2021-12-11	Department of Bacteria	Parasites and Fungi	Statens Serum Institut	Copenhagen	Denmark	Statens Serum Institut Bioinformatics and Microbial Genomics	Danish Covid-19 Genome Consortium et al	?	?	?
Denmark/DCGC-273206/2021	EPI_ISL_7909214	2021-12-07	Department of Bacteria	Parasites and Fungi	Statens Serum Institut	Copenhagen	Denmark	Statens Serum Institut Bioinformatics and Microbial Genomics	Danish Covid-19 Genome Consortium et al	?	?	?
Denmark/DCGC-273221/2021	EPI_ISL_7909229	2021-12-07	Department of Bacteria	Parasites and Fungi	Statens Serum Institut	Copenhagen	Denmark	Statens Serum Institut Bioinformatics and Microbial Genomics	Danish Covid-19 Genome Consortium et al	?	?	?
Denmark/DCGC-273225/2021	EPI_ISL_7909233	2021-12-08	Department of Bacteria	Parasites and Fungi	Statens Serum Institut	Copenhagen	Denmark	Statens Serum Institut Bioinformatics and Microbial Genomics	Danish Covid-19 Genome Consortium et al	?	?	?
Denmark/DCGC-273237/2021	EPI_ISL_7909244	2021-12-05	Department of Bacteria	Parasites and Fungi	Statens Serum Institut	Copenhagen	Denmark	Statens Serum Institut Bioinformatics and Microbial Genomics	Danish Covid-19 Genome Consortium et al	?	?	?
Denmark/DCGC-273277/2021	EPI_ISL_7909283	2021-12-08	Department of Bacteria	Parasites and Fungi	Statens Serum Institut	Copenhagen	Denmark	Statens Serum Institut Bioinformatics and Microbial Genomics	Danish Covid-19 Genome Consortium et al	?	?	?
Denmark/DCGC-273298/2021	EPI_ISL_7909303	2021-07-17	Department of Bacteria	Parasites and Fungi	Statens Serum Institut	Copenhagen	Denmark	Statens Serum Institut Bioinformatics and Microbial Genomics	Danish Covid-19 Genome Consortium et al	?	?	?
Denmark/DCGC-273307/2021	EPI_ISL_7909311	2021-12-06	Department of Bacteria	Parasites and Fungi	Statens Serum Institut	Copenhagen	Denmark	Statens Serum Institut Bioinformatics and Microbial Genomics	Danish Covid-19 Genome Consortium et al	?	?	?
Denmark/DCGC-273335/2021	EPI_ISL_7909337	2021-12-05	Department of Bacteria	Parasites and Fungi	Statens Serum Institut	Copenhagen	Denmark	Statens Serum Institut Bioinformatics and Microbial Genomics	Danish Covid-19 Genome Consortium et al	?	?	?
Denmark/DCGC-273336/2021	EPI_ISL_7909338	2021-12-08	Department of Bacteria	Parasites and Fungi	Statens Serum Institut	Copenhagen	Denmark	Statens Serum Institut Bioinformatics and Microbial Genomics	Danish Covid-19 Genome Consortium et al	?	?	?
Denmark/DCGC-273370/2021	EPI_ISL_7909371	2021-09-06	Department of Bacteria	Parasites and Fungi	Statens Serum Institut	Copenhagen	Denmark	Statens Serum Institut Bioinformatics and Microbial Genomics	Danish Covid-19 Genome Consortium et al	?	?	?
Denmark/DCGC-273439/2021	EPI_ISL_7909435	2021-12-06	Department of Bacteria	Parasites and Fungi	Statens Serum Institut	Copenhagen	Denmark	Statens Serum Institut Bioinformatics and Microbial Genomics	Danish Covid-19 Genome Consortium et al	?	?	?
Denmark/DCGC-273440/2021	EPI_ISL_7909436	2021-12-05	Department of Bacteria	Parasites and Fungi	Statens Serum Institut	Copenhagen	Denmark	Statens Serum Institut Bioinformatics and Microbial Genomics	Danish Covid-19 Genome Consortium et al	?	?	?
Denmark/DCGC-273474/2021	EPI_ISL_7909468	2021-12-06	Department of Bacteria	Parasites and Fungi	Statens Serum Institut	Copenhagen	Denmark	Statens Serum Institut Bioinformatics and Microbial Genomics	Danish Covid-19 Genome Consortium et al	?	?	?
Denmark/DCGC-273496/2021	EPI_ISL_7909489	2021-12-06	Department of Bacteria	Parasites and Fungi	Statens Serum Institut	Copenhagen	Denmark	Statens Serum Institut Bioinformatics and Microbial Genomics	Danish Covid-19 Genome Consortium et al	?	?	?
Denmark/DCGC-273507/2021	EPI_ISL_7909500	2021-11-24	Department of Bacteria	Parasites and Fungi	Statens Serum Institut	Copenhagen	Denmark	Statens Serum Institut Bioinformatics and Microbial Genomics	Danish Covid-19 Genome Consortium et al	?	?	?
Denmark/DCGC-273527/2021	EPI_ISL_7909519	2021-12-07	Department of Bacteria	Parasites and Fungi	Statens Serum Institut	Copenhagen	Denmark	Statens Serum Institut Bioinformatics and Microbial Genomics	Danish Covid-19 Genome Consortium et al	?	?	?
Denmark/DCGC-273538/2021	EPI_ISL_7909530	2021-12-08	Department of Bacteria	Parasites and Fungi	Statens Serum Institut	Copenhagen	Denmark	Statens Serum Institut Bioinformatics and Microbial Genomics	Danish Covid-19 Genome Consortium et al	?	?	?
Denmark/DCGC-273540/2021	EPI_ISL_7909532	2021-07-15	Department of Bacteria	Parasites and Fungi	Statens Serum Institut	Copenhagen	Denmark	Statens Serum Institut Bioinformatics and Microbial Genomics	Danish Covid-19 Genome Consortium et al	?	?	?
Denmark/DCGC-273589/2021	EPI_ISL_7909579	2021-12-08	Department of Bacteria	Parasites and Fungi	Statens Serum Institut	Copenhagen	Denmark	Statens Serum Institut Bioinformatics and Microbial Genomics	Danish Covid-19 Genome Consortium et al	?	?	?
Denmark/DCGC-273598/2021	EPI_ISL_7909587	2021-07-09	Department of Bacteria	Parasites and Fungi	Statens Serum Institut	Copenhagen	Denmark	Statens Serum Institut Bioinformatics and Microbial Genomics	Danish Covid-19 Genome Consortium et al	?	?	?
Denmark/DCGC-273605/2021	EPI_ISL_7909594	2021-12-06	Department of Bacteria	Parasites and Fungi	Statens Serum Institut	Copenhagen	Denmark	Statens Serum Institut Bioinformatics and Microbial Genomics	Danish Covid-19 Genome Consortium et al	?	?	?
Denmark/DCGC-273656/2021	EPI_ISL_7909645	2021-12-05	Department of Bacteria	Parasites and Fungi	Statens Serum Institut	Copenhagen	Denmark	Statens Serum Institut Bioinformatics and Microbial Genomics	Danish Covid-19 Genome Consortium et al	?	?	?
Denmark/DCGC-273677/2021	EPI_ISL_7909665	2021-12-06	Department of Bacteria	Parasites and Fungi	Statens Serum Institut	Copenhagen	Denmark	Statens Serum Institut Bioinformatics and Microbial Genomics	Danish Covid-19 Genome Consortium et al	?	?	?
Denmark/DCGC-273752/2021	EPI_ISL_7909739	2021-07-23	Department of Bacteria	Parasites and Fungi	Statens Serum Institut	Copenhagen	Denmark	Statens Serum Institut Bioinformatics and Microbial Genomics	Danish Covid-19 Genome Consortium et al	?	?	?
Denmark/DCGC-273809/2021	EPI_ISL_7909796	2021-11-25	Department of Bacteria	Parasites and Fungi	Statens Serum Institut	Copenhagen	Denmark	Statens Serum Institut Bioinformatics and Microbial Genomics	Danish Covid-19 Genome Consortium et al	?	?	?
Denmark/DCGC-273832/2021	EPI_ISL_7909819	2021-12-08	Department of Bacteria	Parasites and Fungi	Statens Serum Institut	Copenhagen	Denmark	Statens Serum Institut Bioinformatics and Microbial Genomics	Danish Covid-19 Genome Consortium et al	?	?	?
Denmark/DCGC-273839/2021	EPI_ISL_7909904	2021-12-08	Department of Clinical Microbiology	Odense University Hospital	Odense	Denmark	Statens Serum Institut Bioinformatics and Microbial Genomics	Danish Covid-19 Genome Consortium et al	?	?	?
Denmark/DCGC-273843/2021	EPI_ISL_7909907	2021-12-07	Department of Bacteria	Parasites and Fungi	Statens Serum Institut	Copenhagen	Denmark	Statens Serum Institut Bioinformatics and Microbial Genomics	Danish Covid-19 Genome Consortium et al	?	?	?
Denmark/DCGC-273896/2021	EPI_ISL_7909955	2021-12-07	Department of Bacteria	Parasites and Fungi	Statens Serum Institut	Copenhagen	Denmark	Statens Serum Institut Bioinformatics and Microbial Genomics	Danish Covid-19 Genome Consortium et al	?	?	?
Denmark/DCGC-273902/2021	EPI_ISL_7909961	2021-12-08	Department of Bacteria	Parasites and Fungi	Statens Serum Institut	Copenhagen	Denmark	Statens Serum Institut Bioinformatics and Microbial Genomics	Danish Covid-19 Genome Consortium et al	?	?	?
Denmark/DCGC-273945/2021	EPI_ISL_7910004	2021-12-04	Department of Bacteria	Parasites and Fungi	Statens Serum Institut	Copenhagen	Denmark	Statens Serum Institut Bioinformatics and Microbial Genomics	Danish Covid-19 Genome Consortium et al	?	?	?
Denmark/DCGC-273950/2021	EPI_ISL_7952393	2021-11-03	Department of Bacteria	Parasites and Fungi	Statens Serum Institut	Copenhagen	Denmark	Statens Serum Institut Bioinformatics and Microbial Genomics	Danish Covid-19 Genome Consortium et al	?	?	?
Denmark/DCGC-273956/2021	EPI_ISL_7910014	2021-12-08	Department of Bacteria	Parasites and Fungi	Statens Serum Institut	Copenhagen	Denmark	Statens Serum Institut Bioinformatics and Microbial Genomics	Danish Covid-19 Genome Consortium et al	?	?	?
Denmark/DCGC-273963/2021	EPI_ISL_7910021	2021-12-07	Department of Bacteria	Parasites and Fungi	Statens Serum Institut	Copenhagen	Denmark	Statens Serum Institut Bioinformatics and Microbial Genomics	Danish Covid-19 Genome Consortium et al	?	?	?
Denmark/DCGC-273979/2021	EPI_ISL_7910037	2021-12-07	Department of Bacteria	Parasites and Fungi	Statens Serum Institut	Copenhagen	Denmark	Statens Serum Institut Bioinformatics and Microbial Genomics	Danish Covid-19 Genome Consortium et al	?	?	?
Denmark/DCGC-274002/2021	EPI_ISL_7910059	2021-12-05	Department of Bacteria	Parasites and Fungi	Statens Serum Institut	Copenhagen	Denmark	Statens Serum Institut Bioinformatics and Microbial Genomics	Danish Covid-19 Genome Consortium et al	?	?	?
Denmark/DCGC-274012/2021	EPI_ISL_7910068	2021-12-04	Department of Bacteria	Parasites and Fungi	Statens Serum Institut	Copenhagen	Denmark	Statens Serum Institut Bioinformatics and Microbial Genomics	Danish Covid-19 Genome Consortium et al	?	?	?
Denmark/DCGC-274033/2021	EPI_ISL_7910088	2021-12-04	Department of Bacteria	Parasites and Fungi	Statens Serum Institut	Copenhagen	Denmark	Statens Serum Institut Bioinformatics and Microbial Genomics	Danish Covid-19 Genome Consortium et al	?	?	?
Denmark/DCGC-274034/2021	EPI_ISL_7910089	2021-12-06	Department of Bacteria	Parasites and Fungi	Statens Serum Institut	Copenhagen	Denmark	Statens Serum Institut Bioinformatics and Microbial Genomics	Danish Covid-19 Genome Consortium et al	?	?	?
Denmark/DCGC-274048/2021	EPI_ISL_7910103	2021-12-07	Department of Bacteria	Parasites and Fungi	Statens Serum Institut	Copenhagen	Denmark	Statens Serum Institut Bioinformatics and Microbial Genomics	Danish Covid-19 Genome Consortium et al	?	?	?
Denmark/DCGC-274064/2021	EPI_ISL_7910119	2021-12-07	Department of Bacteria	Parasites and Fungi	Statens Serum Institut	Copenhagen	Denmark	Statens Serum Institut Bioinformatics and Microbial Genomics	Danish Covid-19 Genome Consortium et al	?	?	?
Denmark/DCGC-274066/2021	EPI_ISL_7910121	2021-12-05	Department of Bacteria	Parasites and Fungi	Statens Serum Institut	Copenhagen	Denmark	Statens Serum Institut Bioinformatics and Microbial Genomics	Danish Covid-19 Genome Consortium et al	?	?	?
Denmark/DCGC-274084/2021	EPI_ISL_7910139	2021-11-04	Department of Bacteria	Parasites and Fungi	Statens Serum Institut	Copenhagen	Denmark	Statens Serum Institut Bioinformatics and Microbial Genomics	Danish Covid-19 Genome Consortium et al	?	?	?
Denmark/DCGC-274094/2021	EPI_ISL_7910308	2021-12-05	Department of Bacteria	Parasites and Fungi	Statens Serum Institut	Copenhagen	Denmark	Statens Serum Institut Bioinformatics and Microbial Genomics	Danish Covid-19 Genome Consortium et al	?	?	?
Denmark/DCGC-274100/2021	EPI_ISL_7910315	2021-12-08	Department of Bacteria	Parasites and Fungi	Statens Serum Institut	Copenhagen	Denmark	Statens Serum Institut Bioinformatics and Microbial Genomics	Danish Covid-19 Genome Consortium et al	?	?	?
Denmark/DCGC-274130/2021	EPI_ISL_7910362	2021-12-05	Department of Bacteria	Parasites and Fungi	Statens Serum Institut	Copenhagen	Denmark	Statens Serum Institut Bioinformatics and Microbial Genomics	Danish Covid-19 Genome Consortium et al	?	?	?
Denmark/DCGC-274134/2021	EPI_ISL_7910369	2021-12-06	Department of Bacteria	Parasites and Fungi	Statens Serum Institut	Copenhagen	Denmark	Statens Serum Institut Bioinformatics and Microbial Genomics	Danish Covid-19 Genome Consortium et al	?	?	?
Denmark/DCGC-274142/2021	EPI_ISL_7910382	2021-12-06	Department of Bacteria	Parasites and Fungi	Statens Serum Institut	Copenhagen	Denmark	Statens Serum Institut Bioinformatics and Microbial Genomics	Danish Covid-19 Genome Consortium et al	?	?	?
Denmark/DCGC-274143/2021	EPI_ISL_7910384	2021-12-07	Department of Bacteria	Parasites and Fungi	Statens Serum Institut	Copenhagen	Denmark	Statens Serum Institut Bioinformatics and Microbial Genomics	Danish Covid-19 Genome Consortium et al	?	?	?
Denmark/DCGC-274149/2021	EPI_ISL_7910392	2021-09-18	Department of Bacteria	Parasites and Fungi	Statens Serum Institut	Copenhagen	Denmark	Statens Serum Institut Bioinformatics and Microbial Genomics	Danish Covid-19 Genome Consortium et al	?	?	?
Denmark/DCGC-274162/2021	EPI_ISL_7910412	2021-12-02	Department of Bacteria	Parasites and Fungi	Statens Serum Institut	Copenhagen	Denmark	Statens Serum Institut Bioinformatics and Microbial Genomics	Danish Covid-19 Genome Consortium et al	?	?	?
Denmark/DCGC-274174/2021	EPI_ISL_7910433	2021-12-05	Department of Bacteria	Parasites and Fungi	Statens Serum Institut	Copenhagen	Denmark	Statens Serum Institut Bioinformatics and Microbial Genomics	Danish Covid-19 Genome Consortium et al	?	?	?
Denmark/DCGC-274194/2021	EPI_ISL_7910463	2021-12-07	Department of Bacteria	Parasites and Fungi	Statens Serum Institut	Copenhagen	Denmark	Statens Serum Institut Bioinformatics and Microbial Genomics	Danish Covid-19 Genome Consortium et al	?	?	?
Denmark/DCGC-274198/2021	EPI_ISL_7910470	2021-12-06	Department of Bacteria	Parasites and Fungi	Statens Serum Institut	Copenhagen	Denmark	Statens Serum Institut Bioinformatics and Microbial Genomics	Danish Covid-19 Genome Consortium et al	?	?	?
Denmark/DCGC-274234/2021	EPI_ISL_7910527	2021-12-08	Department of Bacteria	Parasites and Fungi	Statens Serum Institut	Copenhagen	Denmark	Statens Serum Institut Bioinformatics and Microbial Genomics	Danish Covid-19 Genome Consortium et al	?	?	?
Denmark/DCGC-274255/2021	EPI_ISL_7910562	2021-12-07	Department of Bacteria	Parasites and Fungi	Statens Serum Institut	Copenhagen	Denmark	Statens Serum Institut Bioinformatics and Microbial Genomics	Danish Covid-19 Genome Consortium et al	?	?	?
Denmark/DCGC-274264/2021	EPI_ISL_7910577	2021-12-07	Department of Bacteria	Parasites and Fungi	Statens Serum Institut	Copenhagen	Denmark	Statens Serum Institut Bioinformatics and Microbial Genomics	Danish Covid-19 Genome Consortium et al	?	?	?
Denmark/DCGC-274300/2021	EPI_ISL_7910634	2021-12-07	Department of Bacteria	Parasites and Fungi	Statens Serum Institut	Copenhagen	Denmark	Statens Serum Institut Bioinformatics and Microbial Genomics	Danish Covid-19 Genome Consortium et al	?	?	?
Denmark/DCGC-274313/2021	EPI_ISL_7910659	2021-11-30	Department of Bacteria	Parasites and Fungi	Statens Serum Institut	Copenhagen	Denmark	Statens Serum Institut Bioinformatics and Microbial Genomics	Danish Covid-19 Genome Consortium et al	?	?	?
Denmark/DCGC-274319/2021	EPI_ISL_7910671	2021-12-08	Department of Bacteria	Parasites and Fungi	Statens Serum Institut	Copenhagen	Denmark	Statens Serum Institut Bioinformatics and Microbial Genomics	Danish Covid-19 Genome Consortium et al	?	?	?
Denmark/DCGC-274330/2021	EPI_ISL_7910690	2021-12-01	Department of Bacteria	Parasites and Fungi	Statens Serum Institut	Copenhagen	Denmark	Statens Serum Institut Bioinformatics and Microbial Genomics	Danish Covid-19 Genome Consortium et al	?	?	?
Denmark/DCGC-274362/2021	EPI_ISL_7910744	2021-12-06	Department of Bacteria	Parasites and Fungi	Statens Serum Institut	Copenhagen	Denmark	Statens Serum Institut Bioinformatics and Microbial Genomics	Danish Covid-19 Genome Consortium et al	?	?	?
Denmark/DCGC-274371/2021	EPI_ISL_7910759	2021-12-05	Department of Bacteria	Parasites and Fungi	Statens Serum Institut	Copenhagen	Denmark	Statens Serum Institut Bioinformatics and Microbial Genomics	Danish Covid-19 Genome Consortium et al	?	?	?
Denmark/DCGC-274384/2021	EPI_ISL_7910780	2021-07-15	Department of Bacteria	Parasites and Fungi	Statens Serum Institut	Copenhagen	Denmark	Statens Serum Institut Bioinformatics and Microbial Genomics	Danish Covid-19 Genome Consortium et al	?	?	?
Denmark/DCGC-274440/2021	EPI_ISL_7910865	2021-12-06	Department of Bacteria	Parasites and Fungi	Statens Serum Institut	Copenhagen	Denmark	Statens Serum Institut Bioinformatics and Microbial Genomics	Danish Covid-19 Genome Consortium et al	?	?	?
Denmark/DCGC-274459/2021	EPI_ISL_7910901	2021-12-08	Department of Bacteria	Parasites and Fungi	Statens Serum Institut	Copenhagen	Denmark	Statens Serum Institut Bioinformatics and Microbial Genomics	Danish Covid-19 Genome Consortium et al	?	?	?
Denmark/DCGC-274481/2021	EPI_ISL_7910936	2021-12-05	Department of Bacteria	Parasites and Fungi	Statens Serum Institut	Copenhagen	Denmark	Statens Serum Institut Bioinformatics and Microbial Genomics	Danish Covid-19 Genome Consortium et al	?	?	?
Denmark/DCGC-274517/2021	EPI_ISL_7910997	2021-11-10	Department of Bacteria	Parasites and Fungi	Statens Serum Institut	Copenhagen	Denmark	Statens Serum Institut Bioinformatics and Microbial Genomics	Danish Covid-19 Genome Consortium et al	?	?	?
Denmark/DCGC-274525/2021	EPI_ISL_7911010	2021-12-05	Department of Bacteria	Parasites and Fungi	Statens Serum Institut	Copenhagen	Denmark	Statens Serum Institut Bioinformatics and Microbial Genomics	Danish Covid-19 Genome Consortium et al	?	?	?
Denmark/DCGC-274567/2021	EPI_ISL_7911088	2021-12-06	Department of Bacteria	Parasites and Fungi	Statens Serum Institut	Copenhagen	Denmark	Statens Serum Institut Bioinformatics and Microbial Genomics	Danish Covid-19 Genome Consortium et al	?	?	?
Denmark/DCGC-274613/2021	EPI_ISL_7911176	2021-12-06	Department of Bacteria	Parasites and Fungi	Statens Serum Institut	Copenhagen	Denmark	Statens Serum Institut Bioinformatics and Microbial Genomics	Danish Covid-19 Genome Consortium et al	?	?	?
Denmark/DCGC-274625/2021	EPI_ISL_7911200	2021-12-07	Department of Bacteria	Parasites and Fungi	Statens Serum Institut	Copenhagen	Denmark	Statens Serum Institut Bioinformatics and Microbial Genomics	Danish Covid-19 Genome Consortium et al	?	?	?
Denmark/DCGC-274672/2021	EPI_ISL_7911284	2021-12-06	Department of Bacteria	Parasites and Fungi	Statens Serum Institut	Copenhagen	Denmark	Statens Serum Institut Bioinformatics and Microbial Genomics	Danish Covid-19 Genome Consortium et al	?	?	?
Denmark/DCGC-274682/2021	EPI_ISL_7911302	2021-12-04	Department of Bacteria	Parasites and Fungi	Statens Serum Institut	Copenhagen	Denmark	Statens Serum Institut Bioinformatics and Microbial Genomics	Danish Covid-19 Genome Consortium et al	?	?	?
Denmark/DCGC-274692/2021	EPI_ISL_7911316	2021-07-27	Department of Bacteria	Parasites and Fungi	Statens Serum Institut	Copenhagen	Denmark	Statens Serum Institut Bioinformatics and Microbial Genomics	Danish Covid-19 Genome Consortium et al	?	?	?
Denmark/DCGC-274703/2021	EPI_ISL_7952457	2021-11-25	Department of Bacteria	Parasites and Fungi	Statens Serum Institut	Copenhagen	Denmark	Statens Serum Institut Bioinformatics and Microbial Genomics	Danish Covid-19 Genome Consortium et al	?	?	?
Denmark/DCGC-274713/2021	EPI_ISL_7911353	2021-11-07	Department of Bacteria	Parasites and Fungi	Statens Serum Institut	Copenhagen	Denmark	Statens Serum Institut Bioinformatics and Microbial Genomics	Danish Covid-19 Genome Consortium et al	?	?	?
Denmark/DCGC-274715/2021	EPI_ISL_7911356	2021-12-07	Department of Bacteria	Parasites and Fungi	Statens Serum Institut	Copenhagen	Denmark	Statens Serum Institut Bioinformatics and Microbial Genomics	Danish Covid-19 Genome Consortium et al	?	?	?
Denmark/DCGC-274743/2021	EPI_ISL_7911403	2021-09-16	Department of Bacteria	Parasites and Fungi	Statens Serum Institut	Copenhagen	Denmark	Statens Serum Institut Bioinformatics and Microbial Genomics	Danish Covid-19 Genome Consortium et al	?	?	?
Denmark/DCGC-274770/2021	EPI_ISL_7911463	2021-12-06	Department of Bacteria	Parasites and Fungi	Statens Serum Institut	Copenhagen	Denmark	Statens Serum Institut Bioinformatics and Microbial Genomics	Danish Covid-19 Genome Consortium et al	?	?	?
Denmark/DCGC-274772/2021	EPI_ISL_7911465	2021-12-05	Department of Bacteria	Parasites and Fungi	Statens Serum Institut	Copenhagen	Denmark	Statens Serum Institut Bioinformatics and Microbial Genomics	Danish Covid-19 Genome Consortium et al	?	?	?
Denmark/DCGC-274782/2021	EPI_ISL_7911483	2021-12-08	Department of Bacteria	Parasites and Fungi	Statens Serum Institut	Copenhagen	Denmark	Statens Serum Institut Bioinformatics and Microbial Genomics	Danish Covid-19 Genome Consortium et al	?	?	?
Denmark/DCGC-274797/2021	EPI_ISL_7911512	2021-12-06	Department of Bacteria	Parasites and Fungi	Statens Serum Institut	Copenhagen	Denmark	Statens Serum Institut Bioinformatics and Microbial Genomics	Danish Covid-19 Genome Consortium et al	?	?	?
Denmark/DCGC-274829/2021	EPI_ISL_7911589	2021-12-05	Department of Bacteria	Parasites and Fungi	Statens Serum Institut	Copenhagen	Denmark	Statens Serum Institut Bioinformatics and Microbial Genomics	Danish Covid-19 Genome Consortium et al	?	?	?
Denmark/DCGC-274838/2021	EPI_ISL_7911607	2021-12-02	Department of Bacteria	Parasites and Fungi	Statens Serum Institut	Copenhagen	Denmark	Statens Serum Institut Bioinformatics and Microbial Genomics	Danish Covid-19 Genome Consortium et al	?	?	?
Denmark/DCGC-274863/2021	EPI_ISL_7911657	2021-12-07	Department of Bacteria	Parasites and Fungi	Statens Serum Institut	Copenhagen	Denmark	Statens Serum Institut Bioinformatics and Microbial Genomics	Danish Covid-19 Genome Consortium et al	?	?	?
Denmark/DCGC-274901/2021	EPI_ISL_7911736	2021-12-07	Department of Bacteria	Parasites and Fungi	Statens Serum Institut	Copenhagen	Denmark	Statens Serum Institut Bioinformatics and Microbial Genomics	Danish Covid-19 Genome Consortium et al	?	?	?
Denmark/DCGC-274912/2021	EPI_ISL_7911757	2021-12-05	Department of Bacteria	Parasites and Fungi	Statens Serum Institut	Copenhagen	Denmark	Statens Serum Institut Bioinformatics and Microbial Genomics	Danish Covid-19 Genome Consortium et al	?	?	?
Denmark/DCGC-274913/2021	EPI_ISL_7911759	2021-12-06	Department of Bacteria	Parasites and Fungi	Statens Serum Institut	Copenhagen	Denmark	Statens Serum Institut Bioinformatics and Microbial Genomics	Danish Covid-19 Genome Consortium et al	?	?	?
Denmark/DCGC-274926/2021	EPI_ISL_7911783	2021-12-05	Department of Bacteria	Parasites and Fungi	Statens Serum Institut	Copenhagen	Denmark	Statens Serum Institut Bioinformatics and Microbial Genomics	Danish Covid-19 Genome Consortium et al	?	?	?
Denmark/DCGC-274970/2021	EPI_ISL_7911865	2021-12-08	Department of Bacteria	Parasites and Fungi	Statens Serum Institut	Copenhagen	Denmark	Statens Serum Institut Bioinformatics and Microbial Genomics	Danish Covid-19 Genome Consortium et al	?	?	?
Denmark/DCGC-274971/2021	EPI_ISL_7911867	2021-12-07	Department of Bacteria	Parasites and Fungi	Statens Serum Institut	Copenhagen	Denmark	Statens Serum Institut Bioinformatics and Microbial Genomics	Danish Covid-19 Genome Consortium et al	?	?	?
Denmark/DCGC-274987/2021	EPI_ISL_7911902	2021-08-01	Department of Bacteria	Parasites and Fungi	Statens Serum Institut	Copenhagen	Denmark	Statens Serum Institut Bioinformatics and Microbial Genomics	Danish Covid-19 Genome Consortium et al	?	?	?
Denmark/DCGC-275037/2021	EPI_ISL_7911997	2021-12-06	Department of Bacteria	Parasites and Fungi	Statens Serum Institut	Copenhagen	Denmark	Statens Serum Institut Bioinformatics and Microbial Genomics	Danish Covid-19 Genome Consortium et al	?	?	?
Denmark/DCGC-275041/2021	EPI_ISL_7912001	2021-09-07	Department of Bacteria	Parasites and Fungi	Statens Serum Institut	Copenhagen	Denmark	Statens Serum Institut Bioinformatics and Microbial Genomics	Danish Covid-19 Genome Consortium et al	?	?	?
Denmark/DCGC-275043/2021	EPI_ISL_7912003	2021-12-06	Department of Bacteria	Parasites and Fungi	Statens Serum Institut	Copenhagen	Denmark	Statens Serum Institut Bioinformatics and Microbial Genomics	Danish Covid-19 Genome Consortium et al	?	?	?
Denmark/DCGC-275059/2021	EPI_ISL_7912025	2021-12-06	Department of Bacteria	Parasites and Fungi	Statens Serum Institut	Copenhagen	Denmark	Statens Serum Institut Bioinformatics and Microbial Genomics	Danish Covid-19 Genome Consortium et al	?	?	?
Denmark/DCGC-275080/2021	EPI_ISL_7912057	2021-12-06	Department of Bacteria	Parasites and Fungi	Statens Serum Institut	Copenhagen	Denmark	Statens Serum Institut Bioinformatics and Microbial Genomics	Danish Covid-19 Genome Consortium et al	?	?	?
Denmark/DCGC-275098/2021	EPI_ISL_7912085	2021-11-10	Department of Bacteria	Parasites and Fungi	Statens Serum Institut	Copenhagen	Denmark	Statens Serum Institut Bioinformatics and Microbial Genomics	Danish Covid-19 Genome Consortium et al	?	?	?
Denmark/DCGC-275138/2021	EPI_ISL_7912149	2021-12-06	Department of Bacteria	Parasites and Fungi	Statens Serum Institut	Copenhagen	Denmark	Statens Serum Institut Bioinformatics and Microbial Genomics	Danish Covid-19 Genome Consortium et al	?	?	?
Denmark/DCGC-275147/2021	EPI_ISL_7912164	2021-12-06	Department of Bacteria	Parasites and Fungi	Statens Serum Institut	Copenhagen	Denmark	Statens Serum Institut Bioinformatics and Microbial Genomics	Danish Covid-19 Genome Consortium et al	?	?	?
Denmark/DCGC-275168/2021	EPI_ISL_7912193	2021-12-03	Department of Bacteria	Parasites and Fungi	Statens Serum Institut	Copenhagen	Denmark	Statens Serum Institut Bioinformatics and Microbial Genomics	Danish Covid-19 Genome Consortium et al	?	?	?
Denmark/DCGC-275187/2021	EPI_ISL_7912224	2021-12-08	Department of Bacteria	Parasites and Fungi	Statens Serum Institut	Copenhagen	Denmark	Statens Serum Institut Bioinformatics and Microbial Genomics	Danish Covid-19 Genome Consortium et al	?	?	?
Denmark/DCGC-275217/2021	EPI_ISL_7912269	2021-12-05	Department of Bacteria	Parasites and Fungi	Statens Serum Institut	Copenhagen	Denmark	Statens Serum Institut Bioinformatics and Microbial Genomics	Danish Covid-19 Genome Consortium et al	?	?	?
Denmark/DCGC-275238/2021	EPI_ISL_7912317	2021-12-09	Department of Bacteria	Parasites and Fungi	Statens Serum Institut	Copenhagen	Denmark	Statens Serum Institut Bioinformatics and Microbial Genomics	Danish Covid-19 Genome Consortium et al	?	?	?
Denmark/DCGC-275285/2021	EPI_ISL_7912410	2021-12-07	Department of Bacteria	Parasites and Fungi	Statens Serum Institut	Copenhagen	Denmark	Statens Serum Institut Bioinformatics and Microbial Genomics	Danish Covid-19 Genome Consortium et al	?	?	?
Denmark/DCGC-275324/2021	EPI_ISL_7912483	2021-12-07	Department of Bacteria	Parasites and Fungi	Statens Serum Institut	Copenhagen	Denmark	Statens Serum Institut Bioinformatics and Microbial Genomics	Danish Covid-19 Genome Consortium et al	?	?	?
Denmark/DCGC-275337/2021	EPI_ISL_7912502	2021-11-25	Department of Bacteria	Parasites and Fungi	Statens Serum Institut	Copenhagen	Denmark	Statens Serum Institut Bioinformatics and Microbial Genomics	Danish Covid-19 Genome Consortium et al	?	?	?
Denmark/DCGC-275356/2021	EPI_ISL_7912543	2021-11-27	Department of Bacteria	Parasites and Fungi	Statens Serum Institut	Copenhagen	Denmark	Statens Serum Institut Bioinformatics and Microbial Genomics	Danish Covid-19 Genome Consortium et al	?	?	?
Denmark/DCGC-275358/2021	EPI_ISL_7912547	2021-12-06	Department of Bacteria	Parasites and Fungi	Statens Serum Institut	Copenhagen	Denmark	Statens Serum Institut Bioinformatics and Microbial Genomics	Danish Covid-19 Genome Consortium et al	?	?	?
Denmark/DCGC-275359/2021	EPI_ISL_7912550	2021-12-06	Department of Bacteria	Parasites and Fungi	Statens Serum Institut	Copenhagen	Denmark	Statens Serum Institut Bioinformatics and Microbial Genomics	Danish Covid-19 Genome Consortium et al	?	?	?
Denmark/DCGC-275368/2021	EPI_ISL_7912572	2021-12-06	Department of Bacteria	Parasites and Fungi	Statens Serum Institut	Copenhagen	Denmark	Statens Serum Institut Bioinformatics and Microbial Genomics	Danish Covid-19 Genome Consortium et al	?	?	?
Denmark/DCGC-275397/2021	EPI_ISL_7912630	2021-12-09	Department of Bacteria	Parasites and Fungi	Statens Serum Institut	Copenhagen	Denmark	Statens Serum Institut Bioinformatics and Microbial Genomics	Danish Covid-19 Genome Consortium et al	?	?	?
Denmark/DCGC-275400/2021	EPI_ISL_7952468	2021-11-28	Department of Bacteria	Parasites and Fungi	Statens Serum Institut	Copenhagen	Denmark	Statens Serum Institut Bioinformatics and Microbial Genomics	Danish Covid-19 Genome Consortium et al	?	?	?
Denmark/DCGC-275409/2021	EPI_ISL_7952327	2021-10-28	Department of Bacteria	Parasites and Fungi	Statens Serum Institut	Copenhagen	Denmark	Statens Serum Institut Bioinformatics and Microbial Genomics	Danish Covid-19 Genome Consortium et al	?	?	?
Denmark/DCGC-275433/2021	EPI_ISL_7912697	2021-12-05	Department of Bacteria	Parasites and Fungi	Statens Serum Institut	Copenhagen	Denmark	Statens Serum Institut Bioinformatics and Microbial Genomics	Danish Covid-19 Genome Consortium et al	?	?	?
Denmark/DCGC-275435/2021	EPI_ISL_7912701	2021-10-13	Department of Bacteria	Parasites and Fungi	Statens Serum Institut	Copenhagen	Denmark	Statens Serum Institut Bioinformatics and Microbial Genomics	Danish Covid-19 Genome Consortium et al	?	?	?
Denmark/DCGC-275477/2021	EPI_ISL_7912795	2021-12-02	Department of Bacteria	Parasites and Fungi	Statens Serum Institut	Copenhagen	Denmark	Statens Serum Institut Bioinformatics and Microbial Genomics	Danish Covid-19 Genome Consortium et al	?	?	?
Denmark/DCGC-275485/2021	EPI_ISL_7912813	2021-12-07	Department of Bacteria	Parasites and Fungi	Statens Serum Institut	Copenhagen	Denmark	Statens Serum Institut Bioinformatics and Microbial Genomics	Danish Covid-19 Genome Consortium et al	?	?	?
Denmark/DCGC-275487/2021	EPI_ISL_7912818	2021-08-10	Department of Bacteria	Parasites and Fungi	Statens Serum Institut	Copenhagen	Denmark	Statens Serum Institut Bioinformatics and Microbial Genomics	Danish Covid-19 Genome Consortium et al	?	?	?
Denmark/DCGC-275536/2021	EPI_ISL_7912909	2021-12-06	Department of Bacteria	Parasites and Fungi	Statens Serum Institut	Copenhagen	Denmark	Statens Serum Institut Bioinformatics and Microbial Genomics	Danish Covid-19 Genome Consortium et al	?	?	?
Denmark/DCGC-275560/2021	EPI_ISL_7912959	2021-12-04	Department of Bacteria	Parasites and Fungi	Statens Serum Institut	Copenhagen	Denmark	Statens Serum Institut Bioinformatics and Microbial Genomics	Danish Covid-19 Genome Consortium et al	?	?	?
Denmark/DCGC-275593/2021	EPI_ISL_7913022	2021-12-08	Department of Bacteria	Parasites and Fungi	Statens Serum Institut	Copenhagen	Denmark	Statens Serum Institut Bioinformatics and Microbial Genomics	Danish Covid-19 Genome Consortium et al	?	?	?
Denmark/DCGC-275605/2021	EPI_ISL_7913042	2021-07-13	Department of Bacteria	Parasites and Fungi	Statens Serum Institut	Copenhagen	Denmark	Statens Serum Institut Bioinformatics and Microbial Genomics	Danish Covid-19 Genome Consortium et al	?	?	?
Denmark/DCGC-275614/2021	EPI_ISL_7913053	2021-12-05	Department of Bacteria	Parasites and Fungi	Statens Serum Institut	Copenhagen	Denmark	Statens Serum Institut Bioinformatics and Microbial Genomics	Danish Covid-19 Genome Consortium et al	?	?	?
Denmark/DCGC-275622/2021	EPI_ISL_7913067	2021-12-07	Department of Bacteria	Parasites and Fungi	Statens Serum Institut	Copenhagen	Denmark	Statens Serum Institut Bioinformatics and Microbial Genomics	Danish Covid-19 Genome Consortium et al	?	?	?
Denmark/DCGC-275654/2021	EPI_ISL_7913143	2021-12-08	Department of Bacteria	Parasites and Fungi	Statens Serum Institut	Copenhagen	Denmark	Statens Serum Institut Bioinformatics and Microbial Genomics	Danish Covid-19 Genome Consortium et al	?	?	?
Denmark/DCGC-275671/2021	EPI_ISL_7913170	2021-12-06	Department of Bacteria	Parasites and Fungi	Statens Serum Institut	Copenhagen	Denmark	Statens Serum Institut Bioinformatics and Microbial Genomics	Danish Covid-19 Genome Consortium et al	?	?	?
Denmark/DCGC-275678/2021	EPI_ISL_7913182	2021-12-05	Department of Bacteria	Parasites and Fungi	Statens Serum Institut	Copenhagen	Denmark	Statens Serum Institut Bioinformatics and Microbial Genomics	Danish Covid-19 Genome Consortium et al	?	?	?
Denmark/DCGC-275688/2021	EPI_ISL_7913206	2021-12-04	Department of Bacteria	Parasites and Fungi	Statens Serum Institut	Copenhagen	Denmark	Statens Serum Institut Bioinformatics and Microbial Genomics	Danish Covid-19 Genome Consortium et al	?	?	?
Denmark/DCGC-275701/2021	EPI_ISL_7913237	2021-12-07	Department of Bacteria	Parasites and Fungi	Statens Serum Institut	Copenhagen	Denmark	Statens Serum Institut Bioinformatics and Microbial Genomics	Danish Covid-19 Genome Consortium et al	?	?	?
Denmark/DCGC-275735/2021	EPI_ISL_7913299	2021-12-05	Department of Bacteria	Parasites and Fungi	Statens Serum Institut	Copenhagen	Denmark	Statens Serum Institut Bioinformatics and Microbial Genomics	Danish Covid-19 Genome Consortium et al	?	?	?
Denmark/DCGC-275751/2021	EPI_ISL_7913325	2021-07-28	Department of Bacteria	Parasites and Fungi	Statens Serum Institut	Copenhagen	Denmark	Statens Serum Institut Bioinformatics and Microbial Genomics	Danish Covid-19 Genome Consortium et al	?	?	?
Denmark/DCGC-275763/2021	EPI_ISL_7913352	2021-12-11	Department of Bacteria	Parasites and Fungi	Statens Serum Institut	Copenhagen	Denmark	Statens Serum Institut Bioinformatics and Microbial Genomics	Danish Covid-19 Genome Consortium et al	?	?	?
Denmark/DCGC-275766/2021	EPI_ISL_7913360	2021-12-08	Department of Bacteria	Parasites and Fungi	Statens Serum Institut	Copenhagen	Denmark	Statens Serum Institut Bioinformatics and Microbial Genomics	Danish Covid-19 Genome Consortium et al	?	?	?
Denmark/DCGC-275803/2021	EPI_ISL_7913435	2021-12-06	Department of Bacteria	Parasites and Fungi	Statens Serum Institut	Copenhagen	Denmark	Statens Serum Institut Bioinformatics and Microbial Genomics	Danish Covid-19 Genome Consortium et al	?	?	?
Denmark/DCGC-275806/2021	EPI_ISL_7913443	2021-12-05	Department of Bacteria	Parasites and Fungi	Statens Serum Institut	Copenhagen	Denmark	Statens Serum Institut Bioinformatics and Microbial Genomics	Danish Covid-19 Genome Consortium et al	?	?	?
Denmark/DCGC-275813/2021	EPI_ISL_7913458	2021-12-04	Department of Bacteria	Parasites and Fungi	Statens Serum Institut	Copenhagen	Denmark	Statens Serum Institut Bioinformatics and Microbial Genomics	Danish Covid-19 Genome Consortium et al	?	?	?
Denmark/DCGC-275826/2021	EPI_ISL_7913499	2021-12-06	Department of Bacteria	Parasites and Fungi	Statens Serum Institut	Copenhagen	Denmark	Statens Serum Institut Bioinformatics and Microbial Genomics	Danish Covid-19 Genome Consortium et al	?	?	?
Denmark/DCGC-275846/2021	EPI_ISL_7913534	2021-12-06	Department of Bacteria	Parasites and Fungi	Statens Serum Institut	Copenhagen	Denmark	Statens Serum Institut Bioinformatics and Microbial Genomics	Danish Covid-19 Genome Consortium et al	?	?	?
Denmark/DCGC-275883/2021	EPI_ISL_7913614	2021-12-02	Department of Bacteria	Parasites and Fungi	Statens Serum Institut	Copenhagen	Denmark	Statens Serum Institut Bioinformatics and Microbial Genomics	Danish Covid-19 Genome Consortium et al	?	?	?
Denmark/DCGC-275947/2021	EPI_ISL_7913748	2021-12-07	Department of Bacteria	Parasites and Fungi	Statens Serum Institut	Copenhagen	Denmark	Statens Serum Institut Bioinformatics and Microbial Genomics	Danish Covid-19 Genome Consortium et al	?	?	?
Denmark/DCGC-275951/2021	EPI_ISL_7913755	2021-11-26	Department of Bacteria	Parasites and Fungi	Statens Serum Institut	Copenhagen	Denmark	Statens Serum Institut Bioinformatics and Microbial Genomics	Danish Covid-19 Genome Consortium et al	?	?	?
Denmark/DCGC-275957/2021	EPI_ISL_7913766	2021-12-07	Department of Bacteria	Parasites and Fungi	Statens Serum Institut	Copenhagen	Denmark	Statens Serum Institut Bioinformatics and Microbial Genomics	Danish Covid-19 Genome Consortium et al	?	?	?
Denmark/DCGC-275965/2021	EPI_ISL_7913780	2021-07-13	Department of Bacteria	Parasites and Fungi	Statens Serum Institut	Copenhagen	Denmark	Statens Serum Institut Bioinformatics and Microbial Genomics	Danish Covid-19 Genome Consortium et al	?	?	?
Denmark/DCGC-275974/2021	EPI_ISL_7913793	2021-12-06	Department of Bacteria	Parasites and Fungi	Statens Serum Institut	Copenhagen	Denmark	Statens Serum Institut Bioinformatics and Microbial Genomics	Danish Covid-19 Genome Consortium et al	?	?	?
Denmark/DCGC-275999/2021	EPI_ISL_7913845	2021-07-14	Department of Bacteria	Parasites and Fungi	Statens Serum Institut	Copenhagen	Denmark	Statens Serum Institut Bioinformatics and Microbial Genomics	Danish Covid-19 Genome Consortium et al	?	?	?
Denmark/DCGC-276027/2021	EPI_ISL_7913906	2021-08-02	Department of Bacteria	Parasites and Fungi	Statens Serum Institut	Copenhagen	Denmark	Statens Serum Institut Bioinformatics and Microbial Genomics	Danish Covid-19 Genome Consortium et al	?	?	?
Denmark/DCGC-276029/2021	EPI_ISL_7952357	2021-10-28	Department of Bacteria	Parasites and Fungi	Statens Serum Institut	Copenhagen	Denmark	Statens Serum Institut Bioinformatics and Microbial Genomics	Danish Covid-19 Genome Consortium et al	?	?	?
Denmark/DCGC-276098/2021	EPI_ISL_7914050	2021-12-08	Department of Bacteria	Parasites and Fungi	Statens Serum Institut	Copenhagen	Denmark	Statens Serum Institut Bioinformatics and Microbial Genomics	Danish Covid-19 Genome Consortium et al	?	?	?
Denmark/DCGC-276117/2021	EPI_ISL_7914092	2021-12-07	Department of Bacteria	Parasites and Fungi	Statens Serum Institut	Copenhagen	Denmark	Statens Serum Institut Bioinformatics and Microbial Genomics	Danish Covid-19 Genome Consortium et al	?	?	?
Denmark/DCGC-276138/2021	EPI_ISL_7914139	2021-08-14	Department of Bacteria	Parasites and Fungi	Statens Serum Institut	Copenhagen	Denmark	Statens Serum Institut Bioinformatics and Microbial Genomics	Danish Covid-19 Genome Consortium et al	?	?	?
Denmark/DCGC-276139/2021	EPI_ISL_7914141	2021-08-29	Department of Bacteria	Parasites and Fungi	Statens Serum Institut	Copenhagen	Denmark	Statens Serum Institut Bioinformatics and Microbial Genomics	Danish Covid-19 Genome Consortium et al	?	?	?
Denmark/DCGC-276196/2021	EPI_ISL_7914269	2021-11-16	Department of Bacteria	Parasites and Fungi	Statens Serum Institut	Copenhagen	Denmark	Statens Serum Institut Bioinformatics and Microbial Genomics	Danish Covid-19 Genome Consortium et al	?	?	?
Denmark/DCGC-276246/2021	EPI_ISL_7914374	2021-12-07	Department of Bacteria	Parasites and Fungi	Statens Serum Institut	Copenhagen	Denmark	Statens Serum Institut Bioinformatics and Microbial Genomics	Danish Covid-19 Genome Consortium et al	?	?	?
Denmark/DCGC-276248/2021	EPI_ISL_7914379	2021-12-06	Department of Bacteria	Parasites and Fungi	Statens Serum Institut	Copenhagen	Denmark	Statens Serum Institut Bioinformatics and Microbial Genomics	Danish Covid-19 Genome Consortium et al	?	?	?
Denmark/DCGC-276250/2021	EPI_ISL_7914383	2021-10-17	Department of Bacteria	Parasites and Fungi	Statens Serum Institut	Copenhagen	Denmark	Statens Serum Institut Bioinformatics and Microbial Genomics	Danish Covid-19 Genome Consortium et al	?	?	?
Denmark/DCGC-276262/2021	EPI_ISL_7914400	2021-08-11	Department of Bacteria	Parasites and Fungi	Statens Serum Institut	Copenhagen	Denmark	Statens Serum Institut Bioinformatics and Microbial Genomics	Danish Covid-19 Genome Consortium et al	?	?	?
Denmark/DCGC-276263/2021	EPI_ISL_7914401	2021-11-14	Department of Bacteria	Parasites and Fungi	Statens Serum Institut	Copenhagen	Denmark	Statens Serum Institut Bioinformatics and Microbial Genomics	Danish Covid-19 Genome Consortium et al	?	?	?
Denmark/DCGC-276266/2021	EPI_ISL_7914407	2021-12-05	Department of Bacteria	Parasites and Fungi	Statens Serum Institut	Copenhagen	Denmark	Statens Serum Institut Bioinformatics and Microbial Genomics	Danish Covid-19 Genome Consortium et al	?	?	?
Denmark/DCGC-276276/2021	EPI_ISL_7914424	2021-12-06	Department of Bacteria	Parasites and Fungi	Statens Serum Institut	Copenhagen	Denmark	Statens Serum Institut Bioinformatics and Microbial Genomics	Danish Covid-19 Genome Consortium et al	?	?	?
Denmark/DCGC-276281/2021	EPI_ISL_7914432	2021-12-06	Department of Bacteria	Parasites and Fungi	Statens Serum Institut	Copenhagen	Denmark	Statens Serum Institut Bioinformatics and Microbial Genomics	Danish Covid-19 Genome Consortium et al	?	?	?
Denmark/DCGC-276285/2021	EPI_ISL_7914439	2021-12-07	Department of Bacteria	Parasites and Fungi	Statens Serum Institut	Copenhagen	Denmark	Statens Serum Institut Bioinformatics and Microbial Genomics	Danish Covid-19 Genome Consortium et al	?	?	?
Denmark/DCGC-276286/2021	EPI_ISL_7914441	2021-08-01	Department of Bacteria	Parasites and Fungi	Statens Serum Institut	Copenhagen	Denmark	Statens Serum Institut Bioinformatics and Microbial Genomics	Danish Covid-19 Genome Consortium et al	?	?	?
Denmark/DCGC-276304/2021	EPI_ISL_7914469	2021-12-05	Department of Bacteria	Parasites and Fungi	Statens Serum Institut	Copenhagen	Denmark	Statens Serum Institut Bioinformatics and Microbial Genomics	Danish Covid-19 Genome Consortium et al	?	?	?
Denmark/DCGC-276339/2021	EPI_ISL_7914541	2021-12-07	Department of Bacteria	Parasites and Fungi	Statens Serum Institut	Copenhagen	Denmark	Statens Serum Institut Bioinformatics and Microbial Genomics	Danish Covid-19 Genome Consortium et al	?	?	?
Denmark/DCGC-276393/2021	EPI_ISL_7914658	2021-11-28	Department of Bacteria	Parasites and Fungi	Statens Serum Institut	Copenhagen	Denmark	Statens Serum Institut Bioinformatics and Microbial Genomics	Danish Covid-19 Genome Consortium et al	?	?	?
Denmark/DCGC-276451/2021	EPI_ISL_7914778	2021-12-06	Department of Bacteria	Parasites and Fungi	Statens Serum Institut	Copenhagen	Denmark	Statens Serum Institut Bioinformatics and Microbial Genomics	Danish Covid-19 Genome Consortium et al	?	?	?
Denmark/DCGC-276452/2021	EPI_ISL_7914780	2021-09-02	Department of Bacteria	Parasites and Fungi	Statens Serum Institut	Copenhagen	Denmark	Statens Serum Institut Bioinformatics and Microbial Genomics	Danish Covid-19 Genome Consortium et al	?	?	?
Denmark/DCGC-276459/2021	EPI_ISL_7914792	2021-12-06	Department of Bacteria	Parasites and Fungi	Statens Serum Institut	Copenhagen	Denmark	Statens Serum Institut Bioinformatics and Microbial Genomics	Danish Covid-19 Genome Consortium et al	?	?	?
Denmark/DCGC-276484/2021	EPI_ISL_7914830	2021-12-07	Department of Bacteria	Parasites and Fungi	Statens Serum Institut	Copenhagen	Denmark	Statens Serum Institut Bioinformatics and Microbial Genomics	Danish Covid-19 Genome Consortium et al	?	?	?
Denmark/DCGC-276552/2021	EPI_ISL_7914948	2021-12-08	Department of Bacteria	Parasites and Fungi	Statens Serum Institut	Copenhagen	Denmark	Statens Serum Institut Bioinformatics and Microbial Genomics	Danish Covid-19 Genome Consortium et al	?	?	?
Denmark/DCGC-276563/2021	EPI_ISL_7914972	2021-12-06	Department of Bacteria	Parasites and Fungi	Statens Serum Institut	Copenhagen	Denmark	Statens Serum Institut Bioinformatics and Microbial Genomics	Danish Covid-19 Genome Consortium et al	?	?	?
Denmark/DCGC-276585/2021	EPI_ISL_7915007	2021-12-07	Department of Bacteria	Parasites and Fungi	Statens Serum Institut	Copenhagen	Denmark	Statens Serum Institut Bioinformatics and Microbial Genomics	Danish Covid-19 Genome Consortium et al	?	?	?
Denmark/DCGC-276605/2021	EPI_ISL_7915040	2021-12-06	Department of Bacteria	Parasites and Fungi	Statens Serum Institut	Copenhagen	Denmark	Statens Serum Institut Bioinformatics and Microbial Genomics	Danish Covid-19 Genome Consortium et al	?	?	?
Denmark/DCGC-276616/2021	EPI_ISL_7915057	2021-12-08	Department of Bacteria	Parasites and Fungi	Statens Serum Institut	Copenhagen	Denmark	Statens Serum Institut Bioinformatics and Microbial Genomics	Danish Covid-19 Genome Consortium et al	?	?	?
Denmark/DCGC-276627/2021	EPI_ISL_7915083	2021-08-06	Department of Bacteria	Parasites and Fungi	Statens Serum Institut	Copenhagen	Denmark	Statens Serum Institut Bioinformatics and Microbial Genomics	Danish Covid-19 Genome Consortium et al	?	?	?
Denmark/DCGC-276630/2021	EPI_ISL_7915089	2021-12-06	Department of Bacteria	Parasites and Fungi	Statens Serum Institut	Copenhagen	Denmark	Statens Serum Institut Bioinformatics and Microbial Genomics	Danish Covid-19 Genome Consortium et al	?	?	?
Denmark/DCGC-276659/2021	EPI_ISL_7915148	2021-08-14	Department of Bacteria	Parasites and Fungi	Statens Serum Institut	Copenhagen	Denmark	Statens Serum Institut Bioinformatics and Microbial Genomics	Danish Covid-19 Genome Consortium et al	?	?	?
Denmark/DCGC-276661/2021	EPI_ISL_7952503	2021-12-04	Department of Bacteria	Parasites and Fungi	Statens Serum Institut	Copenhagen	Denmark	Statens Serum Institut Bioinformatics and Microbial Genomics	Danish Covid-19 Genome Consortium et al	?	?	?
Denmark/DCGC-276687/2021	EPI_ISL_7915193	2021-07-17	Department of Bacteria	Parasites and Fungi	Statens Serum Institut	Copenhagen	Denmark	Statens Serum Institut Bioinformatics and Microbial Genomics	Danish Covid-19 Genome Consortium et al	?	?	?
Denmark/DCGC-276712/2021	EPI_ISL_7915247	2021-12-03	Department of Bacteria	Parasites and Fungi	Statens Serum Institut	Copenhagen	Denmark	Statens Serum Institut Bioinformatics and Microbial Genomics	Danish Covid-19 Genome Consortium et al	?	?	?
Denmark/DCGC-276735/2021	EPI_ISL_7915298	2021-07-13	Department of Bacteria	Parasites and Fungi	Statens Serum Institut	Copenhagen	Denmark	Statens Serum Institut Bioinformatics and Microbial Genomics	Danish Covid-19 Genome Consortium et al	?	?	?
Denmark/DCGC-276737/2021	EPI_ISL_7915302	2021-11-08	Department of Bacteria	Parasites and Fungi	Statens Serum Institut	Copenhagen	Denmark	Statens Serum Institut Bioinformatics and Microbial Genomics	Danish Covid-19 Genome Consortium et al	?	?	?
Denmark/DCGC-276760/2021	EPI_ISL_7915352	2021-12-06	Department of Bacteria	Parasites and Fungi	Statens Serum Institut	Copenhagen	Denmark	Statens Serum Institut Bioinformatics and Microbial Genomics	Danish Covid-19 Genome Consortium et al	?	?	?
Denmark/DCGC-276772/2021	EPI_ISL_7915381	2021-12-07	Department of Bacteria	Parasites and Fungi	Statens Serum Institut	Copenhagen	Denmark	Statens Serum Institut Bioinformatics and Microbial Genomics	Danish Covid-19 Genome Consortium et al	?	?	?
Denmark/DCGC-276779/2021	EPI_ISL_7915394	2021-12-06	Department of Bacteria	Parasites and Fungi	Statens Serum Institut	Copenhagen	Denmark	Statens Serum Institut Bioinformatics and Microbial Genomics	Danish Covid-19 Genome Consortium et al	?	?	?
Denmark/DCGC-276798/2021	EPI_ISL_7915427	2021-12-05	Department of Bacteria	Parasites and Fungi	Statens Serum Institut	Copenhagen	Denmark	Statens Serum Institut Bioinformatics and Microbial Genomics	Danish Covid-19 Genome Consortium et al	?	?	?
Denmark/DCGC-276823/2021	EPI_ISL_7915468	2021-12-05	Department of Bacteria	Parasites and Fungi	Statens Serum Institut	Copenhagen	Denmark	Statens Serum Institut Bioinformatics and Microbial Genomics	Danish Covid-19 Genome Consortium et al	?	?	?
Denmark/DCGC-276824/2021	EPI_ISL_7915470	2021-09-05	Department of Bacteria	Parasites and Fungi	Statens Serum Institut	Copenhagen	Denmark	Statens Serum Institut Bioinformatics and Microbial Genomics	Danish Covid-19 Genome Consortium et al	?	?	?
Denmark/DCGC-276832/2021	EPI_ISL_7915491	2021-12-08	Department of Bacteria	Parasites and Fungi	Statens Serum Institut	Copenhagen	Denmark	Statens Serum Institut Bioinformatics and Microbial Genomics	Danish Covid-19 Genome Consortium et al	?	?	?
Denmark/DCGC-276842/2021	EPI_ISL_7915510	2021-12-11	Department of Bacteria	Parasites and Fungi	Statens Serum Institut	Copenhagen	Denmark	Statens Serum Institut Bioinformatics and Microbial Genomics	Danish Covid-19 Genome Consortium et al	?	?	?
Denmark/DCGC-276862/2021	EPI_ISL_7915552	2021-07-18	Department of Bacteria	Parasites and Fungi	Statens Serum Institut	Copenhagen	Denmark	Statens Serum Institut Bioinformatics and Microbial Genomics	Danish Covid-19 Genome Consortium et al	?	?	?
Denmark/DCGC-276911/2021	EPI_ISL_7915667	2021-12-08	Department of Bacteria	Parasites and Fungi	Statens Serum Institut	Copenhagen	Denmark	Statens Serum Institut Bioinformatics and Microbial Genomics	Danish Covid-19 Genome Consortium et al	?	?	?
Denmark/DCGC-276912/2021	EPI_ISL_7915670	2021-12-07	Department of Bacteria	Parasites and Fungi	Statens Serum Institut	Copenhagen	Denmark	Statens Serum Institut Bioinformatics and Microbial Genomics	Danish Covid-19 Genome Consortium et al	?	?	?
Denmark/DCGC-276928/2021	EPI_ISL_7915707	2021-12-06	Department of Bacteria	Parasites and Fungi	Statens Serum Institut	Copenhagen	Denmark	Statens Serum Institut Bioinformatics and Microbial Genomics	Danish Covid-19 Genome Consortium et al	?	?	?
Denmark/DCGC-276951/2021	EPI_ISL_7915760	2021-12-07	Department of Bacteria	Parasites and Fungi	Statens Serum Institut	Copenhagen	Denmark	Statens Serum Institut Bioinformatics and Microbial Genomics	Danish Covid-19 Genome Consortium et al	?	?	?
Denmark/DCGC-276965/2021	EPI_ISL_7915783	2021-12-06	Department of Bacteria	Parasites and Fungi	Statens Serum Institut	Copenhagen	Denmark	Statens Serum Institut Bioinformatics and Microbial Genomics	Danish Covid-19 Genome Consortium et al	?	?	?
Denmark/DCGC-276970/2021	EPI_ISL_7915791	2021-11-24	Department of Bacteria	Parasites and Fungi	Statens Serum Institut	Copenhagen	Denmark	Statens Serum Institut Bioinformatics and Microbial Genomics	Danish Covid-19 Genome Consortium et al	?	?	?
Denmark/DCGC-277024/2021	EPI_ISL_7915896	2021-12-07	Department of Bacteria	Parasites and Fungi	Statens Serum Institut	Copenhagen	Denmark	Statens Serum Institut Bioinformatics and Microbial Genomics	Danish Covid-19 Genome Consortium et al	?	?	?
Denmark/DCGC-277046/2021	EPI_ISL_7915938	2021-12-06	Department of Bacteria	Parasites and Fungi	Statens Serum Institut	Copenhagen	Denmark	Statens Serum Institut Bioinformatics and Microbial Genomics	Danish Covid-19 Genome Consortium et al	?	?	?
Denmark/DCGC-277061/2021	EPI_ISL_7915977	2021-12-07	Department of Bacteria	Parasites and Fungi	Statens Serum Institut	Copenhagen	Denmark	Statens Serum Institut Bioinformatics and Microbial Genomics	Danish Covid-19 Genome Consortium et al	?	?	?
Denmark/DCGC-277106/2021	EPI_ISL_7916074	2021-12-05	Department of Bacteria	Parasites and Fungi	Statens Serum Institut	Copenhagen	Denmark	Statens Serum Institut Bioinformatics and Microbial Genomics	Danish Covid-19 Genome Consortium et al	?	?	?
Denmark/DCGC-277108/2021	EPI_ISL_7916077	2021-12-06	Department of Bacteria	Parasites and Fungi	Statens Serum Institut	Copenhagen	Denmark	Statens Serum Institut Bioinformatics and Microbial Genomics	Danish Covid-19 Genome Consortium et al	?	?	?
Denmark/DCGC-277110/2021	EPI_ISL_7916080	2021-12-06	Department of Bacteria	Parasites and Fungi	Statens Serum Institut	Copenhagen	Denmark	Statens Serum Institut Bioinformatics and Microbial Genomics	Danish Covid-19 Genome Consortium et al	?	?	?
Denmark/DCGC-277139/2021	EPI_ISL_7916135	2021-12-04	Department of Bacteria	Parasites and Fungi	Statens Serum Institut	Copenhagen	Denmark	Statens Serum Institut Bioinformatics and Microbial Genomics	Danish Covid-19 Genome Consortium et al	?	?	?
Denmark/DCGC-277149/2021	EPI_ISL_7916149	2021-12-08	Department of Bacteria	Parasites and Fungi	Statens Serum Institut	Copenhagen	Denmark	Statens Serum Institut Bioinformatics and Microbial Genomics	Danish Covid-19 Genome Consortium et al	?	?	?
Denmark/DCGC-277167/2021	EPI_ISL_7916180	2021-12-05	Department of Bacteria	Parasites and Fungi	Statens Serum Institut	Copenhagen	Denmark	Statens Serum Institut Bioinformatics and Microbial Genomics	Danish Covid-19 Genome Consortium et al	?	?	?
Denmark/DCGC-277177/2021	EPI_ISL_7916199	2021-12-07	Department of Bacteria	Parasites and Fungi	Statens Serum Institut	Copenhagen	Denmark	Statens Serum Institut Bioinformatics and Microbial Genomics	Danish Covid-19 Genome Consortium et al	?	?	?
Denmark/DCGC-277210/2021	EPI_ISL_7916272	2021-12-06	Department of Bacteria	Parasites and Fungi	Statens Serum Institut	Copenhagen	Denmark	Statens Serum Institut Bioinformatics and Microbial Genomics	Danish Covid-19 Genome Consortium et al	?	?	?
Denmark/DCGC-277227/2021	EPI_ISL_7916313	2021-12-08	Department of Bacteria	Parasites and Fungi	Statens Serum Institut	Copenhagen	Denmark	Statens Serum Institut Bioinformatics and Microbial Genomics	Danish Covid-19 Genome Consortium et al	?	?	?
Denmark/DCGC-277258/2021	EPI_ISL_7916359	2021-11-25	Department of Bacteria	Parasites and Fungi	Statens Serum Institut	Copenhagen	Denmark	Statens Serum Institut Bioinformatics and Microbial Genomics	Danish Covid-19 Genome Consortium et al	?	?	?
Denmark/DCGC-277272/2021	EPI_ISL_7916371	2021-12-07	Department of Bacteria	Parasites and Fungi	Statens Serum Institut	Copenhagen	Denmark	Statens Serum Institut Bioinformatics and Microbial Genomics	Danish Covid-19 Genome Consortium et al	?	?	?
Denmark/DCGC-277277/2021	EPI_ISL_7916376	2021-12-07	Department of Bacteria	Parasites and Fungi	Statens Serum Institut	Copenhagen	Denmark	Statens Serum Institut Bioinformatics and Microbial Genomics	Danish Covid-19 Genome Consortium et al	?	?	?
Denmark/DCGC-277294/2021	EPI_ISL_7916389	2021-08-29	Department of Bacteria	Parasites and Fungi	Statens Serum Institut	Copenhagen	Denmark	Statens Serum Institut Bioinformatics and Microbial Genomics	Danish Covid-19 Genome Consortium et al	?	?	?
Denmark/DCGC-277297/2021	EPI_ISL_7952381	2021-11-21	Department of Bacteria	Parasites and Fungi	Statens Serum Institut	Copenhagen	Denmark	Statens Serum Institut Bioinformatics and Microbial Genomics	Danish Covid-19 Genome Consortium et al	?	?	?
Denmark/DCGC-277304/2021	EPI_ISL_7916397	2021-12-09	Department of Bacteria	Parasites and Fungi	Statens Serum Institut	Copenhagen	Denmark	Statens Serum Institut Bioinformatics and Microbial Genomics	Danish Covid-19 Genome Consortium et al	?	?	?
Denmark/DCGC-277309/2021	EPI_ISL_7916402	2021-12-07	Department of Bacteria	Parasites and Fungi	Statens Serum Institut	Copenhagen	Denmark	Statens Serum Institut Bioinformatics and Microbial Genomics	Danish Covid-19 Genome Consortium et al	?	?	?
Denmark/DCGC-277324/2021	EPI_ISL_7916417	2021-12-06	Department of Bacteria	Parasites and Fungi	Statens Serum Institut	Copenhagen	Denmark	Statens Serum Institut Bioinformatics and Microbial Genomics	Danish Covid-19 Genome Consortium et al	?	?	?
Denmark/DCGC-277328/2021	EPI_ISL_7916421	2021-12-07	Department of Bacteria	Parasites and Fungi	Statens Serum Institut	Copenhagen	Denmark	Statens Serum Institut Bioinformatics and Microbial Genomics	Danish Covid-19 Genome Consortium et al	?	?	?
Denmark/DCGC-277373/2021	EPI_ISL_7916464	2021-12-07	Department of Bacteria	Parasites and Fungi	Statens Serum Institut	Copenhagen	Denmark	Statens Serum Institut Bioinformatics and Microbial Genomics	Danish Covid-19 Genome Consortium et al	?	?	?
Denmark/DCGC-277378/2021	EPI_ISL_7916469	2021-12-06	Department of Bacteria	Parasites and Fungi	Statens Serum Institut	Copenhagen	Denmark	Statens Serum Institut Bioinformatics and Microbial Genomics	Danish Covid-19 Genome Consortium et al	?	?	?
Denmark/DCGC-277409/2021	EPI_ISL_7916498	2021-07-15	Department of Bacteria	Parasites and Fungi	Statens Serum Institut	Copenhagen	Denmark	Statens Serum Institut Bioinformatics and Microbial Genomics	Danish Covid-19 Genome Consortium et al	?	?	?
Denmark/DCGC-277411/2021	EPI_ISL_7916499	2021-12-05	Department of Bacteria	Parasites and Fungi	Statens Serum Institut	Copenhagen	Denmark	Statens Serum Institut Bioinformatics and Microbial Genomics	Danish Covid-19 Genome Consortium et al	?	?	?
Denmark/DCGC-277412/2021	EPI_ISL_7916500	2021-12-08	Department of Bacteria	Parasites and Fungi	Statens Serum Institut	Copenhagen	Denmark	Statens Serum Institut Bioinformatics and Microbial Genomics	Danish Covid-19 Genome Consortium et al	?	?	?
Denmark/DCGC-277415/2021	EPI_ISL_7916503	2021-12-06	Department of Bacteria	Parasites and Fungi	Statens Serum Institut	Copenhagen	Denmark	Statens Serum Institut Bioinformatics and Microbial Genomics	Danish Covid-19 Genome Consortium et al	?	?	?
Denmark/DCGC-277418/2021	EPI_ISL_7916506	2021-12-06	Department of Bacteria	Parasites and Fungi	Statens Serum Institut	Copenhagen	Denmark	Statens Serum Institut Bioinformatics and Microbial Genomics	Danish Covid-19 Genome Consortium et al	?	?	?
Denmark/DCGC-277447/2021	EPI_ISL_7916535	2021-07-31	Department of Bacteria	Parasites and Fungi	Statens Serum Institut	Copenhagen	Denmark	Statens Serum Institut Bioinformatics and Microbial Genomics	Danish Covid-19 Genome Consortium et al	?	?	?
Denmark/DCGC-277470/2021	EPI_ISL_7916558	2021-12-05	Department of Bacteria	Parasites and Fungi	Statens Serum Institut	Copenhagen	Denmark	Statens Serum Institut Bioinformatics and Microbial Genomics	Danish Covid-19 Genome Consortium et al	?	?	?
Denmark/DCGC-277494/2021	EPI_ISL_7916582	2021-12-08	Department of Bacteria	Parasites and Fungi	Statens Serum Institut	Copenhagen	Denmark	Statens Serum Institut Bioinformatics and Microbial Genomics	Danish Covid-19 Genome Consortium et al	?	?	?
Denmark/DCGC-277510/2021	EPI_ISL_7916597	2021-12-08	Department of Bacteria	Parasites and Fungi	Statens Serum Institut	Copenhagen	Denmark	Statens Serum Institut Bioinformatics and Microbial Genomics	Danish Covid-19 Genome Consortium et al	?	?	?
Denmark/DCGC-277511/2021	EPI_ISL_7916598	2021-12-08	Department of Bacteria	Parasites and Fungi	Statens Serum Institut	Copenhagen	Denmark	Statens Serum Institut Bioinformatics and Microbial Genomics	Danish Covid-19 Genome Consortium et al	?	?	?
Denmark/DCGC-277519/2021	EPI_ISL_7916606	2021-12-08	Department of Bacteria	Parasites and Fungi	Statens Serum Institut	Copenhagen	Denmark	Statens Serum Institut Bioinformatics and Microbial Genomics	Danish Covid-19 Genome Consortium et al	?	?	?
Denmark/DCGC-277531/2021	EPI_ISL_7952495	2021-12-01	Department of Bacteria	Parasites and Fungi	Statens Serum Institut	Copenhagen	Denmark	Statens Serum Institut Bioinformatics and Microbial Genomics	Danish Covid-19 Genome Consortium et al	?	?	?
Denmark/DCGC-277534/2021	EPI_ISL_7916619	2021-12-06	Department of Bacteria	Parasites and Fungi	Statens Serum Institut	Copenhagen	Denmark	Statens Serum Institut Bioinformatics and Microbial Genomics	Danish Covid-19 Genome Consortium et al	?	?	?
Denmark/DCGC-277556/2021	EPI_ISL_7916640	2021-12-04	Department of Bacteria	Parasites and Fungi	Statens Serum Institut	Copenhagen	Denmark	Statens Serum Institut Bioinformatics and Microbial Genomics	Danish Covid-19 Genome Consortium et al	?	?	?
Denmark/DCGC-277563/2021	EPI_ISL_7916647	2021-12-08	Department of Bacteria	Parasites and Fungi	Statens Serum Institut	Copenhagen	Denmark	Statens Serum Institut Bioinformatics and Microbial Genomics	Danish Covid-19 Genome Consortium et al	?	?	?
Denmark/DCGC-277567/2021	EPI_ISL_7916651	2021-12-06	Department of Bacteria	Parasites and Fungi	Statens Serum Institut	Copenhagen	Denmark	Statens Serum Institut Bioinformatics and Microbial Genomics	Danish Covid-19 Genome Consortium et al	?	?	?
Denmark/DCGC-277571/2021	EPI_ISL_7916654	2021-12-07	Department of Bacteria	Parasites and Fungi	Statens Serum Institut	Copenhagen	Denmark	Statens Serum Institut Bioinformatics and Microbial Genomics	Danish Covid-19 Genome Consortium et al	?	?	?
Denmark/DCGC-277576/2021	EPI_ISL_7916659	2021-12-11	Department of Bacteria	Parasites and Fungi	Statens Serum Institut	Copenhagen	Denmark	Statens Serum Institut Bioinformatics and Microbial Genomics	Danish Covid-19 Genome Consortium et al	?	?	?
Denmark/DCGC-277591/2021	EPI_ISL_7916674	2021-12-08	Department of Bacteria	Parasites and Fungi	Statens Serum Institut	Copenhagen	Denmark	Statens Serum Institut Bioinformatics and Microbial Genomics	Danish Covid-19 Genome Consortium et al	?	?	?
Denmark/DCGC-277612/2021	EPI_ISL_7916695	2021-12-06	Department of Bacteria	Parasites and Fungi	Statens Serum Institut	Copenhagen	Denmark	Statens Serum Institut Bioinformatics and Microbial Genomics	Danish Covid-19 Genome Consortium et al	?	?	?
Denmark/DCGC-277634/2021	EPI_ISL_7916713	2021-12-04	Department of Bacteria	Parasites and Fungi	Statens Serum Institut	Copenhagen	Denmark	Statens Serum Institut Bioinformatics and Microbial Genomics	Danish Covid-19 Genome Consortium et al	?	?	?
Denmark/DCGC-277639/2021	EPI_ISL_7916718	2021-12-06	Department of Bacteria	Parasites and Fungi	Statens Serum Institut	Copenhagen	Denmark	Statens Serum Institut Bioinformatics and Microbial Genomics	Danish Covid-19 Genome Consortium et al	?	?	?
Denmark/DCGC-277644/2021	EPI_ISL_7916723	2021-12-08	Department of Bacteria	Parasites and Fungi	Statens Serum Institut	Copenhagen	Denmark	Statens Serum Institut Bioinformatics and Microbial Genomics	Danish Covid-19 Genome Consortium et al	?	?	?
Denmark/DCGC-277646/2021	EPI_ISL_7916725	2021-12-05	Department of Bacteria	Parasites and Fungi	Statens Serum Institut	Copenhagen	Denmark	Statens Serum Institut Bioinformatics and Microbial Genomics	Danish Covid-19 Genome Consortium et al	?	?	?
Denmark/DCGC-277658/2021	EPI_ISL_7916737	2021-12-05	Department of Bacteria	Parasites and Fungi	Statens Serum Institut	Copenhagen	Denmark	Statens Serum Institut Bioinformatics and Microbial Genomics	Danish Covid-19 Genome Consortium et al	?	?	?
Denmark/DCGC-277678/2021	EPI_ISL_7916756	2021-08-04	Department of Bacteria	Parasites and Fungi	Statens Serum Institut	Copenhagen	Denmark	Statens Serum Institut Bioinformatics and Microbial Genomics	Danish Covid-19 Genome Consortium et al	?	?	?
Denmark/DCGC-277710/2021	EPI_ISL_7916785	2021-07-28	Department of Bacteria	Parasites and Fungi	Statens Serum Institut	Copenhagen	Denmark	Statens Serum Institut Bioinformatics and Microbial Genomics	Danish Covid-19 Genome Consortium et al	?	?	?
Denmark/DCGC-277716/2021	EPI_ISL_7916791	2021-12-07	Department of Bacteria	Parasites and Fungi	Statens Serum Institut	Copenhagen	Denmark	Statens Serum Institut Bioinformatics and Microbial Genomics	Danish Covid-19 Genome Consortium et al	?	?	?
Denmark/DCGC-277717/2021	EPI_ISL_7916792	2021-07-12	Department of Bacteria	Parasites and Fungi	Statens Serum Institut	Copenhagen	Denmark	Statens Serum Institut Bioinformatics and Microbial Genomics	Danish Covid-19 Genome Consortium et al	?	?	?
Denmark/DCGC-277723/2021	EPI_ISL_7916798	2021-12-06	Department of Bacteria	Parasites and Fungi	Statens Serum Institut	Copenhagen	Denmark	Statens Serum Institut Bioinformatics and Microbial Genomics	Danish Covid-19 Genome Consortium et al	?	?	?
Denmark/DCGC-277743/2021	EPI_ISL_7916818	2021-08-16	Department of Bacteria	Parasites and Fungi	Statens Serum Institut	Copenhagen	Denmark	Statens Serum Institut Bioinformatics and Microbial Genomics	Danish Covid-19 Genome Consortium et al	?	?	?
Denmark/DCGC-277767/2021	EPI_ISL_7916842	2021-12-07	Department of Bacteria	Parasites and Fungi	Statens Serum Institut	Copenhagen	Denmark	Statens Serum Institut Bioinformatics and Microbial Genomics	Danish Covid-19 Genome Consortium et al	?	?	?
Denmark/DCGC-277799/2021	EPI_ISL_7916874	2021-12-06	Department of Bacteria	Parasites and Fungi	Statens Serum Institut	Copenhagen	Denmark	Statens Serum Institut Bioinformatics and Microbial Genomics	Danish Covid-19 Genome Consortium et al	?	?	?
Denmark/DCGC-277916/2021	EPI_ISL_7916987	2021-12-06	Department of Bacteria	Parasites and Fungi	Statens Serum Institut	Copenhagen	Denmark	Statens Serum Institut Bioinformatics and Microbial Genomics	Danish Covid-19 Genome Consortium et al	?	?	?
Denmark/DCGC-277922/2021	EPI_ISL_7916993	2021-12-09	Department of Bacteria	Parasites and Fungi	Statens Serum Institut	Copenhagen	Denmark	Statens Serum Institut Bioinformatics and Microbial Genomics	Danish Covid-19 Genome Consortium et al	?	?	?
Denmark/DCGC-277928/2021	EPI_ISL_7916999	2021-08-19	Department of Bacteria	Parasites and Fungi	Statens Serum Institut	Copenhagen	Denmark	Statens Serum Institut Bioinformatics and Microbial Genomics	Danish Covid-19 Genome Consortium et al	?	?	?
Denmark/DCGC-278013/2021	EPI_ISL_7917136	2021-12-06	Department of Bacteria	Parasites and Fungi	Statens Serum Institut	Copenhagen	Denmark	Statens Serum Institut Bioinformatics and Microbial Genomics	Danish Covid-19 Genome Consortium et al	?	?	?
Denmark/DCGC-278016/2021	EPI_ISL_7917139	2021-12-08	Department of Bacteria	Parasites and Fungi	Statens Serum Institut	Copenhagen	Denmark	Statens Serum Institut Bioinformatics and Microbial Genomics	Danish Covid-19 Genome Consortium et al	?	?	?
Denmark/DCGC-278032/2021	EPI_ISL_7917160	2021-12-04	Department of Bacteria	Parasites and Fungi	Statens Serum Institut	Copenhagen	Denmark	Statens Serum Institut Bioinformatics and Microbial Genomics	Danish Covid-19 Genome Consortium et al	?	?	?
Denmark/DCGC-278096/2021	EPI_ISL_7917266	2021-12-06	Department of Bacteria	Parasites and Fungi	Statens Serum Institut	Copenhagen	Denmark	Statens Serum Institut Bioinformatics and Microbial Genomics	Danish Covid-19 Genome Consortium et al	?	?	?
Denmark/DCGC-278099/2021	EPI_ISL_7917271	2021-12-05	Department of Bacteria	Parasites and Fungi	Statens Serum Institut	Copenhagen	Denmark	Statens Serum Institut Bioinformatics and Microbial Genomics	Danish Covid-19 Genome Consortium et al	?	?	?
Denmark/DCGC-278102/2021	EPI_ISL_7917276	2021-12-06	Department of Bacteria	Parasites and Fungi	Statens Serum Institut	Copenhagen	Denmark	Statens Serum Institut Bioinformatics and Microbial Genomics	Danish Covid-19 Genome Consortium et al	?	?	?
Denmark/DCGC-278104/2021	EPI_ISL_7917280	2021-12-07	Department of Bacteria	Parasites and Fungi	Statens Serum Institut	Copenhagen	Denmark	Statens Serum Institut Bioinformatics and Microbial Genomics	Danish Covid-19 Genome Consortium et al	?	?	?
Denmark/DCGC-278118/2021	EPI_ISL_7917305	2021-11-06	Department of Bacteria	Parasites and Fungi	Statens Serum Institut	Copenhagen	Denmark	Statens Serum Institut Bioinformatics and Microbial Genomics	Danish Covid-19 Genome Consortium et al	?	?	?
Denmark/DCGC-278134/2021	EPI_ISL_7917331	2021-12-06	Department of Bacteria	Parasites and Fungi	Statens Serum Institut	Copenhagen	Denmark	Statens Serum Institut Bioinformatics and Microbial Genomics	Danish Covid-19 Genome Consortium et al	?	?	?
Denmark/DCGC-278136/2021	EPI_ISL_7917335	2021-12-05	Department of Bacteria	Parasites and Fungi	Statens Serum Institut	Copenhagen	Denmark	Statens Serum Institut Bioinformatics and Microbial Genomics	Danish Covid-19 Genome Consortium et al	?	?	?
Denmark/DCGC-278194/2021	EPI_ISL_7917429	2021-12-08	Department of Bacteria	Parasites and Fungi	Statens Serum Institut	Copenhagen	Denmark	Statens Serum Institut Bioinformatics and Microbial Genomics	Danish Covid-19 Genome Consortium et al	?	?	?
Denmark/DCGC-278199/2021	EPI_ISL_7917438	2021-12-06	Department of Bacteria	Parasites and Fungi	Statens Serum Institut	Copenhagen	Denmark	Statens Serum Institut Bioinformatics and Microbial Genomics	Danish Covid-19 Genome Consortium et al	?	?	?
Denmark/DCGC-278207/2021	EPI_ISL_7917452	2021-07-31	Department of Bacteria	Parasites and Fungi	Statens Serum Institut	Copenhagen	Denmark	Statens Serum Institut Bioinformatics and Microbial Genomics	Danish Covid-19 Genome Consortium et al	?	?	?
Denmark/DCGC-278232/2021	EPI_ISL_7917490	2021-12-06	Department of Bacteria	Parasites and Fungi	Statens Serum Institut	Copenhagen	Denmark	Statens Serum Institut Bioinformatics and Microbial Genomics	Danish Covid-19 Genome Consortium et al	?	?	?
Denmark/DCGC-278258/2021	EPI_ISL_7917529	2021-12-09	Department of Bacteria	Parasites and Fungi	Statens Serum Institut	Copenhagen	Denmark	Statens Serum Institut Bioinformatics and Microbial Genomics	Danish Covid-19 Genome Consortium et al	?	?	?
Denmark/DCGC-278268/2021	EPI_ISL_7917545	2021-12-06	Department of Bacteria	Parasites and Fungi	Statens Serum Institut	Copenhagen	Denmark	Statens Serum Institut Bioinformatics and Microbial Genomics	Danish Covid-19 Genome Consortium et al	?	?	?
Denmark/DCGC-278271/2021	EPI_ISL_7952308	2021-10-12	Department of Bacteria	Parasites and Fungi	Statens Serum Institut	Copenhagen	Denmark	Statens Serum Institut Bioinformatics and Microbial Genomics	Danish Covid-19 Genome Consortium et al	?	?	?
Denmark/DCGC-278272/2021	EPI_ISL_7917550	2021-12-06	Department of Bacteria	Parasites and Fungi	Statens Serum Institut	Copenhagen	Denmark	Statens Serum Institut Bioinformatics and Microbial Genomics	Danish Covid-19 Genome Consortium et al	?	?	?
Denmark/DCGC-278274/2021	EPI_ISL_7917554	2021-12-05	Department of Bacteria	Parasites and Fungi	Statens Serum Institut	Copenhagen	Denmark	Statens Serum Institut Bioinformatics and Microbial Genomics	Danish Covid-19 Genome Consortium et al	?	?	?
Denmark/DCGC-278280/2021	EPI_ISL_7917562	2021-12-06	Department of Bacteria	Parasites and Fungi	Statens Serum Institut	Copenhagen	Denmark	Statens Serum Institut Bioinformatics and Microbial Genomics	Danish Covid-19 Genome Consortium et al	?	?	?
Denmark/DCGC-278306/2021	EPI_ISL_7917599	2021-12-05	Department of Bacteria	Parasites and Fungi	Statens Serum Institut	Copenhagen	Denmark	Statens Serum Institut Bioinformatics and Microbial Genomics	Danish Covid-19 Genome Consortium et al	?	?	?
Denmark/DCGC-278314/2021	EPI_ISL_7917613	2021-12-07	Department of Bacteria	Parasites and Fungi	Statens Serum Institut	Copenhagen	Denmark	Statens Serum Institut Bioinformatics and Microbial Genomics	Danish Covid-19 Genome Consortium et al	?	?	?
Denmark/DCGC-278328/2021	EPI_ISL_7917637	2021-12-07	Department of Bacteria	Parasites and Fungi	Statens Serum Institut	Copenhagen	Denmark	Statens Serum Institut Bioinformatics and Microbial Genomics	Danish Covid-19 Genome Consortium et al	?	?	?
Denmark/DCGC-278428/2021	EPI_ISL_7917805	2021-07-16	Department of Bacteria	Parasites and Fungi	Statens Serum Institut	Copenhagen	Denmark	Statens Serum Institut Bioinformatics and Microbial Genomics	Danish Covid-19 Genome Consortium et al	?	?	?
Denmark/DCGC-278462/2021	EPI_ISL_7917858	2021-12-07	Department of Bacteria	Parasites and Fungi	Statens Serum Institut	Copenhagen	Denmark	Statens Serum Institut Bioinformatics and Microbial Genomics	Danish Covid-19 Genome Consortium et al	?	?	?
Denmark/DCGC-278467/2021	EPI_ISL_7917867	2021-07-26	Department of Bacteria	Parasites and Fungi	Statens Serum Institut	Copenhagen	Denmark	Statens Serum Institut Bioinformatics and Microbial Genomics	Danish Covid-19 Genome Consortium et al	?	?	?
Denmark/DCGC-278475/2021	EPI_ISL_7917881	2021-12-06	Department of Bacteria	Parasites and Fungi	Statens Serum Institut	Copenhagen	Denmark	Statens Serum Institut Bioinformatics and Microbial Genomics	Danish Covid-19 Genome Consortium et al	?	?	?
Denmark/DCGC-278476/2021	EPI_ISL_7917883	2021-08-10	Department of Bacteria	Parasites and Fungi	Statens Serum Institut	Copenhagen	Denmark	Statens Serum Institut Bioinformatics and Microbial Genomics	Danish Covid-19 Genome Consortium et al	?	?	?
Denmark/DCGC-278505/2021	EPI_ISL_7917934	2021-12-06	Department of Bacteria	Parasites and Fungi	Statens Serum Institut	Copenhagen	Denmark	Statens Serum Institut Bioinformatics and Microbial Genomics	Danish Covid-19 Genome Consortium et al	?	?	?
Denmark/DCGC-278509/2021	EPI_ISL_7952516	2021-11-17	Department of Bacteria	Parasites and Fungi	Statens Serum Institut	Copenhagen	Denmark	Statens Serum Institut Bioinformatics and Microbial Genomics	Danish Covid-19 Genome Consortium et al	?	?	?
Denmark/DCGC-278525/2021	EPI_ISL_7917964	2021-06-01	Department of Bacteria	Parasites and Fungi	Statens Serum Institut	Copenhagen	Denmark	Statens Serum Institut Bioinformatics and Microbial Genomics	Danish Covid-19 Genome Consortium et al	?	?	?
Denmark/DCGC-278534/2021	EPI_ISL_7917978	2021-11-26	Department of Bacteria	Parasites and Fungi	Statens Serum Institut	Copenhagen	Denmark	Statens Serum Institut Bioinformatics and Microbial Genomics	Danish Covid-19 Genome Consortium et al	?	?	?
Denmark/DCGC-278550/2021	EPI_ISL_7918005	2021-12-08	Department of Bacteria	Parasites and Fungi	Statens Serum Institut	Copenhagen	Denmark	Statens Serum Institut Bioinformatics and Microbial Genomics	Danish Covid-19 Genome Consortium et al	?	?	?
Denmark/DCGC-278563/2021	EPI_ISL_7918028	2021-07-26	Department of Bacteria	Parasites and Fungi	Statens Serum Institut	Copenhagen	Denmark	Statens Serum Institut Bioinformatics and Microbial Genomics	Danish Covid-19 Genome Consortium et al	?	?	?
Denmark/DCGC-278574/2021	EPI_ISL_7918045	2021-12-06	Department of Bacteria	Parasites and Fungi	Statens Serum Institut	Copenhagen	Denmark	Statens Serum Institut Bioinformatics and Microbial Genomics	Danish Covid-19 Genome Consortium et al	?	?	?
Denmark/DCGC-278586/2021	EPI_ISL_7952360	2021-10-29	Department of Bacteria	Parasites and Fungi	Statens Serum Institut	Copenhagen	Denmark	Statens Serum Institut Bioinformatics and Microbial Genomics	Danish Covid-19 Genome Consortium et al	?	?	?
Denmark/DCGC-278637/2021	EPI_ISL_7918146	2021-11-27	Department of Bacteria	Parasites and Fungi	Statens Serum Institut	Copenhagen	Denmark	Statens Serum Institut Bioinformatics and Microbial Genomics	Danish Covid-19 Genome Consortium et al	?	?	?
Denmark/DCGC-278646/2021	EPI_ISL_7918162	2021-12-04	Department of Bacteria	Parasites and Fungi	Statens Serum Institut	Copenhagen	Denmark	Statens Serum Institut Bioinformatics and Microbial Genomics	Danish Covid-19 Genome Consortium et al	?	?	?
Denmark/DCGC-278661/2021	EPI_ISL_7918186	2021-12-06	Department of Bacteria	Parasites and Fungi	Statens Serum Institut	Copenhagen	Denmark	Statens Serum Institut Bioinformatics and Microbial Genomics	Danish Covid-19 Genome Consortium et al	?	?	?
Denmark/DCGC-278677/2021	EPI_ISL_7918211	2021-08-29	Department of Bacteria	Parasites and Fungi	Statens Serum Institut	Copenhagen	Denmark	Statens Serum Institut Bioinformatics and Microbial Genomics	Danish Covid-19 Genome Consortium et al	?	?	?
Denmark/DCGC-278715/2021	EPI_ISL_7918265	2021-11-26	Department of Bacteria	Parasites and Fungi	Statens Serum Institut	Copenhagen	Denmark	Statens Serum Institut Bioinformatics and Microbial Genomics	Danish Covid-19 Genome Consortium et al	?	?	?
Denmark/DCGC-278728/2021	EPI_ISL_7918286	2021-12-07	Department of Bacteria	Parasites and Fungi	Statens Serum Institut	Copenhagen	Denmark	Statens Serum Institut Bioinformatics and Microbial Genomics	Danish Covid-19 Genome Consortium et al	?	?	?
Denmark/DCGC-278732/2021	EPI_ISL_7918293	2021-12-08	Department of Bacteria	Parasites and Fungi	Statens Serum Institut	Copenhagen	Denmark	Statens Serum Institut Bioinformatics and Microbial Genomics	Danish Covid-19 Genome Consortium et al	?	?	?
Denmark/DCGC-278757/2021	EPI_ISL_7918334	2021-12-05	Department of Bacteria	Parasites and Fungi	Statens Serum Institut	Copenhagen	Denmark	Statens Serum Institut Bioinformatics and Microbial Genomics	Danish Covid-19 Genome Consortium et al	?	?	?
Denmark/DCGC-278785/2021	EPI_ISL_7918375	2021-12-08	Department of Bacteria	Parasites and Fungi	Statens Serum Institut	Copenhagen	Denmark	Statens Serum Institut Bioinformatics and Microbial Genomics	Danish Covid-19 Genome Consortium et al	?	?	?
Denmark/DCGC-278791/2021	EPI_ISL_7918381	2021-07-02	Department of Bacteria	Parasites and Fungi	Statens Serum Institut	Copenhagen	Denmark	Statens Serum Institut Bioinformatics and Microbial Genomics	Danish Covid-19 Genome Consortium et al	?	?	?
Denmark/DCGC-278801/2021	EPI_ISL_7918396	2021-12-09	Department of Clinical Microbiology	Odense University Hospital	Odense	Denmark	Statens Serum Institut Bioinformatics and Microbial Genomics	Danish Covid-19 Genome Consortium et al	?	?	?
Denmark/DCGC-278809/2021	EPI_ISL_7918408	2021-11-06	Department of Bacteria	Parasites and Fungi	Statens Serum Institut	Copenhagen	Denmark	Statens Serum Institut Bioinformatics and Microbial Genomics	Danish Covid-19 Genome Consortium et al	?	?	?
Denmark/DCGC-278830/2021	EPI_ISL_7918436	2021-12-09	Department of Bacteria	Parasites and Fungi	Statens Serum Institut	Copenhagen	Denmark	Statens Serum Institut Bioinformatics and Microbial Genomics	Danish Covid-19 Genome Consortium et al	?	?	?
Denmark/DCGC-278840/2021	EPI_ISL_7918453	2021-12-05	Department of Bacteria	Parasites and Fungi	Statens Serum Institut	Copenhagen	Denmark	Statens Serum Institut Bioinformatics and Microbial Genomics	Danish Covid-19 Genome Consortium et al	?	?	?
Denmark/DCGC-278864/2021	EPI_ISL_7918494	2021-12-05	Department of Bacteria	Parasites and Fungi	Statens Serum Institut	Copenhagen	Denmark	Statens Serum Institut Bioinformatics and Microbial Genomics	Danish Covid-19 Genome Consortium et al	?	?	?
Denmark/DCGC-278873/2021	EPI_ISL_7918509	2021-12-03	Department of Bacteria	Parasites and Fungi	Statens Serum Institut	Copenhagen	Denmark	Statens Serum Institut Bioinformatics and Microbial Genomics	Danish Covid-19 Genome Consortium et al	?	?	?
Denmark/DCGC-278890/2021	EPI_ISL_7918536	2021-12-08	Department of Bacteria	Parasites and Fungi	Statens Serum Institut	Copenhagen	Denmark	Statens Serum Institut Bioinformatics and Microbial Genomics	Danish Covid-19 Genome Consortium et al	?	?	?
Denmark/DCGC-278892/2021	EPI_ISL_7918540	2021-12-02	Department of Bacteria	Parasites and Fungi	Statens Serum Institut	Copenhagen	Denmark	Statens Serum Institut Bioinformatics and Microbial Genomics	Danish Covid-19 Genome Consortium et al	?	?	?
Denmark/DCGC-278905/2021	EPI_ISL_7918564	2021-12-07	Department of Bacteria	Parasites and Fungi	Statens Serum Institut	Copenhagen	Denmark	Statens Serum Institut Bioinformatics and Microbial Genomics	Danish Covid-19 Genome Consortium et al	?	?	?
Denmark/DCGC-278918/2021	EPI_ISL_7918584	2021-12-04	Department of Bacteria	Parasites and Fungi	Statens Serum Institut	Copenhagen	Denmark	Statens Serum Institut Bioinformatics and Microbial Genomics	Danish Covid-19 Genome Consortium et al	?	?	?
Denmark/DCGC-278934/2021	EPI_ISL_7918612	2021-12-06	Department of Bacteria	Parasites and Fungi	Statens Serum Institut	Copenhagen	Denmark	Statens Serum Institut Bioinformatics and Microbial Genomics	Danish Covid-19 Genome Consortium et al	?	?	?
Denmark/DCGC-278953/2021	EPI_ISL_7918642	2021-11-05	Department of Bacteria	Parasites and Fungi	Statens Serum Institut	Copenhagen	Denmark	Statens Serum Institut Bioinformatics and Microbial Genomics	Danish Covid-19 Genome Consortium et al	?	?	?
Denmark/DCGC-278956/2021	EPI_ISL_7918646	2021-12-06	Department of Bacteria	Parasites and Fungi	Statens Serum Institut	Copenhagen	Denmark	Statens Serum Institut Bioinformatics and Microbial Genomics	Danish Covid-19 Genome Consortium et al	?	?	?
Denmark/DCGC-278970/2021	EPI_ISL_7918667	2021-12-04	Department of Bacteria	Parasites and Fungi	Statens Serum Institut	Copenhagen	Denmark	Statens Serum Institut Bioinformatics and Microbial Genomics	Danish Covid-19 Genome Consortium et al	?	?	?
Denmark/DCGC-278992/2021	EPI_ISL_7918705	2021-07-20	Department of Bacteria	Parasites and Fungi	Statens Serum Institut	Copenhagen	Denmark	Statens Serum Institut Bioinformatics and Microbial Genomics	Danish Covid-19 Genome Consortium et al	?	?	?
Denmark/DCGC-278994/2021	EPI_ISL_7918709	2021-12-08	Department of Bacteria	Parasites and Fungi	Statens Serum Institut	Copenhagen	Denmark	Statens Serum Institut Bioinformatics and Microbial Genomics	Danish Covid-19 Genome Consortium et al	?	?	?
Denmark/DCGC-279016/2021	EPI_ISL_7918740	2021-12-05	Department of Bacteria	Parasites and Fungi	Statens Serum Institut	Copenhagen	Denmark	Statens Serum Institut Bioinformatics and Microbial Genomics	Danish Covid-19 Genome Consortium et al	?	?	?
Denmark/DCGC-279022/2021	EPI_ISL_7918748	2021-12-06	Department of Bacteria	Parasites and Fungi	Statens Serum Institut	Copenhagen	Denmark	Statens Serum Institut Bioinformatics and Microbial Genomics	Danish Covid-19 Genome Consortium et al	?	?	?
Denmark/DCGC-279023/2021	EPI_ISL_7918750	2021-12-06	Department of Bacteria	Parasites and Fungi	Statens Serum Institut	Copenhagen	Denmark	Statens Serum Institut Bioinformatics and Microbial Genomics	Danish Covid-19 Genome Consortium et al	?	?	?
Denmark/DCGC-279026/2021	EPI_ISL_7918753	2021-12-11	Department of Bacteria	Parasites and Fungi	Statens Serum Institut	Copenhagen	Denmark	Statens Serum Institut Bioinformatics and Microbial Genomics	Danish Covid-19 Genome Consortium et al	?	?	?
Denmark/DCGC-279086/2021	EPI_ISL_7918854	2021-12-04	Department of Bacteria	Parasites and Fungi	Statens Serum Institut	Copenhagen	Denmark	Statens Serum Institut Bioinformatics and Microbial Genomics	Danish Covid-19 Genome Consortium et al	?	?	?
Denmark/DCGC-279100/2021	EPI_ISL_7918876	2021-12-05	Department of Bacteria	Parasites and Fungi	Statens Serum Institut	Copenhagen	Denmark	Statens Serum Institut Bioinformatics and Microbial Genomics	Danish Covid-19 Genome Consortium et al	?	?	?
Denmark/DCGC-279110/2021	EPI_ISL_7918892	2021-12-02	Department of Bacteria	Parasites and Fungi	Statens Serum Institut	Copenhagen	Denmark	Statens Serum Institut Bioinformatics and Microbial Genomics	Danish Covid-19 Genome Consortium et al	?	?	?
Denmark/DCGC-279111/2021	EPI_ISL_7918894	2021-12-05	Department of Bacteria	Parasites and Fungi	Statens Serum Institut	Copenhagen	Denmark	Statens Serum Institut Bioinformatics and Microbial Genomics	Danish Covid-19 Genome Consortium et al	?	?	?
Denmark/DCGC-279148/2021	EPI_ISL_7918945	2021-12-05	Department of Bacteria	Parasites and Fungi	Statens Serum Institut	Copenhagen	Denmark	Statens Serum Institut Bioinformatics and Microbial Genomics	Danish Covid-19 Genome Consortium et al	?	?	?
Denmark/DCGC-279178/2021	EPI_ISL_7918991	2021-08-29	Department of Bacteria	Parasites and Fungi	Statens Serum Institut	Copenhagen	Denmark	Statens Serum Institut Bioinformatics and Microbial Genomics	Danish Covid-19 Genome Consortium et al	?	?	?
Denmark/DCGC-279233/2021	EPI_ISL_7919077	2021-12-03	Department of Bacteria	Parasites and Fungi	Statens Serum Institut	Copenhagen	Denmark	Statens Serum Institut Bioinformatics and Microbial Genomics	Danish Covid-19 Genome Consortium et al	?	?	?
Denmark/DCGC-279236/2021	EPI_ISL_7919082	2021-11-03	Department of Bacteria	Parasites and Fungi	Statens Serum Institut	Copenhagen	Denmark	Statens Serum Institut Bioinformatics and Microbial Genomics	Danish Covid-19 Genome Consortium et al	?	?	?
Denmark/DCGC-279318/2021	EPI_ISL_7919224	2021-12-06	Department of Bacteria	Parasites and Fungi	Statens Serum Institut	Copenhagen	Denmark	Statens Serum Institut Bioinformatics and Microbial Genomics	Danish Covid-19 Genome Consortium et al	?	?	?
Denmark/DCGC-279328/2021	EPI_ISL_7919238	2021-12-06	Department of Bacteria	Parasites and Fungi	Statens Serum Institut	Copenhagen	Denmark	Statens Serum Institut Bioinformatics and Microbial Genomics	Danish Covid-19 Genome Consortium et al	?	?	?
Denmark/DCGC-279333/2021	EPI_ISL_7919246	2021-12-06	Department of Bacteria	Parasites and Fungi	Statens Serum Institut	Copenhagen	Denmark	Statens Serum Institut Bioinformatics and Microbial Genomics	Danish Covid-19 Genome Consortium et al	?	?	?
Denmark/DCGC-279351/2021	EPI_ISL_7919274	2021-12-06	Department of Bacteria	Parasites and Fungi	Statens Serum Institut	Copenhagen	Denmark	Statens Serum Institut Bioinformatics and Microbial Genomics	Danish Covid-19 Genome Consortium et al	?	?	?
Denmark/DCGC-279364/2021	EPI_ISL_7919296	2021-12-07	Department of Bacteria	Parasites and Fungi	Statens Serum Institut	Copenhagen	Denmark	Statens Serum Institut Bioinformatics and Microbial Genomics	Danish Covid-19 Genome Consortium et al	?	?	?
Denmark/DCGC-279380/2021	EPI_ISL_7919322	2021-12-02	Department of Bacteria	Parasites and Fungi	Statens Serum Institut	Copenhagen	Denmark	Statens Serum Institut Bioinformatics and Microbial Genomics	Danish Covid-19 Genome Consortium et al	?	?	?
Denmark/DCGC-279381/2021	EPI_ISL_7919323	2021-12-02	Department of Bacteria	Parasites and Fungi	Statens Serum Institut	Copenhagen	Denmark	Statens Serum Institut Bioinformatics and Microbial Genomics	Danish Covid-19 Genome Consortium et al	?	?	?
Denmark/DCGC-279400/2021	EPI_ISL_7952513	2021-11-12	Department of Bacteria	Parasites and Fungi	Statens Serum Institut	Copenhagen	Denmark	Statens Serum Institut Bioinformatics and Microbial Genomics	Danish Covid-19 Genome Consortium et al	?	?	?
Denmark/DCGC-279407/2021	EPI_ISL_7919364	2021-12-06	Department of Bacteria	Parasites and Fungi	Statens Serum Institut	Copenhagen	Denmark	Statens Serum Institut Bioinformatics and Microbial Genomics	Danish Covid-19 Genome Consortium et al	?	?	?
Denmark/DCGC-279420/2021	EPI_ISL_7919385	2021-12-06	Department of Bacteria	Parasites and Fungi	Statens Serum Institut	Copenhagen	Denmark	Statens Serum Institut Bioinformatics and Microbial Genomics	Danish Covid-19 Genome Consortium et al	?	?	?
Denmark/DCGC-279459/2021	EPI_ISL_7919446	2021-12-05	Department of Bacteria	Parasites and Fungi	Statens Serum Institut	Copenhagen	Denmark	Statens Serum Institut Bioinformatics and Microbial Genomics	Danish Covid-19 Genome Consortium et al	?	?	?
Denmark/DCGC-279464/2021	EPI_ISL_7919462	2021-12-06	Department of Bacteria	Parasites and Fungi	Statens Serum Institut	Copenhagen	Denmark	Statens Serum Institut Bioinformatics and Microbial Genomics	Danish Covid-19 Genome Consortium et al	?	?	?
Denmark/DCGC-279472/2021	EPI_ISL_7919474	2021-12-07	Department of Bacteria	Parasites and Fungi	Statens Serum Institut	Copenhagen	Denmark	Statens Serum Institut Bioinformatics and Microbial Genomics	Danish Covid-19 Genome Consortium et al	?	?	?
Denmark/DCGC-279482/2021	EPI_ISL_7919491	2021-12-06	Department of Bacteria	Parasites and Fungi	Statens Serum Institut	Copenhagen	Denmark	Statens Serum Institut Bioinformatics and Microbial Genomics	Danish Covid-19 Genome Consortium et al	?	?	?
Denmark/DCGC-279486/2021	EPI_ISL_7919498	2021-12-05	Department of Bacteria	Parasites and Fungi	Statens Serum Institut	Copenhagen	Denmark	Statens Serum Institut Bioinformatics and Microbial Genomics	Danish Covid-19 Genome Consortium et al	?	?	?
Denmark/DCGC-279499/2021	EPI_ISL_7919515	2021-12-06	Department of Bacteria	Parasites and Fungi	Statens Serum Institut	Copenhagen	Denmark	Statens Serum Institut Bioinformatics and Microbial Genomics	Danish Covid-19 Genome Consortium et al	?	?	?
Denmark/DCGC-279500/2021	EPI_ISL_7919517	2021-12-07	Department of Bacteria	Parasites and Fungi	Statens Serum Institut	Copenhagen	Denmark	Statens Serum Institut Bioinformatics and Microbial Genomics	Danish Covid-19 Genome Consortium et al	?	?	?
Denmark/DCGC-279505/2021	EPI_ISL_7919525	2021-12-07	Department of Bacteria	Parasites and Fungi	Statens Serum Institut	Copenhagen	Denmark	Statens Serum Institut Bioinformatics and Microbial Genomics	Danish Covid-19 Genome Consortium et al	?	?	?
Denmark/DCGC-279506/2021	EPI_ISL_7919527	2021-12-05	Department of Bacteria	Parasites and Fungi	Statens Serum Institut	Copenhagen	Denmark	Statens Serum Institut Bioinformatics and Microbial Genomics	Danish Covid-19 Genome Consortium et al	?	?	?
Denmark/DCGC-279526/2021	EPI_ISL_7919557	2021-12-07	Department of Bacteria	Parasites and Fungi	Statens Serum Institut	Copenhagen	Denmark	Statens Serum Institut Bioinformatics and Microbial Genomics	Danish Covid-19 Genome Consortium et al	?	?	?
Denmark/DCGC-279534/2021	EPI_ISL_7919566	2021-07-18	Department of Bacteria	Parasites and Fungi	Statens Serum Institut	Copenhagen	Denmark	Statens Serum Institut Bioinformatics and Microbial Genomics	Danish Covid-19 Genome Consortium et al	?	?	?
Denmark/DCGC-279542/2021	EPI_ISL_7919581	2021-11-14	Department of Bacteria	Parasites and Fungi	Statens Serum Institut	Copenhagen	Denmark	Statens Serum Institut Bioinformatics and Microbial Genomics	Danish Covid-19 Genome Consortium et al	?	?	?
Denmark/DCGC-279543/2021	EPI_ISL_7919583	2021-08-13	Department of Bacteria	Parasites and Fungi	Statens Serum Institut	Copenhagen	Denmark	Statens Serum Institut Bioinformatics and Microbial Genomics	Danish Covid-19 Genome Consortium et al	?	?	?
Denmark/DCGC-279547/2021	EPI_ISL_7919590	2021-12-07	Department of Bacteria	Parasites and Fungi	Statens Serum Institut	Copenhagen	Denmark	Statens Serum Institut Bioinformatics and Microbial Genomics	Danish Covid-19 Genome Consortium et al	?	?	?
Denmark/DCGC-279599/2021	EPI_ISL_7919671	2021-12-11	Department of Bacteria	Parasites and Fungi	Statens Serum Institut	Copenhagen	Denmark	Statens Serum Institut Bioinformatics and Microbial Genomics	Danish Covid-19 Genome Consortium et al	?	?	?
Denmark/DCGC-279603/2021	EPI_ISL_7919677	2021-07-17	Department of Bacteria	Parasites and Fungi	Statens Serum Institut	Copenhagen	Denmark	Statens Serum Institut Bioinformatics and Microbial Genomics	Danish Covid-19 Genome Consortium et al	?	?	?
Denmark/DCGC-279617/2021	EPI_ISL_7919696	2021-12-06	Department of Bacteria	Parasites and Fungi	Statens Serum Institut	Copenhagen	Denmark	Statens Serum Institut Bioinformatics and Microbial Genomics	Danish Covid-19 Genome Consortium et al	?	?	?
Denmark/DCGC-279620/2021	EPI_ISL_7919700	2021-07-07	Department of Bacteria	Parasites and Fungi	Statens Serum Institut	Copenhagen	Denmark	Statens Serum Institut Bioinformatics and Microbial Genomics	Danish Covid-19 Genome Consortium et al	?	?	?
Denmark/DCGC-279646/2021	EPI_ISL_7964230	2021-12-07	Department of Bacteria	Parasites and Fungi	Statens Serum Institut	Copenhagen	Denmark	Statens Serum Institut Bioinformatics and Microbial Genomics	Danish Covid-19 Genome Consortium et al	?	?	?
Denmark/DCGC-279653/2021	EPI_ISL_7964247	2021-12-03	Department of Bacteria	Parasites and Fungi	Statens Serum Institut	Copenhagen	Denmark	Statens Serum Institut Bioinformatics and Microbial Genomics	Danish Covid-19 Genome Consortium et al	?	?	?
Denmark/DCGC-279654/2021	EPI_ISL_7964249	2021-12-08	Department of Bacteria	Parasites and Fungi	Statens Serum Institut	Copenhagen	Denmark	Statens Serum Institut Bioinformatics and Microbial Genomics	Danish Covid-19 Genome Consortium et al	?	?	?
Denmark/DCGC-279677/2021	EPI_ISL_7964361	2021-12-05	Department of Bacteria	Parasites and Fungi	Statens Serum Institut	Copenhagen	Denmark	Statens Serum Institut Bioinformatics and Microbial Genomics	Danish Covid-19 Genome Consortium et al	?	?	?
Denmark/DCGC-279681/2021	EPI_ISL_7964365	2021-12-07	Department of Bacteria	Parasites and Fungi	Statens Serum Institut	Copenhagen	Denmark	Statens Serum Institut Bioinformatics and Microbial Genomics	Danish Covid-19 Genome Consortium et al	?	?	?
Denmark/DCGC-279683/2021	EPI_ISL_7964369	2021-12-08	Department of Bacteria	Parasites and Fungi	Statens Serum Institut	Copenhagen	Denmark	Statens Serum Institut Bioinformatics and Microbial Genomics	Danish Covid-19 Genome Consortium et al	?	?	?
Denmark/DCGC-279717/2021	EPI_ISL_7964455	2021-12-05	Department of Bacteria	Parasites and Fungi	Statens Serum Institut	Copenhagen	Denmark	Statens Serum Institut Bioinformatics and Microbial Genomics	Danish Covid-19 Genome Consortium et al	?	?	?
Denmark/DCGC-279730/2021	EPI_ISL_7964473	2021-12-08	Department of Bacteria	Parasites and Fungi	Statens Serum Institut	Copenhagen	Denmark	Statens Serum Institut Bioinformatics and Microbial Genomics	Danish Covid-19 Genome Consortium et al	?	?	?
Denmark/DCGC-279772/2021	EPI_ISL_7964575	2021-12-07	Department of Bacteria	Parasites and Fungi	Statens Serum Institut	Copenhagen	Denmark	Statens Serum Institut Bioinformatics and Microbial Genomics	Danish Covid-19 Genome Consortium et al	?	?	?
Denmark/DCGC-279828/2021	EPI_ISL_7965149	2021-12-04	Department of Bacteria	Parasites and Fungi	Statens Serum Institut	Copenhagen	Denmark	Statens Serum Institut Bioinformatics and Microbial Genomics	Danish Covid-19 Genome Consortium et al	?	?	?
Denmark/DCGC-279829/2021	EPI_ISL_7965151	2021-11-26	Department of Bacteria	Parasites and Fungi	Statens Serum Institut	Copenhagen	Denmark	Statens Serum Institut Bioinformatics and Microbial Genomics	Danish Covid-19 Genome Consortium et al	?	?	?
Denmark/DCGC-279857/2021	EPI_ISL_7967025	2021-12-06	Department of Bacteria	Parasites and Fungi	Statens Serum Institut	Copenhagen	Denmark	Statens Serum Institut Bioinformatics and Microbial Genomics	Danish Covid-19 Genome Consortium et al	?	?	?
Denmark/DCGC-279904/2021	EPI_ISL_7967148	2021-12-07	Department of Bacteria	Parasites and Fungi	Statens Serum Institut	Copenhagen	Denmark	Statens Serum Institut Bioinformatics and Microbial Genomics	Danish Covid-19 Genome Consortium et al	?	?	?
Denmark/DCGC-279913/2021	EPI_ISL_7967170	2021-12-06	Department of Bacteria	Parasites and Fungi	Statens Serum Institut	Copenhagen	Denmark	Statens Serum Institut Bioinformatics and Microbial Genomics	Danish Covid-19 Genome Consortium et al	?	?	?
Denmark/DCGC-279916/2021	EPI_ISL_7967177	2021-12-08	Department of Bacteria	Parasites and Fungi	Statens Serum Institut	Copenhagen	Denmark	Statens Serum Institut Bioinformatics and Microbial Genomics	Danish Covid-19 Genome Consortium et al	?	?	?
Denmark/DCGC-279963/2021	EPI_ISL_7967315	2021-12-02	Department of Bacteria	Parasites and Fungi	Statens Serum Institut	Copenhagen	Denmark	Statens Serum Institut Bioinformatics and Microbial Genomics	Danish Covid-19 Genome Consortium et al	?	?	?
Denmark/DCGC-279964/2021	EPI_ISL_7967321	2021-12-03	Department of Bacteria	Parasites and Fungi	Statens Serum Institut	Copenhagen	Denmark	Statens Serum Institut Bioinformatics and Microbial Genomics	Danish Covid-19 Genome Consortium et al	?	?	?
Denmark/DCGC-279983/2021	EPI_ISL_7967613	2021-12-07	Department of Bacteria	Parasites and Fungi	Statens Serum Institut	Copenhagen	Denmark	Statens Serum Institut Bioinformatics and Microbial Genomics	Danish Covid-19 Genome Consortium et al	?	?	?
Denmark/DCGC-279986/2021	EPI_ISL_7967617	2021-11-28	Department of Bacteria	Parasites and Fungi	Statens Serum Institut	Copenhagen	Denmark	Statens Serum Institut Bioinformatics and Microbial Genomics	Danish Covid-19 Genome Consortium et al	?	?	?
Denmark/DCGC-280008/2021	EPI_ISL_7967667	2021-12-06	Department of Bacteria	Parasites and Fungi	Statens Serum Institut	Copenhagen	Denmark	Statens Serum Institut Bioinformatics and Microbial Genomics	Danish Covid-19 Genome Consortium et al	?	?	?
Denmark/DCGC-280018/2021	EPI_ISL_7967688	2021-12-06	Department of Bacteria	Parasites and Fungi	Statens Serum Institut	Copenhagen	Denmark	Statens Serum Institut Bioinformatics and Microbial Genomics	Danish Covid-19 Genome Consortium et al	?	?	?
Denmark/DCGC-280024/2021	EPI_ISL_7967705	2021-12-05	Department of Bacteria	Parasites and Fungi	Statens Serum Institut	Copenhagen	Denmark	Statens Serum Institut Bioinformatics and Microbial Genomics	Danish Covid-19 Genome Consortium et al	?	?	?
Denmark/DCGC-280048/2021	EPI_ISL_7967767	2021-12-04	Department of Bacteria	Parasites and Fungi	Statens Serum Institut	Copenhagen	Denmark	Statens Serum Institut Bioinformatics and Microbial Genomics	Danish Covid-19 Genome Consortium et al	?	?	?
Denmark/DCGC-280060/2021	EPI_ISL_7967785	2021-11-26	Department of Bacteria	Parasites and Fungi	Statens Serum Institut	Copenhagen	Denmark	Statens Serum Institut Bioinformatics and Microbial Genomics	Danish Covid-19 Genome Consortium et al	?	?	?
Denmark/DCGC-280083/2021	EPI_ISL_7967878	2021-12-08	Department of Bacteria	Parasites and Fungi	Statens Serum Institut	Copenhagen	Denmark	Statens Serum Institut Bioinformatics and Microbial Genomics	Danish Covid-19 Genome Consortium et al	?	?	?
Denmark/DCGC-280110/2021	EPI_ISL_7967941	2021-12-07	Department of Bacteria	Parasites and Fungi	Statens Serum Institut	Copenhagen	Denmark	Statens Serum Institut Bioinformatics and Microbial Genomics	Danish Covid-19 Genome Consortium et al	?	?	?
Denmark/DCGC-280135/2021	EPI_ISL_7968077	2021-12-09	Department of Bacteria	Parasites and Fungi	Statens Serum Institut	Copenhagen	Denmark	Statens Serum Institut Bioinformatics and Microbial Genomics	Danish Covid-19 Genome Consortium et al	?	?	?
Denmark/DCGC-280136/2021	EPI_ISL_7968080	2021-12-03	Department of Bacteria	Parasites and Fungi	Statens Serum Institut	Copenhagen	Denmark	Statens Serum Institut Bioinformatics and Microbial Genomics	Danish Covid-19 Genome Consortium et al	?	?	?
Denmark/DCGC-280149/2021	EPI_ISL_7968111	2021-11-27	Department of Bacteria	Parasites and Fungi	Statens Serum Institut	Copenhagen	Denmark	Statens Serum Institut Bioinformatics and Microbial Genomics	Danish Covid-19 Genome Consortium et al	?	?	?
Denmark/DCGC-280175/2021	EPI_ISL_7968184	2021-12-06	Department of Bacteria	Parasites and Fungi	Statens Serum Institut	Copenhagen	Denmark	Statens Serum Institut Bioinformatics and Microbial Genomics	Danish Covid-19 Genome Consortium et al	?	?	?
Denmark/DCGC-280178/2021	EPI_ISL_7968192	2021-12-04	Department of Bacteria	Parasites and Fungi	Statens Serum Institut	Copenhagen	Denmark	Statens Serum Institut Bioinformatics and Microbial Genomics	Danish Covid-19 Genome Consortium et al	?	?	?
Denmark/DCGC-280186/2021	EPI_ISL_7968213	2021-12-09	Department of Bacteria	Parasites and Fungi	Statens Serum Institut	Copenhagen	Denmark	Statens Serum Institut Bioinformatics and Microbial Genomics	Danish Covid-19 Genome Consortium et al	?	?	?
Denmark/DCGC-280189/2021	EPI_ISL_7968220	2021-12-02	Department of Bacteria	Parasites and Fungi	Statens Serum Institut	Copenhagen	Denmark	Statens Serum Institut Bioinformatics and Microbial Genomics	Danish Covid-19 Genome Consortium et al	?	?	?
Denmark/DCGC-280226/2021	EPI_ISL_7968306	2021-12-07	Department of Bacteria	Parasites and Fungi	Statens Serum Institut	Copenhagen	Denmark	Statens Serum Institut Bioinformatics and Microbial Genomics	Danish Covid-19 Genome Consortium et al	?	?	?
Denmark/DCGC-280245/2021	EPI_ISL_7968346	2021-12-06	Department of Bacteria	Parasites and Fungi	Statens Serum Institut	Copenhagen	Denmark	Statens Serum Institut Bioinformatics and Microbial Genomics	Danish Covid-19 Genome Consortium et al	?	?	?
Denmark/DCGC-280322/2021	EPI_ISL_7968841	2021-12-04	Department of Bacteria	Parasites and Fungi	Statens Serum Institut	Copenhagen	Denmark	Statens Serum Institut Bioinformatics and Microbial Genomics	Danish Covid-19 Genome Consortium et al	?	?	?
Denmark/DCGC-280336/2021	EPI_ISL_7968879	2021-12-08	Department of Bacteria	Parasites and Fungi	Statens Serum Institut	Copenhagen	Denmark	Statens Serum Institut Bioinformatics and Microbial Genomics	Danish Covid-19 Genome Consortium et al	?	?	?
Denmark/DCGC-280339/2021	EPI_ISL_7968887	2021-12-08	Department of Bacteria	Parasites and Fungi	Statens Serum Institut	Copenhagen	Denmark	Statens Serum Institut Bioinformatics and Microbial Genomics	Danish Covid-19 Genome Consortium et al	?	?	?
Denmark/DCGC-280344/2021	EPI_ISL_7968901	2021-12-09	Department of Bacteria	Parasites and Fungi	Statens Serum Institut	Copenhagen	Denmark	Statens Serum Institut Bioinformatics and Microbial Genomics	Danish Covid-19 Genome Consortium et al	?	?	?
Denmark/DCGC-280346/2021	EPI_ISL_7968907	2021-12-04	Department of Bacteria	Parasites and Fungi	Statens Serum Institut	Copenhagen	Denmark	Statens Serum Institut Bioinformatics and Microbial Genomics	Danish Covid-19 Genome Consortium et al	?	?	?
Denmark/DCGC-280378/2021	EPI_ISL_7968970	2021-12-09	Department of Bacteria	Parasites and Fungi	Statens Serum Institut	Copenhagen	Denmark	Statens Serum Institut Bioinformatics and Microbial Genomics	Danish Covid-19 Genome Consortium et al	?	?	?
Denmark/DCGC-280379/2021	EPI_ISL_7968973	2021-12-09	Department of Bacteria	Parasites and Fungi	Statens Serum Institut	Copenhagen	Denmark	Statens Serum Institut Bioinformatics and Microbial Genomics	Danish Covid-19 Genome Consortium et al	?	?	?
Denmark/DCGC-280393/2021	EPI_ISL_7969007	2021-12-04	Department of Bacteria	Parasites and Fungi	Statens Serum Institut	Copenhagen	Denmark	Statens Serum Institut Bioinformatics and Microbial Genomics	Danish Covid-19 Genome Consortium et al	?	?	?
Denmark/DCGC-280401/2021	EPI_ISL_7969027	2021-12-08	Department of Bacteria	Parasites and Fungi	Statens Serum Institut	Copenhagen	Denmark	Statens Serum Institut Bioinformatics and Microbial Genomics	Danish Covid-19 Genome Consortium et al	?	?	?
Denmark/DCGC-280449/2021	EPI_ISL_7969126	2021-12-08	Department of Bacteria	Parasites and Fungi	Statens Serum Institut	Copenhagen	Denmark	Statens Serum Institut Bioinformatics and Microbial Genomics	Danish Covid-19 Genome Consortium et al	?	?	?
Denmark/DCGC-280451/2021	EPI_ISL_7969134	2021-12-06	Department of Bacteria	Parasites and Fungi	Statens Serum Institut	Copenhagen	Denmark	Statens Serum Institut Bioinformatics and Microbial Genomics	Danish Covid-19 Genome Consortium et al	?	?	?
Denmark/DCGC-280497/2021	EPI_ISL_7969241	2021-12-07	Department of Bacteria	Parasites and Fungi	Statens Serum Institut	Copenhagen	Denmark	Statens Serum Institut Bioinformatics and Microbial Genomics	Danish Covid-19 Genome Consortium et al	?	?	?
Denmark/DCGC-280507/2021	EPI_ISL_7969265	2021-12-08	Department of Bacteria	Parasites and Fungi	Statens Serum Institut	Copenhagen	Denmark	Statens Serum Institut Bioinformatics and Microbial Genomics	Danish Covid-19 Genome Consortium et al	?	?	?
Denmark/DCGC-280521/2021	EPI_ISL_7969299	2021-12-04	Department of Bacteria	Parasites and Fungi	Statens Serum Institut	Copenhagen	Denmark	Statens Serum Institut Bioinformatics and Microbial Genomics	Danish Covid-19 Genome Consortium et al	?	?	?
Denmark/DCGC-280536/2021	EPI_ISL_7969334	2021-12-09	Department of Bacteria	Parasites and Fungi	Statens Serum Institut	Copenhagen	Denmark	Statens Serum Institut Bioinformatics and Microbial Genomics	Danish Covid-19 Genome Consortium et al	?	?	?
Denmark/DCGC-280575/2021	EPI_ISL_8000395	2021-12-11	Department of Bacteria	Parasites and Fungi	Statens Serum Institut	Copenhagen	Denmark	Statens Serum Institut Bioinformatics and Microbial Genomics	Danish Covid-19 Genome Consortium et al	?	?	?
Denmark/DCGC-280578/2021	EPI_ISL_8000398	2021-12-09	Department of Bacteria	Parasites and Fungi	Statens Serum Institut	Copenhagen	Denmark	Statens Serum Institut Bioinformatics and Microbial Genomics	Danish Covid-19 Genome Consortium et al	?	?	?
Denmark/DCGC-280616/2021	EPI_ISL_8000493	2021-12-12	Department of Bacteria	Parasites and Fungi	Statens Serum Institut	Copenhagen	Denmark	Statens Serum Institut Bioinformatics and Microbial Genomics	Danish Covid-19 Genome Consortium et al	?	?	?
Denmark/DCGC-280627/2021	EPI_ISL_8000504	2021-12-09	Department of Bacteria	Parasites and Fungi	Statens Serum Institut	Copenhagen	Denmark	Statens Serum Institut Bioinformatics and Microbial Genomics	Danish Covid-19 Genome Consortium et al	?	?	?
Denmark/DCGC-280629/2021	EPI_ISL_8000506	2021-12-10	Department of Bacteria	Parasites and Fungi	Statens Serum Institut	Copenhagen	Denmark	Statens Serum Institut Bioinformatics and Microbial Genomics	Danish Covid-19 Genome Consortium et al	?	?	?
Denmark/DCGC-280642/2021	EPI_ISL_8000519	2021-12-10	Department of Bacteria	Parasites and Fungi	Statens Serum Institut	Copenhagen	Denmark	Statens Serum Institut Bioinformatics and Microbial Genomics	Danish Covid-19 Genome Consortium et al	?	?	?
Denmark/DCGC-280657/2021	EPI_ISL_8000534	2021-12-09	Department of Bacteria	Parasites and Fungi	Statens Serum Institut	Copenhagen	Denmark	Statens Serum Institut Bioinformatics and Microbial Genomics	Danish Covid-19 Genome Consortium et al	?	?	?
Denmark/DCGC-280674/2021	EPI_ISL_8000564	2021-12-08	Department of Bacteria	Parasites and Fungi	Statens Serum Institut	Copenhagen	Denmark	Statens Serum Institut Bioinformatics and Microbial Genomics	Danish Covid-19 Genome Consortium et al	?	?	?
Denmark/DCGC-280689/2021	EPI_ISL_8000588	2021-12-15	Department of Bacteria	Parasites and Fungi	Statens Serum Institut	Copenhagen	Denmark	Statens Serum Institut Bioinformatics and Microbial Genomics	Danish Covid-19 Genome Consortium et al	?	?	?
Denmark/DCGC-280698/2021	EPI_ISL_8000604	2021-12-11	Department of Bacteria	Parasites and Fungi	Statens Serum Institut	Copenhagen	Denmark	Statens Serum Institut Bioinformatics and Microbial Genomics	Danish Covid-19 Genome Consortium et al	?	?	?
Denmark/DCGC-280701/2021	EPI_ISL_8000610	2021-12-07	Department of Bacteria	Parasites and Fungi	Statens Serum Institut	Copenhagen	Denmark	Statens Serum Institut Bioinformatics and Microbial Genomics	Danish Covid-19 Genome Consortium et al	?	?	?
Denmark/DCGC-280705/2021	EPI_ISL_8000617	2021-12-08	Department of Bacteria	Parasites and Fungi	Statens Serum Institut	Copenhagen	Denmark	Statens Serum Institut Bioinformatics and Microbial Genomics	Danish Covid-19 Genome Consortium et al	?	?	?
Denmark/DCGC-280728/2021	EPI_ISL_8000661	2021-12-10	Department of Bacteria	Parasites and Fungi	Statens Serum Institut	Copenhagen	Denmark	Statens Serum Institut Bioinformatics and Microbial Genomics	Danish Covid-19 Genome Consortium et al	?	?	?
Denmark/DCGC-280730/2021	EPI_ISL_8000665	2021-12-09	Department of Bacteria	Parasites and Fungi	Statens Serum Institut	Copenhagen	Denmark	Statens Serum Institut Bioinformatics and Microbial Genomics	Danish Covid-19 Genome Consortium et al	?	?	?
Denmark/DCGC-280743/2021	EPI_ISL_8000689	2021-12-16	Department of Bacteria	Parasites and Fungi	Statens Serum Institut	Copenhagen	Denmark	Statens Serum Institut Bioinformatics and Microbial Genomics	Danish Covid-19 Genome Consortium et al	?	?	?
Denmark/DCGC-280744/2021	EPI_ISL_8000691	2021-12-09	Department of Bacteria	Parasites and Fungi	Statens Serum Institut	Copenhagen	Denmark	Statens Serum Institut Bioinformatics and Microbial Genomics	Danish Covid-19 Genome Consortium et al	?	?	?
Denmark/DCGC-280746/2021	EPI_ISL_8000695	2021-12-08	Department of Bacteria	Parasites and Fungi	Statens Serum Institut	Copenhagen	Denmark	Statens Serum Institut Bioinformatics and Microbial Genomics	Danish Covid-19 Genome Consortium et al	?	?	?
Denmark/DCGC-280773/2021	EPI_ISL_8000747	2021-12-10	Department of Bacteria	Parasites and Fungi	Statens Serum Institut	Copenhagen	Denmark	Statens Serum Institut Bioinformatics and Microbial Genomics	Danish Covid-19 Genome Consortium et al	?	?	?
Denmark/DCGC-280802/2021	EPI_ISL_8001042	2021-12-16	Department of Bacteria	Parasites and Fungi	Statens Serum Institut	Copenhagen	Denmark	Statens Serum Institut Bioinformatics and Microbial Genomics	Danish Covid-19 Genome Consortium et al	?	?	?
Denmark/DCGC-280846/2021	EPI_ISL_8001113	2021-12-11	Department of Bacteria	Parasites and Fungi	Statens Serum Institut	Copenhagen	Denmark	Statens Serum Institut Bioinformatics and Microbial Genomics	Danish Covid-19 Genome Consortium et al	?	?	?
Denmark/DCGC-280851/2021	EPI_ISL_8001124	2021-12-08	Department of Bacteria	Parasites and Fungi	Statens Serum Institut	Copenhagen	Denmark	Statens Serum Institut Bioinformatics and Microbial Genomics	Danish Covid-19 Genome Consortium et al	?	?	?
Denmark/DCGC-280872/2021	EPI_ISL_8001172	2021-12-07	Department of Bacteria	Parasites and Fungi	Statens Serum Institut	Copenhagen	Denmark	Statens Serum Institut Bioinformatics and Microbial Genomics	Danish Covid-19 Genome Consortium et al	?	?	?
Denmark/DCGC-280884/2021	EPI_ISL_8001556	2021-12-10	Department of Bacteria	Parasites and Fungi	Statens Serum Institut	Copenhagen	Denmark	Statens Serum Institut Bioinformatics and Microbial Genomics	Danish Covid-19 Genome Consortium et al	?	?	?
Denmark/DCGC-280895/2021	EPI_ISL_8001580	2021-12-11	Department of Bacteria	Parasites and Fungi	Statens Serum Institut	Copenhagen	Denmark	Statens Serum Institut Bioinformatics and Microbial Genomics	Danish Covid-19 Genome Consortium et al	?	?	?
Denmark/DCGC-280929/2021	EPI_ISL_8001643	2021-12-10	Department of Bacteria	Parasites and Fungi	Statens Serum Institut	Copenhagen	Denmark	Statens Serum Institut Bioinformatics and Microbial Genomics	Danish Covid-19 Genome Consortium et al	?	?	?
Denmark/DCGC-280984/2021	EPI_ISL_8001710	2021-12-10	Department of Bacteria	Parasites and Fungi	Statens Serum Institut	Copenhagen	Denmark	Statens Serum Institut Bioinformatics and Microbial Genomics	Danish Covid-19 Genome Consortium et al	?	?	?
Denmark/DCGC-281043/2021	EPI_ISL_8001799	2021-12-11	Department of Bacteria	Parasites and Fungi	Statens Serum Institut	Copenhagen	Denmark	Statens Serum Institut Bioinformatics and Microbial Genomics	Danish Covid-19 Genome Consortium et al	?	?	?
Denmark/DCGC-281048/2021	EPI_ISL_8001805	2021-12-05	Department of Bacteria	Parasites and Fungi	Statens Serum Institut	Copenhagen	Denmark	Statens Serum Institut Bioinformatics and Microbial Genomics	Danish Covid-19 Genome Consortium et al	?	?	?
Denmark/DCGC-281052/2021	EPI_ISL_8001815	2021-12-10	Department of Bacteria	Parasites and Fungi	Statens Serum Institut	Copenhagen	Denmark	Statens Serum Institut Bioinformatics and Microbial Genomics	Danish Covid-19 Genome Consortium et al	?	?	?
Denmark/DCGC-281107/2021	EPI_ISL_8001896	2021-12-12	Department of Bacteria	Parasites and Fungi	Statens Serum Institut	Copenhagen	Denmark	Statens Serum Institut Bioinformatics and Microbial Genomics	Danish Covid-19 Genome Consortium et al	?	?	?
Denmark/DCGC-281114/2021	EPI_ISL_8001910	2021-12-15	Department of Bacteria	Parasites and Fungi	Statens Serum Institut	Copenhagen	Denmark	Statens Serum Institut Bioinformatics and Microbial Genomics	Danish Covid-19 Genome Consortium et al	?	?	?
Denmark/DCGC-281183/2021	EPI_ISL_8001995	2021-12-07	Department of Bacteria	Parasites and Fungi	Statens Serum Institut	Copenhagen	Denmark	Statens Serum Institut Bioinformatics and Microbial Genomics	Danish Covid-19 Genome Consortium et al	?	?	?
Denmark/DCGC-281187/2021	EPI_ISL_8002000	2021-12-16	Department of Bacteria	Parasites and Fungi	Statens Serum Institut	Copenhagen	Denmark	Statens Serum Institut Bioinformatics and Microbial Genomics	Danish Covid-19 Genome Consortium et al	?	?	?
Denmark/DCGC-281203/2021	EPI_ISL_8002027	2021-12-08	Department of Bacteria	Parasites and Fungi	Statens Serum Institut	Copenhagen	Denmark	Statens Serum Institut Bioinformatics and Microbial Genomics	Danish Covid-19 Genome Consortium et al	?	?	?
Denmark/DCGC-281221/2021	EPI_ISL_8002049	2021-12-10	Department of Bacteria	Parasites and Fungi	Statens Serum Institut	Copenhagen	Denmark	Statens Serum Institut Bioinformatics and Microbial Genomics	Danish Covid-19 Genome Consortium et al	?	?	?
Denmark/DCGC-281230/2021	EPI_ISL_8002060	2021-12-12	Department of Bacteria	Parasites and Fungi	Statens Serum Institut	Copenhagen	Denmark	Statens Serum Institut Bioinformatics and Microbial Genomics	Danish Covid-19 Genome Consortium et al	?	?	?
Denmark/DCGC-281231/2021	EPI_ISL_8002061	2021-12-10	Department of Bacteria	Parasites and Fungi	Statens Serum Institut	Copenhagen	Denmark	Statens Serum Institut Bioinformatics and Microbial Genomics	Danish Covid-19 Genome Consortium et al	?	?	?
Denmark/DCGC-281253/2021	EPI_ISL_8002086	2021-12-07	Department of Bacteria	Parasites and Fungi	Statens Serum Institut	Copenhagen	Denmark	Statens Serum Institut Bioinformatics and Microbial Genomics	Danish Covid-19 Genome Consortium et al	?	?	?
Denmark/DCGC-281288/2021	EPI_ISL_8002131	2021-12-10	Department of Bacteria	Parasites and Fungi	Statens Serum Institut	Copenhagen	Denmark	Statens Serum Institut Bioinformatics and Microbial Genomics	Danish Covid-19 Genome Consortium et al	?	?	?
Denmark/DCGC-281341/2021	EPI_ISL_8002200	2021-12-10	Department of Bacteria	Parasites and Fungi	Statens Serum Institut	Copenhagen	Denmark	Statens Serum Institut Bioinformatics and Microbial Genomics	Danish Covid-19 Genome Consortium et al	?	?	?
Denmark/DCGC-281388/2021	EPI_ISL_8002259	2021-12-12	Department of Bacteria	Parasites and Fungi	Statens Serum Institut	Copenhagen	Denmark	Statens Serum Institut Bioinformatics and Microbial Genomics	Danish Covid-19 Genome Consortium et al	?	?	?
Denmark/DCGC-281410/2021	EPI_ISL_8002285	2021-12-09	Department of Bacteria	Parasites and Fungi	Statens Serum Institut	Copenhagen	Denmark	Statens Serum Institut Bioinformatics and Microbial Genomics	Danish Covid-19 Genome Consortium et al	?	?	?
Denmark/DCGC-281442/2021	EPI_ISL_8002337	2021-12-10	Department of Bacteria	Parasites and Fungi	Statens Serum Institut	Copenhagen	Denmark	Statens Serum Institut Bioinformatics and Microbial Genomics	Danish Covid-19 Genome Consortium et al	?	?	?
Denmark/DCGC-281448/2021	EPI_ISL_8002344	2021-12-10	Department of Bacteria	Parasites and Fungi	Statens Serum Institut	Copenhagen	Denmark	Statens Serum Institut Bioinformatics and Microbial Genomics	Danish Covid-19 Genome Consortium et al	?	?	?
Denmark/DCGC-281451/2021	EPI_ISL_8002348	2021-12-09	Department of Bacteria	Parasites and Fungi	Statens Serum Institut	Copenhagen	Denmark	Statens Serum Institut Bioinformatics and Microbial Genomics	Danish Covid-19 Genome Consortium et al	?	?	?
Denmark/DCGC-281457/2021	EPI_ISL_8002355	2021-12-12	Department of Bacteria	Parasites and Fungi	Statens Serum Institut	Copenhagen	Denmark	Statens Serum Institut Bioinformatics and Microbial Genomics	Danish Covid-19 Genome Consortium et al	?	?	?
Denmark/DCGC-281467/2021	EPI_ISL_8002366	2021-12-10	Department of Bacteria	Parasites and Fungi	Statens Serum Institut	Copenhagen	Denmark	Statens Serum Institut Bioinformatics and Microbial Genomics	Danish Covid-19 Genome Consortium et al	?	?	?
Denmark/DCGC-281553/2021	EPI_ISL_8002532	2021-12-09	Department of Bacteria	Parasites and Fungi	Statens Serum Institut	Copenhagen	Denmark	Statens Serum Institut Bioinformatics and Microbial Genomics	Danish Covid-19 Genome Consortium et al	?	?	?
Denmark/DCGC-281569/2021	EPI_ISL_8002551	2021-12-10	Department of Bacteria	Parasites and Fungi	Statens Serum Institut	Copenhagen	Denmark	Statens Serum Institut Bioinformatics and Microbial Genomics	Danish Covid-19 Genome Consortium et al	?	?	?
Denmark/DCGC-281583/2021	EPI_ISL_8002565	2021-12-12	Department of Bacteria	Parasites and Fungi	Statens Serum Institut	Copenhagen	Denmark	Statens Serum Institut Bioinformatics and Microbial Genomics	Danish Covid-19 Genome Consortium et al	?	?	?
Denmark/DCGC-281704/2021	EPI_ISL_8002729	2021-12-11	Department of Bacteria	Parasites and Fungi	Statens Serum Institut	Copenhagen	Denmark	Statens Serum Institut Bioinformatics and Microbial Genomics	Danish Covid-19 Genome Consortium et al	?	?	?
Denmark/DCGC-281779/2021	EPI_ISL_8002819	2021-12-10	Department of Bacteria	Parasites and Fungi	Statens Serum Institut	Copenhagen	Denmark	Statens Serum Institut Bioinformatics and Microbial Genomics	Danish Covid-19 Genome Consortium et al	?	?	?
Denmark/DCGC-281780/2021	EPI_ISL_8002820	2021-12-15	Department of Bacteria	Parasites and Fungi	Statens Serum Institut	Copenhagen	Denmark	Statens Serum Institut Bioinformatics and Microbial Genomics	Danish Covid-19 Genome Consortium et al	?	?	?
Denmark/DCGC-281788/2021	EPI_ISL_8002834	2021-12-16	Department of Bacteria	Parasites and Fungi	Statens Serum Institut	Copenhagen	Denmark	Statens Serum Institut Bioinformatics and Microbial Genomics	Danish Covid-19 Genome Consortium et al	?	?	?
Denmark/DCGC-281827/2021	EPI_ISL_8002873	2021-12-11	Department of Bacteria	Parasites and Fungi	Statens Serum Institut	Copenhagen	Denmark	Statens Serum Institut Bioinformatics and Microbial Genomics	Danish Covid-19 Genome Consortium et al	?	?	?
Denmark/DCGC-281876/2021	EPI_ISL_8002955	2021-12-10	Department of Bacteria	Parasites and Fungi	Statens Serum Institut	Copenhagen	Denmark	Statens Serum Institut Bioinformatics and Microbial Genomics	Danish Covid-19 Genome Consortium et al	?	?	?
Denmark/DCGC-281957/2021	EPI_ISL_8003035	2021-12-07	Department of Bacteria	Parasites and Fungi	Statens Serum Institut	Copenhagen	Denmark	Statens Serum Institut Bioinformatics and Microbial Genomics	Danish Covid-19 Genome Consortium et al	?	?	?
Denmark/DCGC-281962/2021	EPI_ISL_8003040	2021-12-11	Department of Bacteria	Parasites and Fungi	Statens Serum Institut	Copenhagen	Denmark	Statens Serum Institut Bioinformatics and Microbial Genomics	Danish Covid-19 Genome Consortium et al	?	?	?
Denmark/DCGC-281973/2021	EPI_ISL_8003050	2021-12-08	Department of Bacteria	Parasites and Fungi	Statens Serum Institut	Copenhagen	Denmark	Statens Serum Institut Bioinformatics and Microbial Genomics	Danish Covid-19 Genome Consortium et al	?	?	?
Denmark/DCGC-281977/2021	EPI_ISL_8003053	2021-12-09	Department of Bacteria	Parasites and Fungi	Statens Serum Institut	Copenhagen	Denmark	Statens Serum Institut Bioinformatics and Microbial Genomics	Danish Covid-19 Genome Consortium et al	?	?	?
Denmark/DCGC-282018/2021	EPI_ISL_8003092	2021-11-24	Department of Bacteria	Parasites and Fungi	Statens Serum Institut	Copenhagen	Denmark	Statens Serum Institut Bioinformatics and Microbial Genomics	Danish Covid-19 Genome Consortium et al	?	?	?
Denmark/DCGC-282057/2021	EPI_ISL_8003492	2021-12-12	Department of Bacteria	Parasites and Fungi	Statens Serum Institut	Copenhagen	Denmark	Statens Serum Institut Bioinformatics and Microbial Genomics	Danish Covid-19 Genome Consortium et al	?	?	?
Denmark/DCGC-282081/2021	EPI_ISL_8003516	2021-12-09	Department of Bacteria	Parasites and Fungi	Statens Serum Institut	Copenhagen	Denmark	Statens Serum Institut Bioinformatics and Microbial Genomics	Danish Covid-19 Genome Consortium et al	?	?	?
Denmark/DCGC-282118/2021	EPI_ISL_8003551	2021-12-10	Department of Bacteria	Parasites and Fungi	Statens Serum Institut	Copenhagen	Denmark	Statens Serum Institut Bioinformatics and Microbial Genomics	Danish Covid-19 Genome Consortium et al	?	?	?
Denmark/DCGC-282147/2021	EPI_ISL_8003579	2021-12-08	Department of Bacteria	Parasites and Fungi	Statens Serum Institut	Copenhagen	Denmark	Statens Serum Institut Bioinformatics and Microbial Genomics	Danish Covid-19 Genome Consortium et al	?	?	?
Denmark/DCGC-282193/2021	EPI_ISL_8003622	2021-12-09	Department of Bacteria	Parasites and Fungi	Statens Serum Institut	Copenhagen	Denmark	Statens Serum Institut Bioinformatics and Microbial Genomics	Danish Covid-19 Genome Consortium et al	?	?	?
Denmark/DCGC-282198/2021	EPI_ISL_8003627	2021-12-07	Department of Bacteria	Parasites and Fungi	Statens Serum Institut	Copenhagen	Denmark	Statens Serum Institut Bioinformatics and Microbial Genomics	Danish Covid-19 Genome Consortium et al	?	?	?
Denmark/DCGC-282204/2021	EPI_ISL_8003633	2021-12-11	Department of Bacteria	Parasites and Fungi	Statens Serum Institut	Copenhagen	Denmark	Statens Serum Institut Bioinformatics and Microbial Genomics	Danish Covid-19 Genome Consortium et al	?	?	?
Denmark/DCGC-282212/2021	EPI_ISL_8003641	2021-12-15	Department of Bacteria	Parasites and Fungi	Statens Serum Institut	Copenhagen	Denmark	Statens Serum Institut Bioinformatics and Microbial Genomics	Danish Covid-19 Genome Consortium et al	?	?	?
Denmark/DCGC-282246/2021	EPI_ISL_8003675	2021-12-12	Department of Bacteria	Parasites and Fungi	Statens Serum Institut	Copenhagen	Denmark	Statens Serum Institut Bioinformatics and Microbial Genomics	Danish Covid-19 Genome Consortium et al	?	?	?
Denmark/DCGC-282296/2021	EPI_ISL_8003724	2021-12-11	Department of Bacteria	Parasites and Fungi	Statens Serum Institut	Copenhagen	Denmark	Statens Serum Institut Bioinformatics and Microbial Genomics	Danish Covid-19 Genome Consortium et al	?	?	?
Denmark/DCGC-282313/2021	EPI_ISL_8003741	2021-12-15	Department of Bacteria	Parasites and Fungi	Statens Serum Institut	Copenhagen	Denmark	Statens Serum Institut Bioinformatics and Microbial Genomics	Danish Covid-19 Genome Consortium et al	?	?	?
Denmark/DCGC-282319/2021	EPI_ISL_8003747	2021-12-12	Department of Bacteria	Parasites and Fungi	Statens Serum Institut	Copenhagen	Denmark	Statens Serum Institut Bioinformatics and Microbial Genomics	Danish Covid-19 Genome Consortium et al	?	?	?
Denmark/DCGC-282329/2021	EPI_ISL_8003756	2021-12-09	Department of Bacteria	Parasites and Fungi	Statens Serum Institut	Copenhagen	Denmark	Statens Serum Institut Bioinformatics and Microbial Genomics	Danish Covid-19 Genome Consortium et al	?	?	?
Denmark/DCGC-282345/2021	EPI_ISL_8003772	2021-12-10	Department of Bacteria	Parasites and Fungi	Statens Serum Institut	Copenhagen	Denmark	Statens Serum Institut Bioinformatics and Microbial Genomics	Danish Covid-19 Genome Consortium et al	?	?	?
Denmark/DCGC-282410/2021	EPI_ISL_8003835	2021-12-09	Department of Bacteria	Parasites and Fungi	Statens Serum Institut	Copenhagen	Denmark	Statens Serum Institut Bioinformatics and Microbial Genomics	Danish Covid-19 Genome Consortium et al	?	?	?
Denmark/DCGC-282444/2021	EPI_ISL_8003869	2021-12-12	Department of Bacteria	Parasites and Fungi	Statens Serum Institut	Copenhagen	Denmark	Statens Serum Institut Bioinformatics and Microbial Genomics	Danish Covid-19 Genome Consortium et al	?	?	?
Denmark/DCGC-282475/2021	EPI_ISL_8003899	2021-12-10	Department of Bacteria	Parasites and Fungi	Statens Serum Institut	Copenhagen	Denmark	Statens Serum Institut Bioinformatics and Microbial Genomics	Danish Covid-19 Genome Consortium et al	?	?	?
Denmark/DCGC-282512/2021	EPI_ISL_8003934	2021-12-16	Department of Bacteria	Parasites and Fungi	Statens Serum Institut	Copenhagen	Denmark	Statens Serum Institut Bioinformatics and Microbial Genomics	Danish Covid-19 Genome Consortium et al	?	?	?
Denmark/DCGC-282519/2021	EPI_ISL_8003941	2021-12-09	Department of Bacteria	Parasites and Fungi	Statens Serum Institut	Copenhagen	Denmark	Statens Serum Institut Bioinformatics and Microbial Genomics	Danish Covid-19 Genome Consortium et al	?	?	?
Denmark/DCGC-282530/2021	EPI_ISL_8003952	2021-12-10	Department of Bacteria	Parasites and Fungi	Statens Serum Institut	Copenhagen	Denmark	Statens Serum Institut Bioinformatics and Microbial Genomics	Danish Covid-19 Genome Consortium et al	?	?	?
Denmark/DCGC-282565/2021	EPI_ISL_8003985	2021-12-09	Department of Bacteria	Parasites and Fungi	Statens Serum Institut	Copenhagen	Denmark	Statens Serum Institut Bioinformatics and Microbial Genomics	Danish Covid-19 Genome Consortium et al	?	?	?
Denmark/DCGC-282567/2021	EPI_ISL_8003987	2021-12-09	Department of Bacteria	Parasites and Fungi	Statens Serum Institut	Copenhagen	Denmark	Statens Serum Institut Bioinformatics and Microbial Genomics	Danish Covid-19 Genome Consortium et al	?	?	?
Denmark/DCGC-282608/2021	EPI_ISL_8004026	2021-12-10	Department of Bacteria	Parasites and Fungi	Statens Serum Institut	Copenhagen	Denmark	Statens Serum Institut Bioinformatics and Microbial Genomics	Danish Covid-19 Genome Consortium et al	?	?	?
Denmark/DCGC-282614/2021	EPI_ISL_8004031	2021-12-10	Department of Bacteria	Parasites and Fungi	Statens Serum Institut	Copenhagen	Denmark	Statens Serum Institut Bioinformatics and Microbial Genomics	Danish Covid-19 Genome Consortium et al	?	?	?
Denmark/DCGC-282623/2021	EPI_ISL_8004038	2021-12-10	Department of Bacteria	Parasites and Fungi	Statens Serum Institut	Copenhagen	Denmark	Statens Serum Institut Bioinformatics and Microbial Genomics	Danish Covid-19 Genome Consortium et al	?	?	?
Denmark/DCGC-282677/2021	EPI_ISL_8004090	2021-12-09	Department of Bacteria	Parasites and Fungi	Statens Serum Institut	Copenhagen	Denmark	Statens Serum Institut Bioinformatics and Microbial Genomics	Danish Covid-19 Genome Consortium et al	?	?	?
Denmark/DCGC-282710/2021	EPI_ISL_8004123	2021-12-07	Department of Bacteria	Parasites and Fungi	Statens Serum Institut	Copenhagen	Denmark	Statens Serum Institut Bioinformatics and Microbial Genomics	Danish Covid-19 Genome Consortium et al	?	?	?
Denmark/DCGC-282733/2021	EPI_ISL_8004145	2021-12-10	Department of Bacteria	Parasites and Fungi	Statens Serum Institut	Copenhagen	Denmark	Statens Serum Institut Bioinformatics and Microbial Genomics	Danish Covid-19 Genome Consortium et al	?	?	?
Denmark/DCGC-282746/2021	EPI_ISL_8004157	2021-12-11	Department of Bacteria	Parasites and Fungi	Statens Serum Institut	Copenhagen	Denmark	Statens Serum Institut Bioinformatics and Microbial Genomics	Danish Covid-19 Genome Consortium et al	?	?	?
Denmark/DCGC-282758/2021	EPI_ISL_8004169	2021-12-08	Department of Bacteria	Parasites and Fungi	Statens Serum Institut	Copenhagen	Denmark	Statens Serum Institut Bioinformatics and Microbial Genomics	Danish Covid-19 Genome Consortium et al	?	?	?
Denmark/DCGC-282767/2021	EPI_ISL_8004178	2021-12-09	Department of Bacteria	Parasites and Fungi	Statens Serum Institut	Copenhagen	Denmark	Statens Serum Institut Bioinformatics and Microbial Genomics	Danish Covid-19 Genome Consortium et al	?	?	?
Denmark/DCGC-282804/2021	EPI_ISL_8004212	2021-12-08	Department of Bacteria	Parasites and Fungi	Statens Serum Institut	Copenhagen	Denmark	Statens Serum Institut Bioinformatics and Microbial Genomics	Danish Covid-19 Genome Consortium et al	?	?	?
Denmark/DCGC-282820/2021	EPI_ISL_8004228	2021-12-10	Department of Bacteria	Parasites and Fungi	Statens Serum Institut	Copenhagen	Denmark	Statens Serum Institut Bioinformatics and Microbial Genomics	Danish Covid-19 Genome Consortium et al	?	?	?
Denmark/DCGC-282821/2021	EPI_ISL_8004229	2021-12-10	Department of Bacteria	Parasites and Fungi	Statens Serum Institut	Copenhagen	Denmark	Statens Serum Institut Bioinformatics and Microbial Genomics	Danish Covid-19 Genome Consortium et al	?	?	?
Denmark/DCGC-282827/2021	EPI_ISL_8004262	2021-12-11	Department of Bacteria	Parasites and Fungi	Statens Serum Institut	Copenhagen	Denmark	Statens Serum Institut Bioinformatics and Microbial Genomics	Danish Covid-19 Genome Consortium et al	?	?	?
Denmark/DCGC-282829/2021	EPI_ISL_8004264	2021-12-11	Department of Bacteria	Parasites and Fungi	Statens Serum Institut	Copenhagen	Denmark	Statens Serum Institut Bioinformatics and Microbial Genomics	Danish Covid-19 Genome Consortium et al	?	?	?
Denmark/DCGC-282870/2021	EPI_ISL_8004303	2021-12-10	Department of Bacteria	Parasites and Fungi	Statens Serum Institut	Copenhagen	Denmark	Statens Serum Institut Bioinformatics and Microbial Genomics	Danish Covid-19 Genome Consortium et al	?	?	?
Denmark/DCGC-282884/2021	EPI_ISL_8004317	2021-12-08	Department of Bacteria	Parasites and Fungi	Statens Serum Institut	Copenhagen	Denmark	Statens Serum Institut Bioinformatics and Microbial Genomics	Danish Covid-19 Genome Consortium et al	?	?	?
Denmark/DCGC-282890/2021	EPI_ISL_8004323	2021-12-09	Department of Bacteria	Parasites and Fungi	Statens Serum Institut	Copenhagen	Denmark	Statens Serum Institut Bioinformatics and Microbial Genomics	Danish Covid-19 Genome Consortium et al	?	?	?
Denmark/DCGC-282946/2021	EPI_ISL_8053392	2021-12-13	Department of Bacteria	Parasites and Fungi	Statens Serum Institut	Copenhagen	Denmark	Statens Serum Institut Bioinformatics and Microbial Genomics	Danish Covid-19 Genome Consortium et al	?	?	?
Denmark/DCGC-282953/2021	EPI_ISL_8053405	2021-12-18	Department of Bacteria	Parasites and Fungi	Statens Serum Institut	Copenhagen	Denmark	Statens Serum Institut Bioinformatics and Microbial Genomics	Danish Covid-19 Genome Consortium et al	?	?	?
Denmark/DCGC-282955/2021	EPI_ISL_8053411	2021-12-13	Department of Bacteria	Parasites and Fungi	Statens Serum Institut	Copenhagen	Denmark	Statens Serum Institut Bioinformatics and Microbial Genomics	Danish Covid-19 Genome Consortium et al	?	?	?
Denmark/DCGC-283153/2021	EPI_ISL_8053780	2021-12-12	Department of Bacteria	Parasites and Fungi	Statens Serum Institut	Copenhagen	Denmark	Statens Serum Institut Bioinformatics and Microbial Genomics	Danish Covid-19 Genome Consortium et al	?	?	?
Denmark/DCGC-283162/2021	EPI_ISL_8053798	2021-12-10	Department of Bacteria	Parasites and Fungi	Statens Serum Institut	Copenhagen	Denmark	Statens Serum Institut Bioinformatics and Microbial Genomics	Danish Covid-19 Genome Consortium et al	?	?	?
Denmark/DCGC-283163/2021	EPI_ISL_8053799	2021-12-16	Department of Bacteria	Parasites and Fungi	Statens Serum Institut	Copenhagen	Denmark	Statens Serum Institut Bioinformatics and Microbial Genomics	Danish Covid-19 Genome Consortium et al	?	?	?
Denmark/DCGC-283197/2021	EPI_ISL_8053824	2021-12-14	Department of Bacteria	Parasites and Fungi	Statens Serum Institut	Copenhagen	Denmark	Statens Serum Institut Bioinformatics and Microbial Genomics	Danish Covid-19 Genome Consortium et al	?	?	?
Denmark/DCGC-283224/2021	EPI_ISL_8053847	2021-12-17	Department of Bacteria	Parasites and Fungi	Statens Serum Institut	Copenhagen	Denmark	Statens Serum Institut Bioinformatics and Microbial Genomics	Danish Covid-19 Genome Consortium et al	?	?	?
Denmark/DCGC-283254/2021	EPI_ISL_8053872	2021-12-11	Department of Bacteria	Parasites and Fungi	Statens Serum Institut	Copenhagen	Denmark	Statens Serum Institut Bioinformatics and Microbial Genomics	Danish Covid-19 Genome Consortium et al	?	?	?
Denmark/DCGC-283278/2021	EPI_ISL_8053892	2021-12-14	Department of Bacteria	Parasites and Fungi	Statens Serum Institut	Copenhagen	Denmark	Statens Serum Institut Bioinformatics and Microbial Genomics	Danish Covid-19 Genome Consortium et al	?	?	?
Denmark/DCGC-283328/2021	EPI_ISL_8053934	2021-12-14	Department of Bacteria	Parasites and Fungi	Statens Serum Institut	Copenhagen	Denmark	Statens Serum Institut Bioinformatics and Microbial Genomics	Danish Covid-19 Genome Consortium et al	?	?	?
Denmark/DCGC-283388/2021	EPI_ISL_8053986	2021-12-11	Department of Bacteria	Parasites and Fungi	Statens Serum Institut	Copenhagen	Denmark	Statens Serum Institut Bioinformatics and Microbial Genomics	Danish Covid-19 Genome Consortium et al	?	?	?
Denmark/DCGC-283453/2021	EPI_ISL_8054042	2021-12-16	Department of Bacteria	Parasites and Fungi	Statens Serum Institut	Copenhagen	Denmark	Statens Serum Institut Bioinformatics and Microbial Genomics	Danish Covid-19 Genome Consortium et al	?	?	?
Denmark/DCGC-283457/2021	EPI_ISL_8054045	2021-12-11	Department of Bacteria	Parasites and Fungi	Statens Serum Institut	Copenhagen	Denmark	Statens Serum Institut Bioinformatics and Microbial Genomics	Danish Covid-19 Genome Consortium et al	?	?	?
Denmark/DCGC-283470/2021	EPI_ISL_8054055	2021-12-16	Department of Bacteria	Parasites and Fungi	Statens Serum Institut	Copenhagen	Denmark	Statens Serum Institut Bioinformatics and Microbial Genomics	Danish Covid-19 Genome Consortium et al	?	?	?
Denmark/DCGC-283606/2021	EPI_ISL_8054167	2021-12-13	Department of Bacteria	Parasites and Fungi	Statens Serum Institut	Copenhagen	Denmark	Statens Serum Institut Bioinformatics and Microbial Genomics	Danish Covid-19 Genome Consortium et al	?	?	?
Denmark/DCGC-283621/2021	EPI_ISL_8054179	2021-12-18	Department of Bacteria	Parasites and Fungi	Statens Serum Institut	Copenhagen	Denmark	Statens Serum Institut Bioinformatics and Microbial Genomics	Danish Covid-19 Genome Consortium et al	?	?	?
Denmark/DCGC-283626/2021	EPI_ISL_8054184	2021-12-10	Department of Bacteria	Parasites and Fungi	Statens Serum Institut	Copenhagen	Denmark	Statens Serum Institut Bioinformatics and Microbial Genomics	Danish Covid-19 Genome Consortium et al	?	?	?
Denmark/DCGC-283657/2021	EPI_ISL_8054210	2021-12-14	Department of Bacteria	Parasites and Fungi	Statens Serum Institut	Copenhagen	Denmark	Statens Serum Institut Bioinformatics and Microbial Genomics	Danish Covid-19 Genome Consortium et al	?	?	?
Denmark/DCGC-283692/2021	EPI_ISL_8054243	2021-12-14	Department of Bacteria	Parasites and Fungi	Statens Serum Institut	Copenhagen	Denmark	Statens Serum Institut Bioinformatics and Microbial Genomics	Danish Covid-19 Genome Consortium et al	?	?	?
Denmark/DCGC-283790/2021	EPI_ISL_8054310	2021-12-13	Department of Bacteria	Parasites and Fungi	Statens Serum Institut	Copenhagen	Denmark	Statens Serum Institut Bioinformatics and Microbial Genomics	Danish Covid-19 Genome Consortium et al	?	?	?
Denmark/DCGC-283895/2021	EPI_ISL_8054394	2021-12-12	Department of Bacteria	Parasites and Fungi	Statens Serum Institut	Copenhagen	Denmark	Statens Serum Institut Bioinformatics and Microbial Genomics	Danish Covid-19 Genome Consortium et al	?	?	?
Denmark/DCGC-283911/2021	EPI_ISL_8054408	2021-12-13	Department of Bacteria	Parasites and Fungi	Statens Serum Institut	Copenhagen	Denmark	Statens Serum Institut Bioinformatics and Microbial Genomics	Danish Covid-19 Genome Consortium et al	?	?	?
Denmark/DCGC-283986/2021	EPI_ISL_8054800	2021-12-14	Department of Bacteria	Parasites and Fungi	Statens Serum Institut	Copenhagen	Denmark	Statens Serum Institut Bioinformatics and Microbial Genomics	Danish Covid-19 Genome Consortium et al	?	?	?
Denmark/DCGC-284009/2021	EPI_ISL_8054820	2021-12-17	Department of Bacteria	Parasites and Fungi	Statens Serum Institut	Copenhagen	Denmark	Statens Serum Institut Bioinformatics and Microbial Genomics	Danish Covid-19 Genome Consortium et al	?	?	?
Denmark/DCGC-284058/2021	EPI_ISL_8054864	2021-12-12	Department of Bacteria	Parasites and Fungi	Statens Serum Institut	Copenhagen	Denmark	Statens Serum Institut Bioinformatics and Microbial Genomics	Danish Covid-19 Genome Consortium et al	?	?	?
Denmark/DCGC-284073/2021	EPI_ISL_8054876	2021-12-18	Department of Bacteria	Parasites and Fungi	Statens Serum Institut	Copenhagen	Denmark	Statens Serum Institut Bioinformatics and Microbial Genomics	Danish Covid-19 Genome Consortium et al	?	?	?
Denmark/DCGC-284108/2021	EPI_ISL_8054906	2021-12-18	Department of Bacteria	Parasites and Fungi	Statens Serum Institut	Copenhagen	Denmark	Statens Serum Institut Bioinformatics and Microbial Genomics	Danish Covid-19 Genome Consortium et al	?	?	?
Denmark/DCGC-284134/2021	EPI_ISL_8054930	2021-12-11	Department of Bacteria	Parasites and Fungi	Statens Serum Institut	Copenhagen	Denmark	Statens Serum Institut Bioinformatics and Microbial Genomics	Danish Covid-19 Genome Consortium et al	?	?	?
Denmark/DCGC-284138/2021	EPI_ISL_8054934	2021-12-14	Department of Bacteria	Parasites and Fungi	Statens Serum Institut	Copenhagen	Denmark	Statens Serum Institut Bioinformatics and Microbial Genomics	Danish Covid-19 Genome Consortium et al	?	?	?
Denmark/DCGC-284150/2021	EPI_ISL_8054946	2021-12-11	Department of Bacteria	Parasites and Fungi	Statens Serum Institut	Copenhagen	Denmark	Statens Serum Institut Bioinformatics and Microbial Genomics	Danish Covid-19 Genome Consortium et al	?	?	?
Denmark/DCGC-284159/2021	EPI_ISL_8054953	2021-12-13	Department of Bacteria	Parasites and Fungi	Statens Serum Institut	Copenhagen	Denmark	Statens Serum Institut Bioinformatics and Microbial Genomics	Danish Covid-19 Genome Consortium et al	?	?	?
Denmark/DCGC-284167/2021	EPI_ISL_8054960	2021-12-10	Department of Bacteria	Parasites and Fungi	Statens Serum Institut	Copenhagen	Denmark	Statens Serum Institut Bioinformatics and Microbial Genomics	Danish Covid-19 Genome Consortium et al	?	?	?
Denmark/DCGC-284170/2021	EPI_ISL_8054962	2021-11-25	Department of Bacteria	Parasites and Fungi	Statens Serum Institut	Copenhagen	Denmark	Statens Serum Institut Bioinformatics and Microbial Genomics	Danish Covid-19 Genome Consortium et al	?	?	?
Denmark/DCGC-284216/2021	EPI_ISL_8055018	2021-12-14	Department of Bacteria	Parasites and Fungi	Statens Serum Institut	Copenhagen	Denmark	Statens Serum Institut Bioinformatics and Microbial Genomics	Danish Covid-19 Genome Consortium et al	?	?	?
Denmark/DCGC-284294/2021	EPI_ISL_8134598	2021-12-12	Department of Bacteria	Parasites and Fungi	Statens Serum Institut	Copenhagen	Denmark	Statens Serum Institut Bioinformatics and Microbial Genomics	Danish Covid-19 Genome Consortium et al	?	?	?
Denmark/DCGC-284303/2021	EPI_ISL_8134607	2021-12-12	Department of Bacteria	Parasites and Fungi	Statens Serum Institut	Copenhagen	Denmark	Statens Serum Institut Bioinformatics and Microbial Genomics	Danish Covid-19 Genome Consortium et al	?	?	?
Denmark/DCGC-284310/2021	EPI_ISL_8134613	2021-12-09	Department of Bacteria	Parasites and Fungi	Statens Serum Institut	Copenhagen	Denmark	Statens Serum Institut Bioinformatics and Microbial Genomics	Danish Covid-19 Genome Consortium et al	?	?	?
Denmark/DCGC-284321/2021	EPI_ISL_8134624	2021-12-19	Department of Bacteria	Parasites and Fungi	Statens Serum Institut	Copenhagen	Denmark	Statens Serum Institut Bioinformatics and Microbial Genomics	Danish Covid-19 Genome Consortium et al	?	?	?
Denmark/DCGC-284416/2021	EPI_ISL_8134716	2021-12-12	Department of Bacteria	Parasites and Fungi	Statens Serum Institut	Copenhagen	Denmark	Statens Serum Institut Bioinformatics and Microbial Genomics	Danish Covid-19 Genome Consortium et al	?	?	?
Denmark/DCGC-284425/2021	EPI_ISL_8134725	2021-12-10	Department of Bacteria	Parasites and Fungi	Statens Serum Institut	Copenhagen	Denmark	Statens Serum Institut Bioinformatics and Microbial Genomics	Danish Covid-19 Genome Consortium et al	?	?	?
Denmark/DCGC-284434/2021	EPI_ISL_8134733	2021-12-12	Department of Bacteria	Parasites and Fungi	Statens Serum Institut	Copenhagen	Denmark	Statens Serum Institut Bioinformatics and Microbial Genomics	Danish Covid-19 Genome Consortium et al	?	?	?
Denmark/DCGC-284441/2021	EPI_ISL_8134826	2021-12-14	Department of Bacteria	Parasites and Fungi	Statens Serum Institut	Copenhagen	Denmark	Statens Serum Institut Bioinformatics and Microbial Genomics	Danish Covid-19 Genome Consortium et al	?	?	?
Denmark/DCGC-284443/2021	EPI_ISL_8134828	2021-12-14	Department of Bacteria	Parasites and Fungi	Statens Serum Institut	Copenhagen	Denmark	Statens Serum Institut Bioinformatics and Microbial Genomics	Danish Covid-19 Genome Consortium et al	?	?	?
Denmark/DCGC-284451/2021	EPI_ISL_8134836	2021-12-18	Department of Bacteria	Parasites and Fungi	Statens Serum Institut	Copenhagen	Denmark	Statens Serum Institut Bioinformatics and Microbial Genomics	Danish Covid-19 Genome Consortium et al	?	?	?
Denmark/DCGC-284452/2021	EPI_ISL_8134837	2021-12-19	Department of Bacteria	Parasites and Fungi	Statens Serum Institut	Copenhagen	Denmark	Statens Serum Institut Bioinformatics and Microbial Genomics	Danish Covid-19 Genome Consortium et al	?	?	?
Denmark/DCGC-284454/2021	EPI_ISL_8134839	2021-12-10	Department of Bacteria	Parasites and Fungi	Statens Serum Institut	Copenhagen	Denmark	Statens Serum Institut Bioinformatics and Microbial Genomics	Danish Covid-19 Genome Consortium et al	?	?	?
Denmark/DCGC-284460/2021	EPI_ISL_8134845	2021-12-13	Department of Bacteria	Parasites and Fungi	Statens Serum Institut	Copenhagen	Denmark	Statens Serum Institut Bioinformatics and Microbial Genomics	Danish Covid-19 Genome Consortium et al	?	?	?
Denmark/DCGC-284466/2021	EPI_ISL_8134851	2021-12-19	Department of Bacteria	Parasites and Fungi	Statens Serum Institut	Copenhagen	Denmark	Statens Serum Institut Bioinformatics and Microbial Genomics	Danish Covid-19 Genome Consortium et al	?	?	?
Denmark/DCGC-284472/2021	EPI_ISL_8134896	2021-12-14	Department of Bacteria	Parasites and Fungi	Statens Serum Institut	Copenhagen	Denmark	Statens Serum Institut Bioinformatics and Microbial Genomics	Danish Covid-19 Genome Consortium et al	?	?	?
Denmark/DCGC-284474/2021	EPI_ISL_8134898	2021-12-14	Department of Bacteria	Parasites and Fungi	Statens Serum Institut	Copenhagen	Denmark	Statens Serum Institut Bioinformatics and Microbial Genomics	Danish Covid-19 Genome Consortium et al	?	?	?
Denmark/DCGC-284477/2021	EPI_ISL_8134901	2021-12-19	Department of Bacteria	Parasites and Fungi	Statens Serum Institut	Copenhagen	Denmark	Statens Serum Institut Bioinformatics and Microbial Genomics	Danish Covid-19 Genome Consortium et al	?	?	?
Denmark/DCGC-284493/2021	EPI_ISL_8134915	2021-12-12	Department of Bacteria	Parasites and Fungi	Statens Serum Institut	Copenhagen	Denmark	Statens Serum Institut Bioinformatics and Microbial Genomics	Danish Covid-19 Genome Consortium et al	?	?	?
Denmark/DCGC-284497/2021	EPI_ISL_8134919	2021-12-13	Department of Bacteria	Parasites and Fungi	Statens Serum Institut	Copenhagen	Denmark	Statens Serum Institut Bioinformatics and Microbial Genomics	Danish Covid-19 Genome Consortium et al	?	?	?
Denmark/DCGC-284506/2021	EPI_ISL_8134928	2021-12-12	Department of Bacteria	Parasites and Fungi	Statens Serum Institut	Copenhagen	Denmark	Statens Serum Institut Bioinformatics and Microbial Genomics	Danish Covid-19 Genome Consortium et al	?	?	?
Denmark/DCGC-284518/2021	EPI_ISL_8134940	2021-12-15	Department of Bacteria	Parasites and Fungi	Statens Serum Institut	Copenhagen	Denmark	Statens Serum Institut Bioinformatics and Microbial Genomics	Danish Covid-19 Genome Consortium et al	?	?	?
Denmark/DCGC-284519/2021	EPI_ISL_8134941	2021-12-12	Department of Bacteria	Parasites and Fungi	Statens Serum Institut	Copenhagen	Denmark	Statens Serum Institut Bioinformatics and Microbial Genomics	Danish Covid-19 Genome Consortium et al	?	?	?
Denmark/DCGC-284522/2021	EPI_ISL_8134944	2021-12-15	Department of Bacteria	Parasites and Fungi	Statens Serum Institut	Copenhagen	Denmark	Statens Serum Institut Bioinformatics and Microbial Genomics	Danish Covid-19 Genome Consortium et al	?	?	?
Denmark/DCGC-284529/2021	EPI_ISL_8134951	2021-12-19	Department of Bacteria	Parasites and Fungi	Statens Serum Institut	Copenhagen	Denmark	Statens Serum Institut Bioinformatics and Microbial Genomics	Danish Covid-19 Genome Consortium et al	?	?	?
Denmark/DCGC-284531/2021	EPI_ISL_8134953	2021-12-19	Department of Bacteria	Parasites and Fungi	Statens Serum Institut	Copenhagen	Denmark	Statens Serum Institut Bioinformatics and Microbial Genomics	Danish Covid-19 Genome Consortium et al	?	?	?
Denmark/DCGC-284550/2021	EPI_ISL_8134972	2021-12-11	Department of Bacteria	Parasites and Fungi	Statens Serum Institut	Copenhagen	Denmark	Statens Serum Institut Bioinformatics and Microbial Genomics	Danish Covid-19 Genome Consortium et al	?	?	?
Denmark/DCGC-284558/2021	EPI_ISL_8134980	2021-12-18	Department of Bacteria	Parasites and Fungi	Statens Serum Institut	Copenhagen	Denmark	Statens Serum Institut Bioinformatics and Microbial Genomics	Danish Covid-19 Genome Consortium et al	?	?	?
Denmark/DCGC-284589/2021	EPI_ISL_8135011	2021-12-14	Department of Bacteria	Parasites and Fungi	Statens Serum Institut	Copenhagen	Denmark	Statens Serum Institut Bioinformatics and Microbial Genomics	Danish Covid-19 Genome Consortium et al	?	?	?
Denmark/DCGC-284608/2021	EPI_ISL_8135029	2021-12-12	Department of Bacteria	Parasites and Fungi	Statens Serum Institut	Copenhagen	Denmark	Statens Serum Institut Bioinformatics and Microbial Genomics	Danish Covid-19 Genome Consortium et al	?	?	?
Denmark/DCGC-284612/2021	EPI_ISL_8135034	2021-12-14	Department of Bacteria	Parasites and Fungi	Statens Serum Institut	Copenhagen	Denmark	Statens Serum Institut Bioinformatics and Microbial Genomics	Danish Covid-19 Genome Consortium et al	?	?	?
Denmark/DCGC-284614/2021	EPI_ISL_8135036	2021-12-09	Department of Bacteria	Parasites and Fungi	Statens Serum Institut	Copenhagen	Denmark	Statens Serum Institut Bioinformatics and Microbial Genomics	Danish Covid-19 Genome Consortium et al	?	?	?
Denmark/DCGC-284615/2021	EPI_ISL_8135037	2021-12-13	Department of Bacteria	Parasites and Fungi	Statens Serum Institut	Copenhagen	Denmark	Statens Serum Institut Bioinformatics and Microbial Genomics	Danish Covid-19 Genome Consortium et al	?	?	?
Denmark/DCGC-284642/2021	EPI_ISL_8135063	2021-12-14	Department of Bacteria	Parasites and Fungi	Statens Serum Institut	Copenhagen	Denmark	Statens Serum Institut Bioinformatics and Microbial Genomics	Danish Covid-19 Genome Consortium et al	?	?	?
Denmark/DCGC-284659/2021	EPI_ISL_8135080	2021-12-09	Department of Bacteria	Parasites and Fungi	Statens Serum Institut	Copenhagen	Denmark	Statens Serum Institut Bioinformatics and Microbial Genomics	Danish Covid-19 Genome Consortium et al	?	?	?
Denmark/DCGC-284782/2021	EPI_ISL_8135215	2021-12-09	Department of Bacteria	Parasites and Fungi	Statens Serum Institut	Copenhagen	Denmark	Statens Serum Institut Bioinformatics and Microbial Genomics	Danish Covid-19 Genome Consortium et al	?	?	?
Denmark/DCGC-284800/2021	EPI_ISL_8135233	2021-12-08	Department of Bacteria	Parasites and Fungi	Statens Serum Institut	Copenhagen	Denmark	Statens Serum Institut Bioinformatics and Microbial Genomics	Danish Covid-19 Genome Consortium et al	?	?	?
Denmark/DCGC-284803/2021	EPI_ISL_8135235	2021-12-09	Department of Bacteria	Parasites and Fungi	Statens Serum Institut	Copenhagen	Denmark	Statens Serum Institut Bioinformatics and Microbial Genomics	Danish Covid-19 Genome Consortium et al	?	?	?
Denmark/DCGC-284818/2021	EPI_ISL_8135248	2021-12-10	Department of Bacteria	Parasites and Fungi	Statens Serum Institut	Copenhagen	Denmark	Statens Serum Institut Bioinformatics and Microbial Genomics	Danish Covid-19 Genome Consortium et al	?	?	?
Denmark/DCGC-284832/2021	EPI_ISL_8135262	2021-12-08	Department of Bacteria	Parasites and Fungi	Statens Serum Institut	Copenhagen	Denmark	Statens Serum Institut Bioinformatics and Microbial Genomics	Danish Covid-19 Genome Consortium et al	?	?	?
Denmark/DCGC-284847/2021	EPI_ISL_8135277	2021-12-10	Department of Bacteria	Parasites and Fungi	Statens Serum Institut	Copenhagen	Denmark	Statens Serum Institut Bioinformatics and Microbial Genomics	Danish Covid-19 Genome Consortium et al	?	?	?
Denmark/DCGC-284863/2021	EPI_ISL_8135293	2021-12-13	Department of Bacteria	Parasites and Fungi	Statens Serum Institut	Copenhagen	Denmark	Statens Serum Institut Bioinformatics and Microbial Genomics	Danish Covid-19 Genome Consortium et al	?	?	?
Denmark/DCGC-284886/2021	EPI_ISL_8135316	2021-12-19	Department of Bacteria	Parasites and Fungi	Statens Serum Institut	Copenhagen	Denmark	Statens Serum Institut Bioinformatics and Microbial Genomics	Danish Covid-19 Genome Consortium et al	?	?	?
Denmark/DCGC-284955/2021	EPI_ISL_8135383	2021-11-19	Department of Bacteria	Parasites and Fungi	Statens Serum Institut	Copenhagen	Denmark	Statens Serum Institut Bioinformatics and Microbial Genomics	Danish Covid-19 Genome Consortium et al	?	?	?
Denmark/DCGC-284961/2021	EPI_ISL_8135389	2021-12-09	Department of Bacteria	Parasites and Fungi	Statens Serum Institut	Copenhagen	Denmark	Statens Serum Institut Bioinformatics and Microbial Genomics	Danish Covid-19 Genome Consortium et al	?	?	?
Denmark/DCGC-285018/2021	EPI_ISL_8135446	2021-12-09	Department of Bacteria	Parasites and Fungi	Statens Serum Institut	Copenhagen	Denmark	Statens Serum Institut Bioinformatics and Microbial Genomics	Danish Covid-19 Genome Consortium et al	?	?	?
Denmark/DCGC-285103/2021	EPI_ISL_8135530	2021-12-13	Department of Bacteria	Parasites and Fungi	Statens Serum Institut	Copenhagen	Denmark	Statens Serum Institut Bioinformatics and Microbial Genomics	Danish Covid-19 Genome Consortium et al	?	?	?
Denmark/DCGC-285142/2021	EPI_ISL_8135569	2021-12-15	Department of Bacteria	Parasites and Fungi	Statens Serum Institut	Copenhagen	Denmark	Statens Serum Institut Bioinformatics and Microbial Genomics	Danish Covid-19 Genome Consortium et al	?	?	?
Denmark/DCGC-285146/2021	EPI_ISL_8135573	2021-12-14	Department of Bacteria	Parasites and Fungi	Statens Serum Institut	Copenhagen	Denmark	Statens Serum Institut Bioinformatics and Microbial Genomics	Danish Covid-19 Genome Consortium et al	?	?	?
Denmark/DCGC-285148/2021	EPI_ISL_8135575	2021-12-18	Department of Bacteria	Parasites and Fungi	Statens Serum Institut	Copenhagen	Denmark	Statens Serum Institut Bioinformatics and Microbial Genomics	Danish Covid-19 Genome Consortium et al	?	?	?
Denmark/DCGC-285150/2021	EPI_ISL_8135577	2021-12-18	Department of Bacteria	Parasites and Fungi	Statens Serum Institut	Copenhagen	Denmark	Statens Serum Institut Bioinformatics and Microbial Genomics	Danish Covid-19 Genome Consortium et al	?	?	?
Denmark/DCGC-285153/2021	EPI_ISL_8135580	2021-12-19	Department of Bacteria	Parasites and Fungi	Statens Serum Institut	Copenhagen	Denmark	Statens Serum Institut Bioinformatics and Microbial Genomics	Danish Covid-19 Genome Consortium et al	?	?	?
Denmark/DCGC-285170/2021	EPI_ISL_8135597	2021-12-14	Department of Bacteria	Parasites and Fungi	Statens Serum Institut	Copenhagen	Denmark	Statens Serum Institut Bioinformatics and Microbial Genomics	Danish Covid-19 Genome Consortium et al	?	?	?
Denmark/DCGC-285198/2021	EPI_ISL_8135624	2021-12-08	Department of Bacteria	Parasites and Fungi	Statens Serum Institut	Copenhagen	Denmark	Statens Serum Institut Bioinformatics and Microbial Genomics	Danish Covid-19 Genome Consortium et al	?	?	?
Denmark/DCGC-285212/2021	EPI_ISL_8135639	2021-12-07	Department of Bacteria	Parasites and Fungi	Statens Serum Institut	Copenhagen	Denmark	Statens Serum Institut Bioinformatics and Microbial Genomics	Danish Covid-19 Genome Consortium et al	?	?	?
Denmark/DCGC-285250/2021	EPI_ISL_8135678	2021-12-15	Department of Bacteria	Parasites and Fungi	Statens Serum Institut	Copenhagen	Denmark	Statens Serum Institut Bioinformatics and Microbial Genomics	Danish Covid-19 Genome Consortium et al	?	?	?
Denmark/DCGC-285251/2021	EPI_ISL_8135679	2021-12-11	Department of Bacteria	Parasites and Fungi	Statens Serum Institut	Copenhagen	Denmark	Statens Serum Institut Bioinformatics and Microbial Genomics	Danish Covid-19 Genome Consortium et al	?	?	?
Denmark/DCGC-285268/2021	EPI_ISL_8135696	2021-12-15	Department of Bacteria	Parasites and Fungi	Statens Serum Institut	Copenhagen	Denmark	Statens Serum Institut Bioinformatics and Microbial Genomics	Danish Covid-19 Genome Consortium et al	?	?	?
Denmark/DCGC-285288/2021	EPI_ISL_8135715	2021-12-12	Department of Bacteria	Parasites and Fungi	Statens Serum Institut	Copenhagen	Denmark	Statens Serum Institut Bioinformatics and Microbial Genomics	Danish Covid-19 Genome Consortium et al	?	?	?
Denmark/DCGC-285292/2021	EPI_ISL_8135719	2021-12-14	Department of Bacteria	Parasites and Fungi	Statens Serum Institut	Copenhagen	Denmark	Statens Serum Institut Bioinformatics and Microbial Genomics	Danish Covid-19 Genome Consortium et al	?	?	?
Denmark/DCGC-285313/2021	EPI_ISL_8135740	2021-12-10	Department of Bacteria	Parasites and Fungi	Statens Serum Institut	Copenhagen	Denmark	Statens Serum Institut Bioinformatics and Microbial Genomics	Danish Covid-19 Genome Consortium et al	?	?	?
Denmark/DCGC-285339/2021	EPI_ISL_8135766	2021-12-09	Department of Bacteria	Parasites and Fungi	Statens Serum Institut	Copenhagen	Denmark	Statens Serum Institut Bioinformatics and Microbial Genomics	Danish Covid-19 Genome Consortium et al	?	?	?
Denmark/DCGC-285389/2021	EPI_ISL_8135815	2021-12-12	Department of Bacteria	Parasites and Fungi	Statens Serum Institut	Copenhagen	Denmark	Statens Serum Institut Bioinformatics and Microbial Genomics	Danish Covid-19 Genome Consortium et al	?	?	?
Denmark/DCGC-285416/2021	EPI_ISL_8135842	2021-12-07	Department of Bacteria	Parasites and Fungi	Statens Serum Institut	Copenhagen	Denmark	Statens Serum Institut Bioinformatics and Microbial Genomics	Danish Covid-19 Genome Consortium et al	?	?	?
Denmark/DCGC-285429/2021	EPI_ISL_8135854	2021-12-15	Department of Bacteria	Parasites and Fungi	Statens Serum Institut	Copenhagen	Denmark	Statens Serum Institut Bioinformatics and Microbial Genomics	Danish Covid-19 Genome Consortium et al	?	?	?
Denmark/DCGC-285464/2021	EPI_ISL_8135888	2021-12-13	Department of Bacteria	Parasites and Fungi	Statens Serum Institut	Copenhagen	Denmark	Statens Serum Institut Bioinformatics and Microbial Genomics	Danish Covid-19 Genome Consortium et al	?	?	?
Denmark/DCGC-285478/2021	EPI_ISL_8135902	2021-12-16	Department of Bacteria	Parasites and Fungi	Statens Serum Institut	Copenhagen	Denmark	Statens Serum Institut Bioinformatics and Microbial Genomics	Danish Covid-19 Genome Consortium et al	?	?	?
Denmark/DCGC-285532/2021	EPI_ISL_8135955	2021-12-10	Department of Bacteria	Parasites and Fungi	Statens Serum Institut	Copenhagen	Denmark	Statens Serum Institut Bioinformatics and Microbial Genomics	Danish Covid-19 Genome Consortium et al	?	?	?
Denmark/DCGC-285542/2021	EPI_ISL_8135965	2021-12-12	Department of Bacteria	Parasites and Fungi	Statens Serum Institut	Copenhagen	Denmark	Statens Serum Institut Bioinformatics and Microbial Genomics	Danish Covid-19 Genome Consortium et al	?	?	?
Denmark/DCGC-285549/2021	EPI_ISL_8135972	2021-12-14	Department of Bacteria	Parasites and Fungi	Statens Serum Institut	Copenhagen	Denmark	Statens Serum Institut Bioinformatics and Microbial Genomics	Danish Covid-19 Genome Consortium et al	?	?	?
Denmark/DCGC-285570/2021	EPI_ISL_8135992	2021-11-19	Department of Bacteria	Parasites and Fungi	Statens Serum Institut	Copenhagen	Denmark	Statens Serum Institut Bioinformatics and Microbial Genomics	Danish Covid-19 Genome Consortium et al	?	?	?
Denmark/DCGC-285606/2021	EPI_ISL_8136025	2021-12-12	Department of Bacteria	Parasites and Fungi	Statens Serum Institut	Copenhagen	Denmark	Statens Serum Institut Bioinformatics and Microbial Genomics	Danish Covid-19 Genome Consortium et al	?	?	?
Denmark/DCGC-285611/2021	EPI_ISL_8136030	2021-12-14	Department of Bacteria	Parasites and Fungi	Statens Serum Institut	Copenhagen	Denmark	Statens Serum Institut Bioinformatics and Microbial Genomics	Danish Covid-19 Genome Consortium et al	?	?	?
Denmark/DCGC-285614/2021	EPI_ISL_8136033	2021-12-09	Department of Bacteria	Parasites and Fungi	Statens Serum Institut	Copenhagen	Denmark	Statens Serum Institut Bioinformatics and Microbial Genomics	Danish Covid-19 Genome Consortium et al	?	?	?
Denmark/DCGC-285620/2021	EPI_ISL_8136039	2021-12-18	Department of Bacteria	Parasites and Fungi	Statens Serum Institut	Copenhagen	Denmark	Statens Serum Institut Bioinformatics and Microbial Genomics	Danish Covid-19 Genome Consortium et al	?	?	?
Denmark/DCGC-285639/2021	EPI_ISL_8136058	2021-12-14	Department of Bacteria	Parasites and Fungi	Statens Serum Institut	Copenhagen	Denmark	Statens Serum Institut Bioinformatics and Microbial Genomics	Danish Covid-19 Genome Consortium et al	?	?	?
Denmark/DCGC-285644/2021	EPI_ISL_8136063	2021-12-15	Department of Bacteria	Parasites and Fungi	Statens Serum Institut	Copenhagen	Denmark	Statens Serum Institut Bioinformatics and Microbial Genomics	Danish Covid-19 Genome Consortium et al	?	?	?
Denmark/DCGC-285652/2021	EPI_ISL_8136071	2021-12-12	Department of Bacteria	Parasites and Fungi	Statens Serum Institut	Copenhagen	Denmark	Statens Serum Institut Bioinformatics and Microbial Genomics	Danish Covid-19 Genome Consortium et al	?	?	?
Denmark/DCGC-285659/2021	EPI_ISL_8136078	2021-12-12	Department of Bacteria	Parasites and Fungi	Statens Serum Institut	Copenhagen	Denmark	Statens Serum Institut Bioinformatics and Microbial Genomics	Danish Covid-19 Genome Consortium et al	?	?	?
Denmark/DCGC-285675/2021	EPI_ISL_8136094	2021-12-11	Department of Bacteria	Parasites and Fungi	Statens Serum Institut	Copenhagen	Denmark	Statens Serum Institut Bioinformatics and Microbial Genomics	Danish Covid-19 Genome Consortium et al	?	?	?
Denmark/DCGC-285686/2021	EPI_ISL_8136105	2021-12-16	Department of Bacteria	Parasites and Fungi	Statens Serum Institut	Copenhagen	Denmark	Statens Serum Institut Bioinformatics and Microbial Genomics	Danish Covid-19 Genome Consortium et al	?	?	?
Denmark/DCGC-285708/2021	EPI_ISL_8136126	2021-12-09	Department of Bacteria	Parasites and Fungi	Statens Serum Institut	Copenhagen	Denmark	Statens Serum Institut Bioinformatics and Microbial Genomics	Danish Covid-19 Genome Consortium et al	?	?	?
Denmark/DCGC-285710/2021	EPI_ISL_8136128	2021-12-07	Department of Bacteria	Parasites and Fungi	Statens Serum Institut	Copenhagen	Denmark	Statens Serum Institut Bioinformatics and Microbial Genomics	Danish Covid-19 Genome Consortium et al	?	?	?
Denmark/DCGC-285737/2021	EPI_ISL_8136154	2021-12-12	Department of Bacteria	Parasites and Fungi	Statens Serum Institut	Copenhagen	Denmark	Statens Serum Institut Bioinformatics and Microbial Genomics	Danish Covid-19 Genome Consortium et al	?	?	?
Denmark/DCGC-285778/2021	EPI_ISL_8136198	2021-12-14	Department of Bacteria	Parasites and Fungi	Statens Serum Institut	Copenhagen	Denmark	Statens Serum Institut Bioinformatics and Microbial Genomics	Danish Covid-19 Genome Consortium et al	?	?	?
Denmark/DCGC-285781/2021	EPI_ISL_8136204	2021-12-19	Department of Bacteria	Parasites and Fungi	Statens Serum Institut	Copenhagen	Denmark	Statens Serum Institut Bioinformatics and Microbial Genomics	Danish Covid-19 Genome Consortium et al	?	?	?
Denmark/DCGC-285813/2021	EPI_ISL_8136262	2021-12-13	Department of Bacteria	Parasites and Fungi	Statens Serum Institut	Copenhagen	Denmark	Statens Serum Institut Bioinformatics and Microbial Genomics	Danish Covid-19 Genome Consortium et al	?	?	?
Denmark/DCGC-285814/2021	EPI_ISL_8136263	2021-12-18	Department of Bacteria	Parasites and Fungi	Statens Serum Institut	Copenhagen	Denmark	Statens Serum Institut Bioinformatics and Microbial Genomics	Danish Covid-19 Genome Consortium et al	?	?	?
Denmark/DCGC-285822/2021	EPI_ISL_8136541	2021-12-18	Department of Bacteria	Parasites and Fungi	Statens Serum Institut	Copenhagen	Denmark	Statens Serum Institut Bioinformatics and Microbial Genomics	Danish Covid-19 Genome Consortium et al	?	?	?
Denmark/DCGC-285833/2021	EPI_ISL_8136563	2021-12-12	Department of Bacteria	Parasites and Fungi	Statens Serum Institut	Copenhagen	Denmark	Statens Serum Institut Bioinformatics and Microbial Genomics	Danish Covid-19 Genome Consortium et al	?	?	?
Denmark/DCGC-285840/2021	EPI_ISL_8136576	2021-12-12	Department of Bacteria	Parasites and Fungi	Statens Serum Institut	Copenhagen	Denmark	Statens Serum Institut Bioinformatics and Microbial Genomics	Danish Covid-19 Genome Consortium et al	?	?	?
Denmark/DCGC-285856/2021	EPI_ISL_8136607	2021-12-14	Department of Bacteria	Parasites and Fungi	Statens Serum Institut	Copenhagen	Denmark	Statens Serum Institut Bioinformatics and Microbial Genomics	Danish Covid-19 Genome Consortium et al	?	?	?
Denmark/DCGC-285863/2021	EPI_ISL_8136619	2021-12-11	Department of Bacteria	Parasites and Fungi	Statens Serum Institut	Copenhagen	Denmark	Statens Serum Institut Bioinformatics and Microbial Genomics	Danish Covid-19 Genome Consortium et al	?	?	?
Denmark/DCGC-285901/2021	EPI_ISL_8136697	2021-12-15	Department of Bacteria	Parasites and Fungi	Statens Serum Institut	Copenhagen	Denmark	Statens Serum Institut Bioinformatics and Microbial Genomics	Danish Covid-19 Genome Consortium et al	?	?	?
Denmark/DCGC-285907/2021	EPI_ISL_8136708	2021-12-07	Department of Bacteria	Parasites and Fungi	Statens Serum Institut	Copenhagen	Denmark	Statens Serum Institut Bioinformatics and Microbial Genomics	Danish Covid-19 Genome Consortium et al	?	?	?
Denmark/DCGC-285987/2021	EPI_ISL_8136857	2021-12-11	Department of Bacteria	Parasites and Fungi	Statens Serum Institut	Copenhagen	Denmark	Statens Serum Institut Bioinformatics and Microbial Genomics	Danish Covid-19 Genome Consortium et al	?	?	?
Denmark/DCGC-285997/2021	EPI_ISL_8136873	2021-12-10	Department of Bacteria	Parasites and Fungi	Statens Serum Institut	Copenhagen	Denmark	Statens Serum Institut Bioinformatics and Microbial Genomics	Danish Covid-19 Genome Consortium et al	?	?	?
Denmark/DCGC-286011/2021	EPI_ISL_8136905	2021-12-19	Department of Bacteria	Parasites and Fungi	Statens Serum Institut	Copenhagen	Denmark	Statens Serum Institut Bioinformatics and Microbial Genomics	Danish Covid-19 Genome Consortium et al	?	?	?
Denmark/DCGC-286034/2021	EPI_ISL_8136969	2021-12-11	Department of Bacteria	Parasites and Fungi	Statens Serum Institut	Copenhagen	Denmark	Statens Serum Institut Bioinformatics and Microbial Genomics	Danish Covid-19 Genome Consortium et al	?	?	?
Denmark/DCGC-286059/2021	EPI_ISL_8137055	2021-12-19	Department of Bacteria	Parasites and Fungi	Statens Serum Institut	Copenhagen	Denmark	Statens Serum Institut Bioinformatics and Microbial Genomics	Danish Covid-19 Genome Consortium et al	?	?	?
Denmark/DCGC-286078/2021	EPI_ISL_8137124	2021-12-13	Department of Bacteria	Parasites and Fungi	Statens Serum Institut	Copenhagen	Denmark	Statens Serum Institut Bioinformatics and Microbial Genomics	Danish Covid-19 Genome Consortium et al	?	?	?
Denmark/DCGC-286084/2021	EPI_ISL_8137144	2021-12-18	Department of Bacteria	Parasites and Fungi	Statens Serum Institut	Copenhagen	Denmark	Statens Serum Institut Bioinformatics and Microbial Genomics	Danish Covid-19 Genome Consortium et al	?	?	?
Denmark/DCGC-286090/2021	EPI_ISL_8137168	2021-12-13	Department of Bacteria	Parasites and Fungi	Statens Serum Institut	Copenhagen	Denmark	Statens Serum Institut Bioinformatics and Microbial Genomics	Danish Covid-19 Genome Consortium et al	?	?	?
Denmark/DCGC-286096/2021	EPI_ISL_8137189	2021-12-13	Department of Bacteria	Parasites and Fungi	Statens Serum Institut	Copenhagen	Denmark	Statens Serum Institut Bioinformatics and Microbial Genomics	Danish Covid-19 Genome Consortium et al	?	?	?
Denmark/DCGC-286109/2021	EPI_ISL_8137235	2021-12-12	Department of Bacteria	Parasites and Fungi	Statens Serum Institut	Copenhagen	Denmark	Statens Serum Institut Bioinformatics and Microbial Genomics	Danish Covid-19 Genome Consortium et al	?	?	?
Denmark/DCGC-286150/2021	EPI_ISL_8137384	2021-12-12	Department of Bacteria	Parasites and Fungi	Statens Serum Institut	Copenhagen	Denmark	Statens Serum Institut Bioinformatics and Microbial Genomics	Danish Covid-19 Genome Consortium et al	?	?	?
Denmark/DCGC-286184/2021	EPI_ISL_8137504	2021-12-19	Department of Bacteria	Parasites and Fungi	Statens Serum Institut	Copenhagen	Denmark	Statens Serum Institut Bioinformatics and Microbial Genomics	Danish Covid-19 Genome Consortium et al	?	?	?
Denmark/DCGC-286206/2021	EPI_ISL_8137583	2021-12-12	Department of Bacteria	Parasites and Fungi	Statens Serum Institut	Copenhagen	Denmark	Statens Serum Institut Bioinformatics and Microbial Genomics	Danish Covid-19 Genome Consortium et al	?	?	?
Denmark/DCGC-286221/2021	EPI_ISL_8137638	2021-12-16	Department of Bacteria	Parasites and Fungi	Statens Serum Institut	Copenhagen	Denmark	Statens Serum Institut Bioinformatics and Microbial Genomics	Danish Covid-19 Genome Consortium et al	?	?	?
Denmark/DCGC-286242/2021	EPI_ISL_8137705	2021-12-14	Department of Bacteria	Parasites and Fungi	Statens Serum Institut	Copenhagen	Denmark	Statens Serum Institut Bioinformatics and Microbial Genomics	Danish Covid-19 Genome Consortium et al	?	?	?
Denmark/DCGC-286274/2021	EPI_ISL_8137824	2021-12-12	Department of Bacteria	Parasites and Fungi	Statens Serum Institut	Copenhagen	Denmark	Statens Serum Institut Bioinformatics and Microbial Genomics	Danish Covid-19 Genome Consortium et al	?	?	?
Denmark/DCGC-286311/2021	EPI_ISL_8137947	2021-12-13	Department of Bacteria	Parasites and Fungi	Statens Serum Institut	Copenhagen	Denmark	Statens Serum Institut Bioinformatics and Microbial Genomics	Danish Covid-19 Genome Consortium et al	?	?	?
Denmark/DCGC-286312/2021	EPI_ISL_8137949	2021-12-13	Department of Bacteria	Parasites and Fungi	Statens Serum Institut	Copenhagen	Denmark	Statens Serum Institut Bioinformatics and Microbial Genomics	Danish Covid-19 Genome Consortium et al	?	?	?
Denmark/DCGC-286345/2021	EPI_ISL_8138013	2021-12-10	Department of Bacteria	Parasites and Fungi	Statens Serum Institut	Copenhagen	Denmark	Statens Serum Institut Bioinformatics and Microbial Genomics	Danish Covid-19 Genome Consortium et al	?	?	?
Denmark/DCGC-286374/2021	EPI_ISL_8138112	2021-12-14	Department of Bacteria	Parasites and Fungi	Statens Serum Institut	Copenhagen	Denmark	Statens Serum Institut Bioinformatics and Microbial Genomics	Danish Covid-19 Genome Consortium et al	?	?	?
Denmark/DCGC-286400/2021	EPI_ISL_8138312	2021-12-11	Department of Bacteria	Parasites and Fungi	Statens Serum Institut	Copenhagen	Denmark	Statens Serum Institut Bioinformatics and Microbial Genomics	Danish Covid-19 Genome Consortium et al	?	?	?
Denmark/DCGC-286411/2021	EPI_ISL_8138352	2021-12-16	Department of Bacteria	Parasites and Fungi	Statens Serum Institut	Copenhagen	Denmark	Statens Serum Institut Bioinformatics and Microbial Genomics	Danish Covid-19 Genome Consortium et al	?	?	?
Denmark/DCGC-286427/2021	EPI_ISL_8138409	2021-12-09	Department of Bacteria	Parasites and Fungi	Statens Serum Institut	Copenhagen	Denmark	Statens Serum Institut Bioinformatics and Microbial Genomics	Danish Covid-19 Genome Consortium et al	?	?	?
Denmark/DCGC-286442/2021	EPI_ISL_8138463	2021-12-10	Department of Bacteria	Parasites and Fungi	Statens Serum Institut	Copenhagen	Denmark	Statens Serum Institut Bioinformatics and Microbial Genomics	Danish Covid-19 Genome Consortium et al	?	?	?
Denmark/DCGC-286461/2021	EPI_ISL_8138528	2021-12-10	Department of Bacteria	Parasites and Fungi	Statens Serum Institut	Copenhagen	Denmark	Statens Serum Institut Bioinformatics and Microbial Genomics	Danish Covid-19 Genome Consortium et al	?	?	?
Denmark/DCGC-286500/2021	EPI_ISL_8138665	2021-12-19	Department of Bacteria	Parasites and Fungi	Statens Serum Institut	Copenhagen	Denmark	Statens Serum Institut Bioinformatics and Microbial Genomics	Danish Covid-19 Genome Consortium et al	?	?	?
Denmark/DCGC-286533/2021	EPI_ISL_8138771	2021-12-07	Department of Bacteria	Parasites and Fungi	Statens Serum Institut	Copenhagen	Denmark	Statens Serum Institut Bioinformatics and Microbial Genomics	Danish Covid-19 Genome Consortium et al	?	?	?
Denmark/DCGC-286545/2021	EPI_ISL_8138811	2021-12-10	Department of Bacteria	Parasites and Fungi	Statens Serum Institut	Copenhagen	Denmark	Statens Serum Institut Bioinformatics and Microbial Genomics	Danish Covid-19 Genome Consortium et al	?	?	?
Denmark/DCGC-286559/2021	EPI_ISL_8138863	2021-12-14	Department of Bacteria	Parasites and Fungi	Statens Serum Institut	Copenhagen	Denmark	Statens Serum Institut Bioinformatics and Microbial Genomics	Danish Covid-19 Genome Consortium et al	?	?	?
Denmark/DCGC-286613/2021	EPI_ISL_8139046	2021-12-11	Department of Bacteria	Parasites and Fungi	Statens Serum Institut	Copenhagen	Denmark	Statens Serum Institut Bioinformatics and Microbial Genomics	Danish Covid-19 Genome Consortium et al	?	?	?
Denmark/DCGC-286741/2021	EPI_ISL_8139458	2021-12-15	Department of Bacteria	Parasites and Fungi	Statens Serum Institut	Copenhagen	Denmark	Statens Serum Institut Bioinformatics and Microbial Genomics	Danish Covid-19 Genome Consortium et al	?	?	?
Denmark/DCGC-286743/2021	EPI_ISL_8139465	2021-12-14	Department of Bacteria	Parasites and Fungi	Statens Serum Institut	Copenhagen	Denmark	Statens Serum Institut Bioinformatics and Microbial Genomics	Danish Covid-19 Genome Consortium et al	?	?	?
Denmark/DCGC-286776/2021	EPI_ISL_8170885	2021-12-20	Department of Bacteria	Parasites and Fungi	Statens Serum Institut	Copenhagen	Denmark	Statens Serum Institut Bioinformatics and Microbial Genomics	Danish Covid-19 Genome Consortium et al	?	?	?
Denmark/DCGC-286789/2021	EPI_ISL_8170896	2021-12-19	Department of Bacteria	Parasites and Fungi	Statens Serum Institut	Copenhagen	Denmark	Statens Serum Institut Bioinformatics and Microbial Genomics	Danish Covid-19 Genome Consortium et al	?	?	?
Denmark/DCGC-286816/2021	EPI_ISL_8170916	2021-12-19	Department of Bacteria	Parasites and Fungi	Statens Serum Institut	Copenhagen	Denmark	Statens Serum Institut Bioinformatics and Microbial Genomics	Danish Covid-19 Genome Consortium et al	?	?	?
Denmark/DCGC-286849/2021	EPI_ISL_8170945	2021-11-19	Department of Bacteria	Parasites and Fungi	Statens Serum Institut	Copenhagen	Denmark	Statens Serum Institut Bioinformatics and Microbial Genomics	Danish Covid-19 Genome Consortium et al	?	?	?
Denmark/DCGC-286898/2021	EPI_ISL_8171039	2021-12-20	Department of Bacteria	Parasites and Fungi	Statens Serum Institut	Copenhagen	Denmark	Statens Serum Institut Bioinformatics and Microbial Genomics	Danish Covid-19 Genome Consortium et al	?	?	?
Denmark/DCGC-286907/2021	EPI_ISL_8171053	2021-12-14	Department of Bacteria	Parasites and Fungi	Statens Serum Institut	Copenhagen	Denmark	Statens Serum Institut Bioinformatics and Microbial Genomics	Danish Covid-19 Genome Consortium et al	?	?	?
Denmark/DCGC-286910/2021	EPI_ISL_8171068	2021-12-19	Department of Bacteria	Parasites and Fungi	Statens Serum Institut	Copenhagen	Denmark	Statens Serum Institut Bioinformatics and Microbial Genomics	Danish Covid-19 Genome Consortium et al	?	?	?
Denmark/DCGC-286929/2021	EPI_ISL_8171100	2021-12-20	Department of Bacteria	Parasites and Fungi	Statens Serum Institut	Copenhagen	Denmark	Statens Serum Institut Bioinformatics and Microbial Genomics	Danish Covid-19 Genome Consortium et al	?	?	?
Denmark/DCGC-286956/2021	EPI_ISL_8171143	2021-12-16	Department of Bacteria	Parasites and Fungi	Statens Serum Institut	Copenhagen	Denmark	Statens Serum Institut Bioinformatics and Microbial Genomics	Danish Covid-19 Genome Consortium et al	?	?	?
Denmark/DCGC-286959/2021	EPI_ISL_8171154	2021-12-19	Department of Bacteria	Parasites and Fungi	Statens Serum Institut	Copenhagen	Denmark	Statens Serum Institut Bioinformatics and Microbial Genomics	Danish Covid-19 Genome Consortium et al	?	?	?
Denmark/DCGC-286986/2021	EPI_ISL_8171194	2021-12-19	Department of Bacteria	Parasites and Fungi	Statens Serum Institut	Copenhagen	Denmark	Statens Serum Institut Bioinformatics and Microbial Genomics	Danish Covid-19 Genome Consortium et al	?	?	?
Denmark/DCGC-286991/2021	EPI_ISL_8171202	2021-12-20	Department of Bacteria	Parasites and Fungi	Statens Serum Institut	Copenhagen	Denmark	Statens Serum Institut Bioinformatics and Microbial Genomics	Danish Covid-19 Genome Consortium et al	?	?	?
Denmark/DCGC-286994/2021	EPI_ISL_8171208	2021-12-20	Department of Bacteria	Parasites and Fungi	Statens Serum Institut	Copenhagen	Denmark	Statens Serum Institut Bioinformatics and Microbial Genomics	Danish Covid-19 Genome Consortium et al	?	?	?
Denmark/DCGC-286995/2021	EPI_ISL_8171210	2021-12-19	Department of Bacteria	Parasites and Fungi	Statens Serum Institut	Copenhagen	Denmark	Statens Serum Institut Bioinformatics and Microbial Genomics	Danish Covid-19 Genome Consortium et al	?	?	?
Denmark/DCGC-287003/2021	EPI_ISL_8171225	2021-12-20	Department of Bacteria	Parasites and Fungi	Statens Serum Institut	Copenhagen	Denmark	Statens Serum Institut Bioinformatics and Microbial Genomics	Danish Covid-19 Genome Consortium et al	?	?	?
Denmark/DCGC-287056/2021	EPI_ISL_8171306	2021-12-21	Department of Bacteria	Parasites and Fungi	Statens Serum Institut	Copenhagen	Denmark	Statens Serum Institut Bioinformatics and Microbial Genomics	Danish Covid-19 Genome Consortium et al	?	?	?
Denmark/DCGC-287092/2021	EPI_ISL_8171369	2021-12-20	Department of Bacteria	Parasites and Fungi	Statens Serum Institut	Copenhagen	Denmark	Statens Serum Institut Bioinformatics and Microbial Genomics	Danish Covid-19 Genome Consortium et al	?	?	?
Denmark/DCGC-287098/2021	EPI_ISL_8171378	2021-12-14	Department of Bacteria	Parasites and Fungi	Statens Serum Institut	Copenhagen	Denmark	Statens Serum Institut Bioinformatics and Microbial Genomics	Danish Covid-19 Genome Consortium et al	?	?	?
Denmark/DCGC-287110/2021	EPI_ISL_8171395	2021-12-20	Department of Bacteria	Parasites and Fungi	Statens Serum Institut	Copenhagen	Denmark	Statens Serum Institut Bioinformatics and Microbial Genomics	Danish Covid-19 Genome Consortium et al	?	?	?
Denmark/DCGC-287129/2021	EPI_ISL_8171429	2021-12-19	Department of Bacteria	Parasites and Fungi	Statens Serum Institut	Copenhagen	Denmark	Statens Serum Institut Bioinformatics and Microbial Genomics	Danish Covid-19 Genome Consortium et al	?	?	?
Denmark/DCGC-287158/2021	EPI_ISL_8171472	2021-12-21	Department of Bacteria	Parasites and Fungi	Statens Serum Institut	Copenhagen	Denmark	Statens Serum Institut Bioinformatics and Microbial Genomics	Danish Covid-19 Genome Consortium et al	?	?	?
Denmark/DCGC-287174/2021	EPI_ISL_8171496	2021-12-20	Department of Bacteria	Parasites and Fungi	Statens Serum Institut	Copenhagen	Denmark	Statens Serum Institut Bioinformatics and Microbial Genomics	Danish Covid-19 Genome Consortium et al	?	?	?
Denmark/DCGC-287188/2021	EPI_ISL_8171516	2021-12-20	Department of Bacteria	Parasites and Fungi	Statens Serum Institut	Copenhagen	Denmark	Statens Serum Institut Bioinformatics and Microbial Genomics	Danish Covid-19 Genome Consortium et al	?	?	?
Denmark/DCGC-287189/2021	EPI_ISL_8171518	2021-12-19	Department of Bacteria	Parasites and Fungi	Statens Serum Institut	Copenhagen	Denmark	Statens Serum Institut Bioinformatics and Microbial Genomics	Danish Covid-19 Genome Consortium et al	?	?	?
Denmark/DCGC-287208/2021	EPI_ISL_8171549	2021-12-20	Department of Bacteria	Parasites and Fungi	Statens Serum Institut	Copenhagen	Denmark	Statens Serum Institut Bioinformatics and Microbial Genomics	Danish Covid-19 Genome Consortium et al	?	?	?
Denmark/DCGC-287259/2021	EPI_ISL_8171712	2021-12-21	Department of Bacteria	Parasites and Fungi	Statens Serum Institut	Copenhagen	Denmark	Statens Serum Institut Bioinformatics and Microbial Genomics	Danish Covid-19 Genome Consortium et al	?	?	?
Denmark/DCGC-287260/2021	EPI_ISL_8171714	2021-12-19	Department of Bacteria	Parasites and Fungi	Statens Serum Institut	Copenhagen	Denmark	Statens Serum Institut Bioinformatics and Microbial Genomics	Danish Covid-19 Genome Consortium et al	?	?	?
Denmark/DCGC-287287/2021	EPI_ISL_8171770	2021-12-20	Department of Bacteria	Parasites and Fungi	Statens Serum Institut	Copenhagen	Denmark	Statens Serum Institut Bioinformatics and Microbial Genomics	Danish Covid-19 Genome Consortium et al	?	?	?
Denmark/DCGC-287297/2021	EPI_ISL_8171787	2021-12-14	Department of Bacteria	Parasites and Fungi	Statens Serum Institut	Copenhagen	Denmark	Statens Serum Institut Bioinformatics and Microbial Genomics	Danish Covid-19 Genome Consortium et al	?	?	?
Denmark/DCGC-287300/2021	EPI_ISL_8171790	2021-12-19	Department of Bacteria	Parasites and Fungi	Statens Serum Institut	Copenhagen	Denmark	Statens Serum Institut Bioinformatics and Microbial Genomics	Danish Covid-19 Genome Consortium et al	?	?	?
Denmark/DCGC-287330/2021	EPI_ISL_8172037	2021-12-18	Department of Bacteria	Parasites and Fungi	Statens Serum Institut	Copenhagen	Denmark	Statens Serum Institut Bioinformatics and Microbial Genomics	Danish Covid-19 Genome Consortium et al	?	?	?
Denmark/DCGC-287331/2021	EPI_ISL_8172039	2021-12-16	Department of Bacteria	Parasites and Fungi	Statens Serum Institut	Copenhagen	Denmark	Statens Serum Institut Bioinformatics and Microbial Genomics	Danish Covid-19 Genome Consortium et al	?	?	?
Denmark/DCGC-287370/2021	EPI_ISL_8172109	2021-12-16	Department of Bacteria	Parasites and Fungi	Statens Serum Institut	Copenhagen	Denmark	Statens Serum Institut Bioinformatics and Microbial Genomics	Danish Covid-19 Genome Consortium et al	?	?	?
Denmark/DCGC-287394/2021	EPI_ISL_8172142	2021-12-19	Department of Bacteria	Parasites and Fungi	Statens Serum Institut	Copenhagen	Denmark	Statens Serum Institut Bioinformatics and Microbial Genomics	Danish Covid-19 Genome Consortium et al	?	?	?
Denmark/DCGC-287429/2021	EPI_ISL_8172198	2021-12-15	Department of Bacteria	Parasites and Fungi	Statens Serum Institut	Copenhagen	Denmark	Statens Serum Institut Bioinformatics and Microbial Genomics	Danish Covid-19 Genome Consortium et al	?	?	?
Denmark/DCGC-287443/2021	EPI_ISL_8172279	2021-12-19	Department of Bacteria	Parasites and Fungi	Statens Serum Institut	Copenhagen	Denmark	Statens Serum Institut Bioinformatics and Microbial Genomics	Danish Covid-19 Genome Consortium et al	?	?	?
Denmark/DCGC-287458/2021	EPI_ISL_8172307	2021-12-16	Department of Bacteria	Parasites and Fungi	Statens Serum Institut	Copenhagen	Denmark	Statens Serum Institut Bioinformatics and Microbial Genomics	Danish Covid-19 Genome Consortium et al	?	?	?
Denmark/DCGC-287481/2021	EPI_ISL_8172346	2021-12-20	Department of Bacteria	Parasites and Fungi	Statens Serum Institut	Copenhagen	Denmark	Statens Serum Institut Bioinformatics and Microbial Genomics	Danish Covid-19 Genome Consortium et al	?	?	?
Denmark/DCGC-287524/2021	EPI_ISL_8200613	2021-12-21	Department of Bacteria	Parasites and Fungi	Statens Serum Institut	Copenhagen	Denmark	Statens Serum Institut Bioinformatics and Microbial Genomics	Danish Covid-19 Genome Consortium et al	?	?	?
Denmark/DCGC-287536/2021	EPI_ISL_8200644	2021-12-21	Department of Bacteria	Parasites and Fungi	Statens Serum Institut	Copenhagen	Denmark	Statens Serum Institut Bioinformatics and Microbial Genomics	Danish Covid-19 Genome Consortium et al	?	?	?
Denmark/DCGC-287560/2021	EPI_ISL_8200693	2021-12-20	Department of Bacteria	Parasites and Fungi	Statens Serum Institut	Copenhagen	Denmark	Statens Serum Institut Bioinformatics and Microbial Genomics	Danish Covid-19 Genome Consortium et al	?	?	?
Denmark/DCGC-287564/2021	EPI_ISL_8200697	2021-12-20	Department of Bacteria	Parasites and Fungi	Statens Serum Institut	Copenhagen	Denmark	Statens Serum Institut Bioinformatics and Microbial Genomics	Danish Covid-19 Genome Consortium et al	?	?	?
Denmark/DCGC-287592/2021	EPI_ISL_8200738	2021-12-20	Department of Bacteria	Parasites and Fungi	Statens Serum Institut	Copenhagen	Denmark	Statens Serum Institut Bioinformatics and Microbial Genomics	Danish Covid-19 Genome Consortium et al	?	?	?
Denmark/DCGC-287659/2021	EPI_ISL_8200950	2021-12-21	Department of Bacteria	Parasites and Fungi	Statens Serum Institut	Copenhagen	Denmark	Statens Serum Institut Bioinformatics and Microbial Genomics	Danish Covid-19 Genome Consortium et al	?	?	?
Denmark/DCGC-287749/2021	EPI_ISL_8201168	2021-12-20	Department of Bacteria	Parasites and Fungi	Statens Serum Institut	Copenhagen	Denmark	Statens Serum Institut Bioinformatics and Microbial Genomics	Danish Covid-19 Genome Consortium et al	?	?	?
Denmark/DCGC-287773/2021	EPI_ISL_8201229	2021-12-19	Department of Bacteria	Parasites and Fungi	Statens Serum Institut	Copenhagen	Denmark	Statens Serum Institut Bioinformatics and Microbial Genomics	Danish Covid-19 Genome Consortium et al	?	?	?
Denmark/DCGC-287778/2021	EPI_ISL_8201243	2021-12-20	Department of Bacteria	Parasites and Fungi	Statens Serum Institut	Copenhagen	Denmark	Statens Serum Institut Bioinformatics and Microbial Genomics	Danish Covid-19 Genome Consortium et al	?	?	?
Denmark/DCGC-287780/2021	EPI_ISL_8201249	2021-12-19	Department of Bacteria	Parasites and Fungi	Statens Serum Institut	Copenhagen	Denmark	Statens Serum Institut Bioinformatics and Microbial Genomics	Danish Covid-19 Genome Consortium et al	?	?	?
Denmark/DCGC-287800/2021	EPI_ISL_8201288	2021-12-19	Department of Bacteria	Parasites and Fungi	Statens Serum Institut	Copenhagen	Denmark	Statens Serum Institut Bioinformatics and Microbial Genomics	Danish Covid-19 Genome Consortium et al	?	?	?
Denmark/DCGC-287827/2021	EPI_ISL_8201349	2021-12-20	Department of Bacteria	Parasites and Fungi	Statens Serum Institut	Copenhagen	Denmark	Statens Serum Institut Bioinformatics and Microbial Genomics	Danish Covid-19 Genome Consortium et al	?	?	?
Denmark/DCGC-287946/2021	EPI_ISL_8201598	2021-12-19	Department of Bacteria	Parasites and Fungi	Statens Serum Institut	Copenhagen	Denmark	Statens Serum Institut Bioinformatics and Microbial Genomics	Danish Covid-19 Genome Consortium et al	?	?	?
Denmark/DCGC-287953/2021	EPI_ISL_8201602	2021-12-21	Department of Bacteria	Parasites and Fungi	Statens Serum Institut	Copenhagen	Denmark	Statens Serum Institut Bioinformatics and Microbial Genomics	Danish Covid-19 Genome Consortium et al	?	?	?
Denmark/DCGC-288008/2021	EPI_ISL_8201722	2021-12-19	Department of Bacteria	Parasites and Fungi	Statens Serum Institut	Copenhagen	Denmark	Statens Serum Institut Bioinformatics and Microbial Genomics	Danish Covid-19 Genome Consortium et al	?	?	?
Denmark/DCGC-288025/2021	EPI_ISL_8201769	2021-12-20	Department of Bacteria	Parasites and Fungi	Statens Serum Institut	Copenhagen	Denmark	Statens Serum Institut Bioinformatics and Microbial Genomics	Danish Covid-19 Genome Consortium et al	?	?	?
Denmark/DCGC-288037/2021	EPI_ISL_8201795	2021-12-20	Department of Bacteria	Parasites and Fungi	Statens Serum Institut	Copenhagen	Denmark	Statens Serum Institut Bioinformatics and Microbial Genomics	Danish Covid-19 Genome Consortium et al	?	?	?
Denmark/DCGC-288061/2021	EPI_ISL_8201861	2021-12-20	Department of Bacteria	Parasites and Fungi	Statens Serum Institut	Copenhagen	Denmark	Statens Serum Institut Bioinformatics and Microbial Genomics	Danish Covid-19 Genome Consortium et al	?	?	?
Denmark/DCGC-288175/2021	EPI_ISL_8202116	2021-12-16	Department of Bacteria	Parasites and Fungi	Statens Serum Institut	Copenhagen	Denmark	Statens Serum Institut Bioinformatics and Microbial Genomics	Danish Covid-19 Genome Consortium et al	?	?	?
Denmark/DCGC-288186/2021	EPI_ISL_8202141	2021-12-20	Department of Bacteria	Parasites and Fungi	Statens Serum Institut	Copenhagen	Denmark	Statens Serum Institut Bioinformatics and Microbial Genomics	Danish Covid-19 Genome Consortium et al	?	?	?
Denmark/DCGC-288195/2021	EPI_ISL_8202163	2021-12-20	Department of Bacteria	Parasites and Fungi	Statens Serum Institut	Copenhagen	Denmark	Statens Serum Institut Bioinformatics and Microbial Genomics	Danish Covid-19 Genome Consortium et al	?	?	?
Denmark/DCGC-288236/2021	EPI_ISL_8202255	2021-12-20	Department of Bacteria	Parasites and Fungi	Statens Serum Institut	Copenhagen	Denmark	Statens Serum Institut Bioinformatics and Microbial Genomics	Danish Covid-19 Genome Consortium et al	?	?	?
Denmark/DCGC-288243/2021	EPI_ISL_8202274	2021-12-19	Department of Bacteria	Parasites and Fungi	Statens Serum Institut	Copenhagen	Denmark	Statens Serum Institut Bioinformatics and Microbial Genomics	Danish Covid-19 Genome Consortium et al	?	?	?
Denmark/DCGC-288324/2021	EPI_ISL_8202430	2021-12-19	Department of Bacteria	Parasites and Fungi	Statens Serum Institut	Copenhagen	Denmark	Statens Serum Institut Bioinformatics and Microbial Genomics	Danish Covid-19 Genome Consortium et al	?	?	?
Denmark/DCGC-288330/2021	EPI_ISL_8202436	2021-12-16	Department of Bacteria	Parasites and Fungi	Statens Serum Institut	Copenhagen	Denmark	Statens Serum Institut Bioinformatics and Microbial Genomics	Danish Covid-19 Genome Consortium et al	?	?	?
Denmark/DCGC-288382/2021	EPI_ISL_8202541	2021-12-18	Department of Bacteria	Parasites and Fungi	Statens Serum Institut	Copenhagen	Denmark	Statens Serum Institut Bioinformatics and Microbial Genomics	Danish Covid-19 Genome Consortium et al	?	?	?
Denmark/DCGC-288387/2021	EPI_ISL_8202547	2021-12-20	Department of Bacteria	Parasites and Fungi	Statens Serum Institut	Copenhagen	Denmark	Statens Serum Institut Bioinformatics and Microbial Genomics	Danish Covid-19 Genome Consortium et al	?	?	?
Denmark/DCGC-288407/2021	EPI_ISL_8202582	2021-12-15	Department of Bacteria	Parasites and Fungi	Statens Serum Institut	Copenhagen	Denmark	Statens Serum Institut Bioinformatics and Microbial Genomics	Danish Covid-19 Genome Consortium et al	?	?	?
Denmark/DCGC-288492/2021	EPI_ISL_8202947	2021-12-20	Department of Bacteria	Parasites and Fungi	Statens Serum Institut	Copenhagen	Denmark	Statens Serum Institut Bioinformatics and Microbial Genomics	Danish Covid-19 Genome Consortium et al	?	?	?
Denmark/DCGC-288507/2021	EPI_ISL_8249420	2021-12-17	Department of Bacteria	Parasites and Fungi	Statens Serum Institut	Copenhagen	Denmark	Statens Serum Institut Bioinformatics and Microbial Genomics	Danish Covid-19 Genome Consortium et al	?	?	?
Denmark/DCGC-288513/2021	EPI_ISL_8249425	2021-12-16	Department of Bacteria	Parasites and Fungi	Statens Serum Institut	Copenhagen	Denmark	Statens Serum Institut Bioinformatics and Microbial Genomics	Danish Covid-19 Genome Consortium et al	?	?	?
Denmark/DCGC-288520/2021	EPI_ISL_8249430	2021-12-17	Department of Bacteria	Parasites and Fungi	Statens Serum Institut	Copenhagen	Denmark	Statens Serum Institut Bioinformatics and Microbial Genomics	Danish Covid-19 Genome Consortium et al	?	?	?
Denmark/DCGC-288537/2021	EPI_ISL_8249447	2021-12-25	Department of Bacteria	Parasites and Fungi	Statens Serum Institut	Copenhagen	Denmark	Statens Serum Institut Bioinformatics and Microbial Genomics	Danish Covid-19 Genome Consortium et al	?	?	?
Denmark/DCGC-288547/2021	EPI_ISL_8249457	2021-12-26	Department of Bacteria	Parasites and Fungi	Statens Serum Institut	Copenhagen	Denmark	Statens Serum Institut Bioinformatics and Microbial Genomics	Danish Covid-19 Genome Consortium et al	?	?	?
Denmark/DCGC-288566/2021	EPI_ISL_8249475	2021-12-18	Department of Bacteria	Parasites and Fungi	Statens Serum Institut	Copenhagen	Denmark	Statens Serum Institut Bioinformatics and Microbial Genomics	Danish Covid-19 Genome Consortium et al	?	?	?
Denmark/DCGC-288573/2021	EPI_ISL_8249481	2021-12-15	Department of Bacteria	Parasites and Fungi	Statens Serum Institut	Copenhagen	Denmark	Statens Serum Institut Bioinformatics and Microbial Genomics	Danish Covid-19 Genome Consortium et al	?	?	?
Denmark/DCGC-288583/2021	EPI_ISL_8249491	2021-12-22	Department of Bacteria	Parasites and Fungi	Statens Serum Institut	Copenhagen	Denmark	Statens Serum Institut Bioinformatics and Microbial Genomics	Danish Covid-19 Genome Consortium et al	?	?	?
Denmark/DCGC-288585/2021	EPI_ISL_8249493	2021-12-15	Department of Bacteria	Parasites and Fungi	Statens Serum Institut	Copenhagen	Denmark	Statens Serum Institut Bioinformatics and Microbial Genomics	Danish Covid-19 Genome Consortium et al	?	?	?
Denmark/DCGC-288606/2021	EPI_ISL_8249510	2021-12-24	Department of Bacteria	Parasites and Fungi	Statens Serum Institut	Copenhagen	Denmark	Statens Serum Institut Bioinformatics and Microbial Genomics	Danish Covid-19 Genome Consortium et al	?	?	?
Denmark/DCGC-288623/2021	EPI_ISL_8249526	2021-12-13	Department of Bacteria	Parasites and Fungi	Statens Serum Institut	Copenhagen	Denmark	Statens Serum Institut Bioinformatics and Microbial Genomics	Danish Covid-19 Genome Consortium et al	?	?	?
Denmark/DCGC-288631/2021	EPI_ISL_8249534	2021-12-26	Department of Bacteria	Parasites and Fungi	Statens Serum Institut	Copenhagen	Denmark	Statens Serum Institut Bioinformatics and Microbial Genomics	Danish Covid-19 Genome Consortium et al	?	?	?
Denmark/DCGC-288643/2021	EPI_ISL_8249542	2021-12-15	Department of Bacteria	Parasites and Fungi	Statens Serum Institut	Copenhagen	Denmark	Statens Serum Institut Bioinformatics and Microbial Genomics	Danish Covid-19 Genome Consortium et al	?	?	?
Denmark/DCGC-288655/2021	EPI_ISL_8249553	2021-12-14	Department of Bacteria	Parasites and Fungi	Statens Serum Institut	Copenhagen	Denmark	Statens Serum Institut Bioinformatics and Microbial Genomics	Danish Covid-19 Genome Consortium et al	?	?	?
Denmark/DCGC-288657/2021	EPI_ISL_8249555	2021-12-16	Department of Bacteria	Parasites and Fungi	Statens Serum Institut	Copenhagen	Denmark	Statens Serum Institut Bioinformatics and Microbial Genomics	Danish Covid-19 Genome Consortium et al	?	?	?
Denmark/DCGC-288723/2021	EPI_ISL_8249615	2021-12-18	Department of Bacteria	Parasites and Fungi	Statens Serum Institut	Copenhagen	Denmark	Statens Serum Institut Bioinformatics and Microbial Genomics	Danish Covid-19 Genome Consortium et al	?	?	?
Denmark/DCGC-288734/2021	EPI_ISL_8249624	2021-12-20	Department of Bacteria	Parasites and Fungi	Statens Serum Institut	Copenhagen	Denmark	Statens Serum Institut Bioinformatics and Microbial Genomics	Danish Covid-19 Genome Consortium et al	?	?	?
Denmark/DCGC-288743/2021	EPI_ISL_8249631	2021-12-16	Department of Bacteria	Parasites and Fungi	Statens Serum Institut	Copenhagen	Denmark	Statens Serum Institut Bioinformatics and Microbial Genomics	Danish Covid-19 Genome Consortium et al	?	?	?
Denmark/DCGC-288762/2021	EPI_ISL_8249650	2021-12-18	Department of Bacteria	Parasites and Fungi	Statens Serum Institut	Copenhagen	Denmark	Statens Serum Institut Bioinformatics and Microbial Genomics	Danish Covid-19 Genome Consortium et al	?	?	?
Denmark/DCGC-288779/2021	EPI_ISL_8249663	2021-12-16	Department of Bacteria	Parasites and Fungi	Statens Serum Institut	Copenhagen	Denmark	Statens Serum Institut Bioinformatics and Microbial Genomics	Danish Covid-19 Genome Consortium et al	?	?	?
Denmark/DCGC-288801/2021	EPI_ISL_8249682	2021-12-15	Department of Bacteria	Parasites and Fungi	Statens Serum Institut	Copenhagen	Denmark	Statens Serum Institut Bioinformatics and Microbial Genomics	Danish Covid-19 Genome Consortium et al	?	?	?
Denmark/DCGC-288803/2021	EPI_ISL_8249683	2021-12-17	Department of Bacteria	Parasites and Fungi	Statens Serum Institut	Copenhagen	Denmark	Statens Serum Institut Bioinformatics and Microbial Genomics	Danish Covid-19 Genome Consortium et al	?	?	?
Denmark/DCGC-288863/2021	EPI_ISL_8249728	2021-12-17	Department of Bacteria	Parasites and Fungi	Statens Serum Institut	Copenhagen	Denmark	Statens Serum Institut Bioinformatics and Microbial Genomics	Danish Covid-19 Genome Consortium et al	?	?	?
Denmark/DCGC-288909/2021	EPI_ISL_8249765	2021-12-17	Department of Bacteria	Parasites and Fungi	Statens Serum Institut	Copenhagen	Denmark	Statens Serum Institut Bioinformatics and Microbial Genomics	Danish Covid-19 Genome Consortium et al	?	?	?
Denmark/DCGC-288977/2021	EPI_ISL_8249821	2021-12-14	Department of Bacteria	Parasites and Fungi	Statens Serum Institut	Copenhagen	Denmark	Statens Serum Institut Bioinformatics and Microbial Genomics	Danish Covid-19 Genome Consortium et al	?	?	?
Denmark/DCGC-289028/2021	EPI_ISL_8249887	2021-12-26	Department of Bacteria	Parasites and Fungi	Statens Serum Institut	Copenhagen	Denmark	Statens Serum Institut Bioinformatics and Microbial Genomics	Danish Covid-19 Genome Consortium et al	?	?	?
Denmark/DCGC-289029/2021	EPI_ISL_8249888	2021-12-17	Department of Bacteria	Parasites and Fungi	Statens Serum Institut	Copenhagen	Denmark	Statens Serum Institut Bioinformatics and Microbial Genomics	Danish Covid-19 Genome Consortium et al	?	?	?
Denmark/DCGC-289082/2021	EPI_ISL_8249938	2021-12-26	Department of Bacteria	Parasites and Fungi	Statens Serum Institut	Copenhagen	Denmark	Statens Serum Institut Bioinformatics and Microbial Genomics	Danish Covid-19 Genome Consortium et al	?	?	?
Denmark/DCGC-289086/2021	EPI_ISL_8249942	2021-12-20	Department of Bacteria	Parasites and Fungi	Statens Serum Institut	Copenhagen	Denmark	Statens Serum Institut Bioinformatics and Microbial Genomics	Danish Covid-19 Genome Consortium et al	?	?	?
Denmark/DCGC-289109/2021	EPI_ISL_8249965	2021-12-26	Department of Bacteria	Parasites and Fungi	Statens Serum Institut	Copenhagen	Denmark	Statens Serum Institut Bioinformatics and Microbial Genomics	Danish Covid-19 Genome Consortium et al	?	?	?
Denmark/DCGC-289124/2021	EPI_ISL_8249981	2021-12-26	Department of Bacteria	Parasites and Fungi	Statens Serum Institut	Copenhagen	Denmark	Statens Serum Institut Bioinformatics and Microbial Genomics	Danish Covid-19 Genome Consortium et al	?	?	?
Denmark/DCGC-289143/2021	EPI_ISL_8249998	2021-12-26	Department of Bacteria	Parasites and Fungi	Statens Serum Institut	Copenhagen	Denmark	Statens Serum Institut Bioinformatics and Microbial Genomics	Danish Covid-19 Genome Consortium et al	?	?	?
Denmark/DCGC-289150/2021	EPI_ISL_8250005	2021-12-23	Department of Bacteria	Parasites and Fungi	Statens Serum Institut	Copenhagen	Denmark	Statens Serum Institut Bioinformatics and Microbial Genomics	Danish Covid-19 Genome Consortium et al	?	?	?
Denmark/DCGC-289152/2021	EPI_ISL_8250007	2021-12-16	Department of Bacteria	Parasites and Fungi	Statens Serum Institut	Copenhagen	Denmark	Statens Serum Institut Bioinformatics and Microbial Genomics	Danish Covid-19 Genome Consortium et al	?	?	?
Denmark/DCGC-289176/2021	EPI_ISL_8250033	2021-12-15	Department of Bacteria	Parasites and Fungi	Statens Serum Institut	Copenhagen	Denmark	Statens Serum Institut Bioinformatics and Microbial Genomics	Danish Covid-19 Genome Consortium et al	?	?	?
Denmark/DCGC-289194/2021	EPI_ISL_8250047	2021-12-14	Department of Bacteria	Parasites and Fungi	Statens Serum Institut	Copenhagen	Denmark	Statens Serum Institut Bioinformatics and Microbial Genomics	Danish Covid-19 Genome Consortium et al	?	?	?
Denmark/DCGC-289197/2021	EPI_ISL_8250049	2021-12-16	Department of Bacteria	Parasites and Fungi	Statens Serum Institut	Copenhagen	Denmark	Statens Serum Institut Bioinformatics and Microbial Genomics	Danish Covid-19 Genome Consortium et al	?	?	?
Denmark/DCGC-289249/2021	EPI_ISL_8250093	2021-12-16	Department of Bacteria	Parasites and Fungi	Statens Serum Institut	Copenhagen	Denmark	Statens Serum Institut Bioinformatics and Microbial Genomics	Danish Covid-19 Genome Consortium et al	?	?	?
Denmark/DCGC-289259/2021	EPI_ISL_8250101	2021-12-20	Department of Bacteria	Parasites and Fungi	Statens Serum Institut	Copenhagen	Denmark	Statens Serum Institut Bioinformatics and Microbial Genomics	Danish Covid-19 Genome Consortium et al	?	?	?
Denmark/DCGC-289276/2021	EPI_ISL_8250115	2021-12-26	Department of Bacteria	Parasites and Fungi	Statens Serum Institut	Copenhagen	Denmark	Statens Serum Institut Bioinformatics and Microbial Genomics	Danish Covid-19 Genome Consortium et al	?	?	?
Denmark/DCGC-289283/2021	EPI_ISL_8250121	2021-12-26	Department of Bacteria	Parasites and Fungi	Statens Serum Institut	Copenhagen	Denmark	Statens Serum Institut Bioinformatics and Microbial Genomics	Danish Covid-19 Genome Consortium et al	?	?	?
Denmark/DCGC-289298/2021	EPI_ISL_8250135	2021-12-16	Department of Bacteria	Parasites and Fungi	Statens Serum Institut	Copenhagen	Denmark	Statens Serum Institut Bioinformatics and Microbial Genomics	Danish Covid-19 Genome Consortium et al	?	?	?
Denmark/DCGC-289330/2021	EPI_ISL_8250164	2021-12-18	Department of Bacteria	Parasites and Fungi	Statens Serum Institut	Copenhagen	Denmark	Statens Serum Institut Bioinformatics and Microbial Genomics	Danish Covid-19 Genome Consortium et al	?	?	?
Denmark/DCGC-289346/2021	EPI_ISL_8250180	2021-12-23	Department of Bacteria	Parasites and Fungi	Statens Serum Institut	Copenhagen	Denmark	Statens Serum Institut Bioinformatics and Microbial Genomics	Danish Covid-19 Genome Consortium et al	?	?	?
Denmark/DCGC-289347/2021	EPI_ISL_8250181	2021-12-14	Department of Bacteria	Parasites and Fungi	Statens Serum Institut	Copenhagen	Denmark	Statens Serum Institut Bioinformatics and Microbial Genomics	Danish Covid-19 Genome Consortium et al	?	?	?
Denmark/DCGC-289365/2021	EPI_ISL_8250192	2021-12-17	Department of Bacteria	Parasites and Fungi	Statens Serum Institut	Copenhagen	Denmark	Statens Serum Institut Bioinformatics and Microbial Genomics	Danish Covid-19 Genome Consortium et al	?	?	?
Denmark/DCGC-289410/2021	EPI_ISL_8250232	2021-12-15	Department of Bacteria	Parasites and Fungi	Statens Serum Institut	Copenhagen	Denmark	Statens Serum Institut Bioinformatics and Microbial Genomics	Danish Covid-19 Genome Consortium et al	?	?	?
Denmark/DCGC-289418/2021	EPI_ISL_8250239	2021-12-17	Department of Bacteria	Parasites and Fungi	Statens Serum Institut	Copenhagen	Denmark	Statens Serum Institut Bioinformatics and Microbial Genomics	Danish Covid-19 Genome Consortium et al	?	?	?
Denmark/DCGC-289421/2021	EPI_ISL_8250242	2021-12-16	Department of Bacteria	Parasites and Fungi	Statens Serum Institut	Copenhagen	Denmark	Statens Serum Institut Bioinformatics and Microbial Genomics	Danish Covid-19 Genome Consortium et al	?	?	?
Denmark/DCGC-289454/2021	EPI_ISL_8250268	2021-12-22	Department of Bacteria	Parasites and Fungi	Statens Serum Institut	Copenhagen	Denmark	Statens Serum Institut Bioinformatics and Microbial Genomics	Danish Covid-19 Genome Consortium et al	?	?	?
Denmark/DCGC-289469/2021	EPI_ISL_8250281	2021-12-16	Department of Bacteria	Parasites and Fungi	Statens Serum Institut	Copenhagen	Denmark	Statens Serum Institut Bioinformatics and Microbial Genomics	Danish Covid-19 Genome Consortium et al	?	?	?
Denmark/DCGC-289474/2021	EPI_ISL_8250284	2021-12-17	Department of Bacteria	Parasites and Fungi	Statens Serum Institut	Copenhagen	Denmark	Statens Serum Institut Bioinformatics and Microbial Genomics	Danish Covid-19 Genome Consortium et al	?	?	?
Denmark/DCGC-289544/2021	EPI_ISL_8250339	2021-12-16	Department of Bacteria	Parasites and Fungi	Statens Serum Institut	Copenhagen	Denmark	Statens Serum Institut Bioinformatics and Microbial Genomics	Danish Covid-19 Genome Consortium et al	?	?	?
Denmark/DCGC-289564/2021	EPI_ISL_8250357	2021-12-19	Department of Bacteria	Parasites and Fungi	Statens Serum Institut	Copenhagen	Denmark	Statens Serum Institut Bioinformatics and Microbial Genomics	Danish Covid-19 Genome Consortium et al	?	?	?
Denmark/DCGC-289648/2021	EPI_ISL_8250477	2021-12-22	Department of Bacteria	Parasites and Fungi	Statens Serum Institut	Copenhagen	Denmark	Statens Serum Institut Bioinformatics and Microbial Genomics	Danish Covid-19 Genome Consortium et al	?	?	?
Denmark/DCGC-289669/2021	EPI_ISL_8250496	2021-12-17	Department of Bacteria	Parasites and Fungi	Statens Serum Institut	Copenhagen	Denmark	Statens Serum Institut Bioinformatics and Microbial Genomics	Danish Covid-19 Genome Consortium et al	?	?	?
Denmark/DCGC-289676/2021	EPI_ISL_8250503	2021-12-07	Department of Bacteria	Parasites and Fungi	Statens Serum Institut	Copenhagen	Denmark	Statens Serum Institut Bioinformatics and Microbial Genomics	Danish Covid-19 Genome Consortium et al	?	?	?
Denmark/DCGC-289683/2021	EPI_ISL_8250509	2021-12-24	Department of Bacteria	Parasites and Fungi	Statens Serum Institut	Copenhagen	Denmark	Statens Serum Institut Bioinformatics and Microbial Genomics	Danish Covid-19 Genome Consortium et al	?	?	?
Denmark/DCGC-289684/2021	EPI_ISL_8250510	2021-12-22	Department of Bacteria	Parasites and Fungi	Statens Serum Institut	Copenhagen	Denmark	Statens Serum Institut Bioinformatics and Microbial Genomics	Danish Covid-19 Genome Consortium et al	?	?	?
Denmark/DCGC-289726/2021	EPI_ISL_8250547	2021-12-15	Department of Bacteria	Parasites and Fungi	Statens Serum Institut	Copenhagen	Denmark	Statens Serum Institut Bioinformatics and Microbial Genomics	Danish Covid-19 Genome Consortium et al	?	?	?
Denmark/DCGC-289772/2021	EPI_ISL_8250590	2021-12-23	Department of Bacteria	Parasites and Fungi	Statens Serum Institut	Copenhagen	Denmark	Statens Serum Institut Bioinformatics and Microbial Genomics	Danish Covid-19 Genome Consortium et al	?	?	?
Denmark/DCGC-289782/2021	EPI_ISL_8250598	2021-12-23	Department of Bacteria	Parasites and Fungi	Statens Serum Institut	Copenhagen	Denmark	Statens Serum Institut Bioinformatics and Microbial Genomics	Danish Covid-19 Genome Consortium et al	?	?	?
Denmark/DCGC-289784/2021	EPI_ISL_8250599	2021-12-17	Department of Bacteria	Parasites and Fungi	Statens Serum Institut	Copenhagen	Denmark	Statens Serum Institut Bioinformatics and Microbial Genomics	Danish Covid-19 Genome Consortium et al	?	?	?
Denmark/DCGC-289809/2021	EPI_ISL_8250622	2021-12-15	Department of Bacteria	Parasites and Fungi	Statens Serum Institut	Copenhagen	Denmark	Statens Serum Institut Bioinformatics and Microbial Genomics	Danish Covid-19 Genome Consortium et al	?	?	?
Denmark/DCGC-289819/2021	EPI_ISL_8250629	2021-12-18	Department of Bacteria	Parasites and Fungi	Statens Serum Institut	Copenhagen	Denmark	Statens Serum Institut Bioinformatics and Microbial Genomics	Danish Covid-19 Genome Consortium et al	?	?	?
Denmark/DCGC-289825/2021	EPI_ISL_8250634	2021-12-16	Department of Bacteria	Parasites and Fungi	Statens Serum Institut	Copenhagen	Denmark	Statens Serum Institut Bioinformatics and Microbial Genomics	Danish Covid-19 Genome Consortium et al	?	?	?
Denmark/DCGC-289854/2021	EPI_ISL_8250658	2021-12-16	Department of Bacteria	Parasites and Fungi	Statens Serum Institut	Copenhagen	Denmark	Statens Serum Institut Bioinformatics and Microbial Genomics	Danish Covid-19 Genome Consortium et al	?	?	?
Denmark/DCGC-289902/2021	EPI_ISL_8250697	2021-12-16	Department of Bacteria	Parasites and Fungi	Statens Serum Institut	Copenhagen	Denmark	Statens Serum Institut Bioinformatics and Microbial Genomics	Danish Covid-19 Genome Consortium et al	?	?	?
Denmark/DCGC-289909/2021	EPI_ISL_8250703	2021-12-21	Department of Bacteria	Parasites and Fungi	Statens Serum Institut	Copenhagen	Denmark	Statens Serum Institut Bioinformatics and Microbial Genomics	Danish Covid-19 Genome Consortium et al	?	?	?
Denmark/DCGC-289917/2021	EPI_ISL_8250710	2021-12-20	Department of Bacteria	Parasites and Fungi	Statens Serum Institut	Copenhagen	Denmark	Statens Serum Institut Bioinformatics and Microbial Genomics	Danish Covid-19 Genome Consortium et al	?	?	?
Denmark/DCGC-290005/2021	EPI_ISL_8250788	2021-12-07	Department of Bacteria	Parasites and Fungi	Statens Serum Institut	Copenhagen	Denmark	Statens Serum Institut Bioinformatics and Microbial Genomics	Danish Covid-19 Genome Consortium et al	?	?	?
Denmark/DCGC-290017/2021	EPI_ISL_8250798	2021-12-26	Department of Bacteria	Parasites and Fungi	Statens Serum Institut	Copenhagen	Denmark	Statens Serum Institut Bioinformatics and Microbial Genomics	Danish Covid-19 Genome Consortium et al	?	?	?
Denmark/DCGC-290043/2021	EPI_ISL_8250823	2021-12-22	Department of Bacteria	Parasites and Fungi	Statens Serum Institut	Copenhagen	Denmark	Statens Serum Institut Bioinformatics and Microbial Genomics	Danish Covid-19 Genome Consortium et al	?	?	?
Denmark/DCGC-290045/2021	EPI_ISL_8250825	2021-12-16	Department of Bacteria	Parasites and Fungi	Statens Serum Institut	Copenhagen	Denmark	Statens Serum Institut Bioinformatics and Microbial Genomics	Danish Covid-19 Genome Consortium et al	?	?	?
Denmark/DCGC-290068/2021	EPI_ISL_8250845	2021-12-16	Department of Bacteria	Parasites and Fungi	Statens Serum Institut	Copenhagen	Denmark	Statens Serum Institut Bioinformatics and Microbial Genomics	Danish Covid-19 Genome Consortium et al	?	?	?
Denmark/DCGC-290096/2021	EPI_ISL_8250917	2021-12-14	Department of Bacteria	Parasites and Fungi	Statens Serum Institut	Copenhagen	Denmark	Statens Serum Institut Bioinformatics and Microbial Genomics	Danish Covid-19 Genome Consortium et al	?	?	?
Denmark/DCGC-290097/2021	EPI_ISL_8250918	2021-12-15	Department of Bacteria	Parasites and Fungi	Statens Serum Institut	Copenhagen	Denmark	Statens Serum Institut Bioinformatics and Microbial Genomics	Danish Covid-19 Genome Consortium et al	?	?	?
Denmark/DCGC-290098/2021	EPI_ISL_8250919	2021-12-20	Department of Bacteria	Parasites and Fungi	Statens Serum Institut	Copenhagen	Denmark	Statens Serum Institut Bioinformatics and Microbial Genomics	Danish Covid-19 Genome Consortium et al	?	?	?
Denmark/DCGC-290160/2021	EPI_ISL_8250970	2021-12-16	Department of Bacteria	Parasites and Fungi	Statens Serum Institut	Copenhagen	Denmark	Statens Serum Institut Bioinformatics and Microbial Genomics	Danish Covid-19 Genome Consortium et al	?	?	?
Denmark/DCGC-290194/2021	EPI_ISL_8250999	2021-12-16	Department of Bacteria	Parasites and Fungi	Statens Serum Institut	Copenhagen	Denmark	Statens Serum Institut Bioinformatics and Microbial Genomics	Danish Covid-19 Genome Consortium et al	?	?	?
Denmark/DCGC-290260/2021	EPI_ISL_8251521	2021-12-18	Department of Bacteria	Parasites and Fungi	Statens Serum Institut	Copenhagen	Denmark	Statens Serum Institut Bioinformatics and Microbial Genomics	Danish Covid-19 Genome Consortium et al	?	?	?
Denmark/DCGC-290266/2021	EPI_ISL_8251527	2021-12-22	Department of Bacteria	Parasites and Fungi	Statens Serum Institut	Copenhagen	Denmark	Statens Serum Institut Bioinformatics and Microbial Genomics	Danish Covid-19 Genome Consortium et al	?	?	?
Denmark/DCGC-290268/2021	EPI_ISL_8251529	2021-12-17	Department of Bacteria	Parasites and Fungi	Statens Serum Institut	Copenhagen	Denmark	Statens Serum Institut Bioinformatics and Microbial Genomics	Danish Covid-19 Genome Consortium et al	?	?	?
Denmark/DCGC-290306/2021	EPI_ISL_8251563	2021-12-20	Department of Bacteria	Parasites and Fungi	Statens Serum Institut	Copenhagen	Denmark	Statens Serum Institut Bioinformatics and Microbial Genomics	Danish Covid-19 Genome Consortium et al	?	?	?
Denmark/DCGC-290324/2021	EPI_ISL_8251590	2021-12-23	Department of Bacteria	Parasites and Fungi	Statens Serum Institut	Copenhagen	Denmark	Statens Serum Institut Bioinformatics and Microbial Genomics	Danish Covid-19 Genome Consortium et al	?	?	?
Denmark/DCGC-290330/2021	EPI_ISL_8251596	2021-12-16	Department of Bacteria	Parasites and Fungi	Statens Serum Institut	Copenhagen	Denmark	Statens Serum Institut Bioinformatics and Microbial Genomics	Danish Covid-19 Genome Consortium et al	?	?	?
Denmark/DCGC-290331/2021	EPI_ISL_8251597	2021-12-16	Department of Bacteria	Parasites and Fungi	Statens Serum Institut	Copenhagen	Denmark	Statens Serum Institut Bioinformatics and Microbial Genomics	Danish Covid-19 Genome Consortium et al	?	?	?
Denmark/DCGC-290352/2021	EPI_ISL_8251616	2021-12-07	Department of Bacteria	Parasites and Fungi	Statens Serum Institut	Copenhagen	Denmark	Statens Serum Institut Bioinformatics and Microbial Genomics	Danish Covid-19 Genome Consortium et al	?	?	?
Denmark/DCGC-290386/2021	EPI_ISL_8251647	2021-12-17	Department of Bacteria	Parasites and Fungi	Statens Serum Institut	Copenhagen	Denmark	Statens Serum Institut Bioinformatics and Microbial Genomics	Danish Covid-19 Genome Consortium et al	?	?	?
Denmark/DCGC-290421/2021	EPI_ISL_8251673	2021-12-23	Department of Bacteria	Parasites and Fungi	Statens Serum Institut	Copenhagen	Denmark	Statens Serum Institut Bioinformatics and Microbial Genomics	Danish Covid-19 Genome Consortium et al	?	?	?
Denmark/DCGC-290441/2021	EPI_ISL_8344051	2021-12-20	Department of Bacteria	Parasites and Fungi	Statens Serum Institut	Copenhagen	Denmark	Statens Serum Institut Bioinformatics and Microbial Genomics	Danish Covid-19 Genome Consortium et al	?	?	?
Denmark/DCGC-290506/2021	EPI_ISL_8344113	2021-12-25	Department of Clinical Microbiology	Odense University Hospital	Odense	Denmark	Statens Serum Institut Bioinformatics and Microbial Genomics	Danish Covid-19 Genome Consortium et al	?	?	?
Denmark/DCGC-290520/2021	EPI_ISL_8344127	2021-12-13	Department of Bacteria	Parasites and Fungi	Statens Serum Institut	Copenhagen	Denmark	Statens Serum Institut Bioinformatics and Microbial Genomics	Danish Covid-19 Genome Consortium et al	?	?	?
Denmark/DCGC-290582/2021	EPI_ISL_8344174	2021-12-23	Department of Clinical Microbiology	Odense University Hospital	Odense	Denmark	Statens Serum Institut Bioinformatics and Microbial Genomics	Danish Covid-19 Genome Consortium et al	?	?	?
Denmark/DCGC-290645/2021	EPI_ISL_8344229	2021-12-13	Department of Bacteria	Parasites and Fungi	Statens Serum Institut	Copenhagen	Denmark	Statens Serum Institut Bioinformatics and Microbial Genomics	Danish Covid-19 Genome Consortium et al	?	?	?
Denmark/DCGC-290684/2021	EPI_ISL_8344262	2021-12-19	Department of Clinical Microbiology	Odense University Hospital	Odense	Denmark	Statens Serum Institut Bioinformatics and Microbial Genomics	Danish Covid-19 Genome Consortium et al	?	?	?
Denmark/DCGC-290718/2021	EPI_ISL_8344291	2021-12-22	Department of Bacteria	Parasites and Fungi	Statens Serum Institut	Copenhagen	Denmark	Statens Serum Institut Bioinformatics and Microbial Genomics	Danish Covid-19 Genome Consortium et al	?	?	?
Denmark/DCGC-290741/2021	EPI_ISL_8344309	2021-12-13	Department of Bacteria	Parasites and Fungi	Statens Serum Institut	Copenhagen	Denmark	Statens Serum Institut Bioinformatics and Microbial Genomics	Danish Covid-19 Genome Consortium et al	?	?	?
Denmark/DCGC-290753/2021	EPI_ISL_8344321	2021-12-17	Department of Clinical Microbiology	Odense University Hospital	Odense	Denmark	Statens Serum Institut Bioinformatics and Microbial Genomics	Danish Covid-19 Genome Consortium et al	?	?	?
Denmark/DCGC-290782/2021	EPI_ISL_8344346	2021-12-21	Department of Bacteria	Parasites and Fungi	Statens Serum Institut	Copenhagen	Denmark	Statens Serum Institut Bioinformatics and Microbial Genomics	Danish Covid-19 Genome Consortium et al	?	?	?
Denmark/DCGC-290806/2021	EPI_ISL_8344368	2021-12-19	Department of Bacteria	Parasites and Fungi	Statens Serum Institut	Copenhagen	Denmark	Statens Serum Institut Bioinformatics and Microbial Genomics	Danish Covid-19 Genome Consortium et al	?	?	?
Denmark/DCGC-290809/2021	EPI_ISL_8344369	2021-12-22	Department of Bacteria	Parasites and Fungi	Statens Serum Institut	Copenhagen	Denmark	Statens Serum Institut Bioinformatics and Microbial Genomics	Danish Covid-19 Genome Consortium et al	?	?	?
Denmark/DCGC-290831/2021	EPI_ISL_8344387	2021-12-12	Department of Bacteria	Parasites and Fungi	Statens Serum Institut	Copenhagen	Denmark	Statens Serum Institut Bioinformatics and Microbial Genomics	Danish Covid-19 Genome Consortium et al	?	?	?
Denmark/DCGC-290843/2021	EPI_ISL_8344396	2021-12-27	Department of Bacteria	Parasites and Fungi	Statens Serum Institut	Copenhagen	Denmark	Statens Serum Institut Bioinformatics and Microbial Genomics	Danish Covid-19 Genome Consortium et al	?	?	?
Denmark/DCGC-290860/2021	EPI_ISL_8344411	2021-12-12	Department of Bacteria	Parasites and Fungi	Statens Serum Institut	Copenhagen	Denmark	Statens Serum Institut Bioinformatics and Microbial Genomics	Danish Covid-19 Genome Consortium et al	?	?	?
Denmark/DCGC-290861/2021	EPI_ISL_8344412	2021-12-18	Department of Bacteria	Parasites and Fungi	Statens Serum Institut	Copenhagen	Denmark	Statens Serum Institut Bioinformatics and Microbial Genomics	Danish Covid-19 Genome Consortium et al	?	?	?
Denmark/DCGC-290872/2021	EPI_ISL_8344421	2021-12-24	Department of Clinical Microbiology	Odense University Hospital	Odense	Denmark	Statens Serum Institut Bioinformatics and Microbial Genomics	Danish Covid-19 Genome Consortium et al	?	?	?
Denmark/DCGC-290874/2021	EPI_ISL_8344423	2021-12-13	Department of Bacteria	Parasites and Fungi	Statens Serum Institut	Copenhagen	Denmark	Statens Serum Institut Bioinformatics and Microbial Genomics	Danish Covid-19 Genome Consortium et al	?	?	?
Denmark/DCGC-290892/2021	EPI_ISL_8344437	2021-12-08	Department of Bacteria	Parasites and Fungi	Statens Serum Institut	Copenhagen	Denmark	Statens Serum Institut Bioinformatics and Microbial Genomics	Danish Covid-19 Genome Consortium et al	?	?	?
Denmark/DCGC-290906/2021	EPI_ISL_8344448	2021-12-20	Department of Bacteria	Parasites and Fungi	Statens Serum Institut	Copenhagen	Denmark	Statens Serum Institut Bioinformatics and Microbial Genomics	Danish Covid-19 Genome Consortium et al	?	?	?
Denmark/DCGC-290942/2021	EPI_ISL_8344479	2021-12-20	Department of Clinical Microbiology	Odense University Hospital	Odense	Denmark	Statens Serum Institut Bioinformatics and Microbial Genomics	Danish Covid-19 Genome Consortium et al	?	?	?
Denmark/DCGC-290970/2021	EPI_ISL_8344500	2021-12-12	Department of Bacteria	Parasites and Fungi	Statens Serum Institut	Copenhagen	Denmark	Statens Serum Institut Bioinformatics and Microbial Genomics	Danish Covid-19 Genome Consortium et al	?	?	?
Denmark/DCGC-290983/2021	EPI_ISL_8344511	2021-12-27	Department of Bacteria	Parasites and Fungi	Statens Serum Institut	Copenhagen	Denmark	Statens Serum Institut Bioinformatics and Microbial Genomics	Danish Covid-19 Genome Consortium et al	?	?	?
Denmark/DCGC-290997/2021	EPI_ISL_8344523	2021-12-23	Department of Bacteria	Parasites and Fungi	Statens Serum Institut	Copenhagen	Denmark	Statens Serum Institut Bioinformatics and Microbial Genomics	Danish Covid-19 Genome Consortium et al	?	?	?
Denmark/DCGC-291119/2021	EPI_ISL_8344626	2021-12-18	Department of Clinical Microbiology	Odense University Hospital	Odense	Denmark	Statens Serum Institut Bioinformatics and Microbial Genomics	Danish Covid-19 Genome Consortium et al	?	?	?
Denmark/DCGC-291120/2021	EPI_ISL_8344627	2021-12-19	Department of Bacteria	Parasites and Fungi	Statens Serum Institut	Copenhagen	Denmark	Statens Serum Institut Bioinformatics and Microbial Genomics	Danish Covid-19 Genome Consortium et al	?	?	?
Denmark/DCGC-291157/2021	EPI_ISL_8344661	2021-12-14	Department of Bacteria	Parasites and Fungi	Statens Serum Institut	Copenhagen	Denmark	Statens Serum Institut Bioinformatics and Microbial Genomics	Danish Covid-19 Genome Consortium et al	?	?	?
Denmark/DCGC-291186/2021	EPI_ISL_8344687	2021-12-26	Department of Bacteria	Parasites and Fungi	Statens Serum Institut	Copenhagen	Denmark	Statens Serum Institut Bioinformatics and Microbial Genomics	Danish Covid-19 Genome Consortium et al	?	?	?
Denmark/DCGC-291214/2021	EPI_ISL_8344712	2021-12-12	Department of Bacteria	Parasites and Fungi	Statens Serum Institut	Copenhagen	Denmark	Statens Serum Institut Bioinformatics and Microbial Genomics	Danish Covid-19 Genome Consortium et al	?	?	?
Denmark/DCGC-291216/2021	EPI_ISL_8344714	2021-12-25	Department of Clinical Microbiology	Odense University Hospital	Odense	Denmark	Statens Serum Institut Bioinformatics and Microbial Genomics	Danish Covid-19 Genome Consortium et al	?	?	?
Denmark/DCGC-291217/2021	EPI_ISL_8344715	2021-12-17	Department of Clinical Microbiology	Odense University Hospital	Odense	Denmark	Statens Serum Institut Bioinformatics and Microbial Genomics	Danish Covid-19 Genome Consortium et al	?	?	?
Denmark/DCGC-291242/2021	EPI_ISL_8344736	2021-12-12	Department of Bacteria	Parasites and Fungi	Statens Serum Institut	Copenhagen	Denmark	Statens Serum Institut Bioinformatics and Microbial Genomics	Danish Covid-19 Genome Consortium et al	?	?	?
Denmark/DCGC-291277/2021	EPI_ISL_8344768	2021-12-25	Department of Clinical Microbiology	Odense University Hospital	Odense	Denmark	Statens Serum Institut Bioinformatics and Microbial Genomics	Danish Covid-19 Genome Consortium et al	?	?	?
Denmark/DCGC-291301/2021	EPI_ISL_8344790	2021-12-22	Department of Bacteria	Parasites and Fungi	Statens Serum Institut	Copenhagen	Denmark	Statens Serum Institut Bioinformatics and Microbial Genomics	Danish Covid-19 Genome Consortium et al	?	?	?
Denmark/DCGC-291325/2021	EPI_ISL_8344905	2021-12-12	Department of Bacteria	Parasites and Fungi	Statens Serum Institut	Copenhagen	Denmark	Statens Serum Institut Bioinformatics and Microbial Genomics	Danish Covid-19 Genome Consortium et al	?	?	?
Denmark/DCGC-291349/2021	EPI_ISL_8344928	2021-12-22	Department of Bacteria	Parasites and Fungi	Statens Serum Institut	Copenhagen	Denmark	Statens Serum Institut Bioinformatics and Microbial Genomics	Danish Covid-19 Genome Consortium et al	?	?	?
Denmark/DCGC-291388/2021	EPI_ISL_8344963	2021-12-21	Department of Bacteria	Parasites and Fungi	Statens Serum Institut	Copenhagen	Denmark	Statens Serum Institut Bioinformatics and Microbial Genomics	Danish Covid-19 Genome Consortium et al	?	?	?
Denmark/DCGC-291391/2021	EPI_ISL_8344965	2021-12-15	Department of Bacteria	Parasites and Fungi	Statens Serum Institut	Copenhagen	Denmark	Statens Serum Institut Bioinformatics and Microbial Genomics	Danish Covid-19 Genome Consortium et al	?	?	?
Denmark/DCGC-291406/2021	EPI_ISL_8344979	2021-12-12	Department of Bacteria	Parasites and Fungi	Statens Serum Institut	Copenhagen	Denmark	Statens Serum Institut Bioinformatics and Microbial Genomics	Danish Covid-19 Genome Consortium et al	?	?	?
Denmark/DCGC-291410/2021	EPI_ISL_8344983	2021-12-21	Department of Bacteria	Parasites and Fungi	Statens Serum Institut	Copenhagen	Denmark	Statens Serum Institut Bioinformatics and Microbial Genomics	Danish Covid-19 Genome Consortium et al	?	?	?
Denmark/DCGC-291426/2021	EPI_ISL_8344994	2021-12-25	Department of Bacteria	Parasites and Fungi	Statens Serum Institut	Copenhagen	Denmark	Statens Serum Institut Bioinformatics and Microbial Genomics	Danish Covid-19 Genome Consortium et al	?	?	?
Denmark/DCGC-291444/2021	EPI_ISL_8345011	2021-12-20	Department of Clinical Microbiology	Odense University Hospital	Odense	Denmark	Statens Serum Institut Bioinformatics and Microbial Genomics	Danish Covid-19 Genome Consortium et al	?	?	?
Denmark/DCGC-291466/2021	EPI_ISL_8345027	2021-12-24	Department of Clinical Microbiology	Odense University Hospital	Odense	Denmark	Statens Serum Institut Bioinformatics and Microbial Genomics	Danish Covid-19 Genome Consortium et al	?	?	?
Denmark/DCGC-291481/2021	EPI_ISL_8345040	2021-12-13	Department of Bacteria	Parasites and Fungi	Statens Serum Institut	Copenhagen	Denmark	Statens Serum Institut Bioinformatics and Microbial Genomics	Danish Covid-19 Genome Consortium et al	?	?	?
Denmark/DCGC-291484/2021	EPI_ISL_8345043	2021-12-19	Department of Bacteria	Parasites and Fungi	Statens Serum Institut	Copenhagen	Denmark	Statens Serum Institut Bioinformatics and Microbial Genomics	Danish Covid-19 Genome Consortium et al	?	?	?
Denmark/DCGC-291502/2021	EPI_ISL_8345056	2021-12-17	Department of Clinical Microbiology	Odense University Hospital	Odense	Denmark	Statens Serum Institut Bioinformatics and Microbial Genomics	Danish Covid-19 Genome Consortium et al	?	?	?
Denmark/DCGC-291520/2021	EPI_ISL_8345129	2021-12-19	Department of Bacteria	Parasites and Fungi	Statens Serum Institut	Copenhagen	Denmark	Statens Serum Institut Bioinformatics and Microbial Genomics	Danish Covid-19 Genome Consortium et al	?	?	?
Denmark/DCGC-291570/2021	EPI_ISL_8345202	2021-12-12	Department of Bacteria	Parasites and Fungi	Statens Serum Institut	Copenhagen	Denmark	Statens Serum Institut Bioinformatics and Microbial Genomics	Danish Covid-19 Genome Consortium et al	?	?	?
Denmark/DCGC-291654/2021	EPI_ISL_8345273	2021-12-18	Department of Clinical Microbiology	Odense University Hospital	Odense	Denmark	Statens Serum Institut Bioinformatics and Microbial Genomics	Danish Covid-19 Genome Consortium et al	?	?	?
Denmark/DCGC-291677/2021	EPI_ISL_8345290	2021-12-17	Department of Clinical Microbiology	Odense University Hospital	Odense	Denmark	Statens Serum Institut Bioinformatics and Microbial Genomics	Danish Covid-19 Genome Consortium et al	?	?	?
Denmark/DCGC-291678/2021	EPI_ISL_8345291	2021-12-21	Department of Bacteria	Parasites and Fungi	Statens Serum Institut	Copenhagen	Denmark	Statens Serum Institut Bioinformatics and Microbial Genomics	Danish Covid-19 Genome Consortium et al	?	?	?
Denmark/DCGC-291686/2021	EPI_ISL_8345298	2021-12-22	Department of Bacteria	Parasites and Fungi	Statens Serum Institut	Copenhagen	Denmark	Statens Serum Institut Bioinformatics and Microbial Genomics	Danish Covid-19 Genome Consortium et al	?	?	?
Denmark/DCGC-291693/2021	EPI_ISL_8345305	2021-12-12	Department of Bacteria	Parasites and Fungi	Statens Serum Institut	Copenhagen	Denmark	Statens Serum Institut Bioinformatics and Microbial Genomics	Danish Covid-19 Genome Consortium et al	?	?	?
Denmark/DCGC-291712/2021	EPI_ISL_8345322	2021-12-20	Department of Bacteria	Parasites and Fungi	Statens Serum Institut	Copenhagen	Denmark	Statens Serum Institut Bioinformatics and Microbial Genomics	Danish Covid-19 Genome Consortium et al	?	?	?
Denmark/DCGC-291719/2021	EPI_ISL_8345328	2021-12-27	Department of Bacteria	Parasites and Fungi	Statens Serum Institut	Copenhagen	Denmark	Statens Serum Institut Bioinformatics and Microbial Genomics	Danish Covid-19 Genome Consortium et al	?	?	?
Denmark/DCGC-291761/2021	EPI_ISL_8345364	2021-12-18	Department of Bacteria	Parasites and Fungi	Statens Serum Institut	Copenhagen	Denmark	Statens Serum Institut Bioinformatics and Microbial Genomics	Danish Covid-19 Genome Consortium et al	?	?	?
Denmark/DCGC-291838/2021	EPI_ISL_8345432	2021-12-25	Department of Bacteria	Parasites and Fungi	Statens Serum Institut	Copenhagen	Denmark	Statens Serum Institut Bioinformatics and Microbial Genomics	Danish Covid-19 Genome Consortium et al	?	?	?
Denmark/DCGC-291880/2021	EPI_ISL_8345471	2021-12-18	Department of Bacteria	Parasites and Fungi	Statens Serum Institut	Copenhagen	Denmark	Statens Serum Institut Bioinformatics and Microbial Genomics	Danish Covid-19 Genome Consortium et al	?	?	?
Denmark/DCGC-291885/2021	EPI_ISL_8345476	2021-12-18	Department of Bacteria	Parasites and Fungi	Statens Serum Institut	Copenhagen	Denmark	Statens Serum Institut Bioinformatics and Microbial Genomics	Danish Covid-19 Genome Consortium et al	?	?	?
Denmark/DCGC-291928/2021	EPI_ISL_8345515	2021-12-22	Department of Bacteria	Parasites and Fungi	Statens Serum Institut	Copenhagen	Denmark	Statens Serum Institut Bioinformatics and Microbial Genomics	Danish Covid-19 Genome Consortium et al	?	?	?
Denmark/DCGC-291955/2021	EPI_ISL_8345541	2021-12-15	Department of Bacteria	Parasites and Fungi	Statens Serum Institut	Copenhagen	Denmark	Statens Serum Institut Bioinformatics and Microbial Genomics	Danish Covid-19 Genome Consortium et al	?	?	?
Denmark/DCGC-292023/2021	EPI_ISL_8345599	2021-12-20	Department of Bacteria	Parasites and Fungi	Statens Serum Institut	Copenhagen	Denmark	Statens Serum Institut Bioinformatics and Microbial Genomics	Danish Covid-19 Genome Consortium et al	?	?	?
Denmark/DCGC-292042/2021	EPI_ISL_8345615	2021-12-09	Department of Bacteria	Parasites and Fungi	Statens Serum Institut	Copenhagen	Denmark	Statens Serum Institut Bioinformatics and Microbial Genomics	Danish Covid-19 Genome Consortium et al	?	?	?
Denmark/DCGC-292069/2021	EPI_ISL_8345638	2021-12-12	Department of Bacteria	Parasites and Fungi	Statens Serum Institut	Copenhagen	Denmark	Statens Serum Institut Bioinformatics and Microbial Genomics	Danish Covid-19 Genome Consortium et al	?	?	?
Denmark/DCGC-292070/2021	EPI_ISL_8345639	2021-12-25	Department of Bacteria	Parasites and Fungi	Statens Serum Institut	Copenhagen	Denmark	Statens Serum Institut Bioinformatics and Microbial Genomics	Danish Covid-19 Genome Consortium et al	?	?	?
Denmark/DCGC-292104/2021	EPI_ISL_8345671	2021-12-19	Department of Bacteria	Parasites and Fungi	Statens Serum Institut	Copenhagen	Denmark	Statens Serum Institut Bioinformatics and Microbial Genomics	Danish Covid-19 Genome Consortium et al	?	?	?
Denmark/DCGC-292140/2021	EPI_ISL_8345788	2021-12-13	Department of Bacteria	Parasites and Fungi	Statens Serum Institut	Copenhagen	Denmark	Statens Serum Institut Bioinformatics and Microbial Genomics	Danish Covid-19 Genome Consortium et al	?	?	?
Denmark/DCGC-292165/2021	EPI_ISL_8345810	2021-12-18	Department of Bacteria	Parasites and Fungi	Statens Serum Institut	Copenhagen	Denmark	Statens Serum Institut Bioinformatics and Microbial Genomics	Danish Covid-19 Genome Consortium et al	?	?	?
Denmark/DCGC-292171/2021	EPI_ISL_8345814	2021-12-18	Department of Bacteria	Parasites and Fungi	Statens Serum Institut	Copenhagen	Denmark	Statens Serum Institut Bioinformatics and Microbial Genomics	Danish Covid-19 Genome Consortium et al	?	?	?
Denmark/DCGC-292187/2021	EPI_ISL_8345830	2021-12-18	Department of Bacteria	Parasites and Fungi	Statens Serum Institut	Copenhagen	Denmark	Statens Serum Institut Bioinformatics and Microbial Genomics	Danish Covid-19 Genome Consortium et al	?	?	?
Denmark/DCGC-292188/2021	EPI_ISL_8345831	2021-12-15	Department of Bacteria	Parasites and Fungi	Statens Serum Institut	Copenhagen	Denmark	Statens Serum Institut Bioinformatics and Microbial Genomics	Danish Covid-19 Genome Consortium et al	?	?	?
Denmark/DCGC-292189/2021	EPI_ISL_8345832	2021-12-09	Department of Bacteria	Parasites and Fungi	Statens Serum Institut	Copenhagen	Denmark	Statens Serum Institut Bioinformatics and Microbial Genomics	Danish Covid-19 Genome Consortium et al	?	?	?
Denmark/DCGC-292194/2021	EPI_ISL_8345836	2021-12-18	Department of Bacteria	Parasites and Fungi	Statens Serum Institut	Copenhagen	Denmark	Statens Serum Institut Bioinformatics and Microbial Genomics	Danish Covid-19 Genome Consortium et al	?	?	?
Denmark/DCGC-292204/2021	EPI_ISL_8345846	2021-12-26	Department of Bacteria	Parasites and Fungi	Statens Serum Institut	Copenhagen	Denmark	Statens Serum Institut Bioinformatics and Microbial Genomics	Danish Covid-19 Genome Consortium et al	?	?	?
Denmark/DCGC-292210/2021	EPI_ISL_8345850	2021-12-18	Department of Bacteria	Parasites and Fungi	Statens Serum Institut	Copenhagen	Denmark	Statens Serum Institut Bioinformatics and Microbial Genomics	Danish Covid-19 Genome Consortium et al	?	?	?
Denmark/DCGC-292230/2021	EPI_ISL_8345867	2021-12-19	Department of Bacteria	Parasites and Fungi	Statens Serum Institut	Copenhagen	Denmark	Statens Serum Institut Bioinformatics and Microbial Genomics	Danish Covid-19 Genome Consortium et al	?	?	?
Denmark/DCGC-292252/2021	EPI_ISL_8345886	2021-12-16	Department of Clinical Microbiology	Odense University Hospital	Odense	Denmark	Statens Serum Institut Bioinformatics and Microbial Genomics	Danish Covid-19 Genome Consortium et al	?	?	?
Denmark/DCGC-292321/2021	EPI_ISL_8345950	2021-12-23	Department of Bacteria	Parasites and Fungi	Statens Serum Institut	Copenhagen	Denmark	Statens Serum Institut Bioinformatics and Microbial Genomics	Danish Covid-19 Genome Consortium et al	?	?	?
Denmark/DCGC-292345/2021	EPI_ISL_8345972	2021-12-17	Department of Clinical Microbiology	Odense University Hospital	Odense	Denmark	Statens Serum Institut Bioinformatics and Microbial Genomics	Danish Covid-19 Genome Consortium et al	?	?	?
Denmark/DCGC-292346/2021	EPI_ISL_8345973	2021-12-23	Department of Clinical Microbiology	Odense University Hospital	Odense	Denmark	Statens Serum Institut Bioinformatics and Microbial Genomics	Danish Covid-19 Genome Consortium et al	?	?	?
Denmark/DCGC-292355/2021	EPI_ISL_8345981	2021-12-25	Department of Clinical Microbiology	Odense University Hospital	Odense	Denmark	Statens Serum Institut Bioinformatics and Microbial Genomics	Danish Covid-19 Genome Consortium et al	?	?	?
Denmark/DCGC-292393/2021	EPI_ISL_8346015	2021-12-13	Department of Bacteria	Parasites and Fungi	Statens Serum Institut	Copenhagen	Denmark	Statens Serum Institut Bioinformatics and Microbial Genomics	Danish Covid-19 Genome Consortium et al	?	?	?
Denmark/DCGC-292399/2021	EPI_ISL_8346021	2021-12-26	Department of Clinical Microbiology	Odense University Hospital	Odense	Denmark	Statens Serum Institut Bioinformatics and Microbial Genomics	Danish Covid-19 Genome Consortium et al	?	?	?
Denmark/DCGC-292401/2021	EPI_ISL_8346023	2021-12-26	Department of Bacteria	Parasites and Fungi	Statens Serum Institut	Copenhagen	Denmark	Statens Serum Institut Bioinformatics and Microbial Genomics	Danish Covid-19 Genome Consortium et al	?	?	?
Denmark/DCGC-292478/2021	EPI_ISL_8346092	2021-12-12	Department of Bacteria	Parasites and Fungi	Statens Serum Institut	Copenhagen	Denmark	Statens Serum Institut Bioinformatics and Microbial Genomics	Danish Covid-19 Genome Consortium et al	?	?	?
Denmark/DCGC-292492/2021	EPI_ISL_8346106	2021-12-15	Department of Bacteria	Parasites and Fungi	Statens Serum Institut	Copenhagen	Denmark	Statens Serum Institut Bioinformatics and Microbial Genomics	Danish Covid-19 Genome Consortium et al	?	?	?
Denmark/DCGC-292528/2021	EPI_ISL_8346137	2021-12-24	Department of Clinical Microbiology	Odense University Hospital	Odense	Denmark	Statens Serum Institut Bioinformatics and Microbial Genomics	Danish Covid-19 Genome Consortium et al	?	?	?
Denmark/DCGC-292556/2021	EPI_ISL_8346163	2021-12-19	Department of Bacteria	Parasites and Fungi	Statens Serum Institut	Copenhagen	Denmark	Statens Serum Institut Bioinformatics and Microbial Genomics	Danish Covid-19 Genome Consortium et al	?	?	?
Denmark/DCGC-292566/2021	EPI_ISL_8346170	2021-12-22	Department of Bacteria	Parasites and Fungi	Statens Serum Institut	Copenhagen	Denmark	Statens Serum Institut Bioinformatics and Microbial Genomics	Danish Covid-19 Genome Consortium et al	?	?	?
Denmark/DCGC-292625/2021	EPI_ISL_8346220	2021-12-25	Department of Clinical Microbiology	Odense University Hospital	Odense	Denmark	Statens Serum Institut Bioinformatics and Microbial Genomics	Danish Covid-19 Genome Consortium et al	?	?	?
Denmark/DCGC-292629/2021	EPI_ISL_8346224	2021-12-18	Department of Clinical Microbiology	Odense University Hospital	Odense	Denmark	Statens Serum Institut Bioinformatics and Microbial Genomics	Danish Covid-19 Genome Consortium et al	?	?	?
Denmark/DCGC-292633/2021	EPI_ISL_8346228	2021-12-16	Department of Clinical Microbiology	Odense University Hospital	Odense	Denmark	Statens Serum Institut Bioinformatics and Microbial Genomics	Danish Covid-19 Genome Consortium et al	?	?	?
Denmark/DCGC-292641/2021	EPI_ISL_8346234	2021-12-18	Department of Bacteria	Parasites and Fungi	Statens Serum Institut	Copenhagen	Denmark	Statens Serum Institut Bioinformatics and Microbial Genomics	Danish Covid-19 Genome Consortium et al	?	?	?
Denmark/DCGC-292647/2021	EPI_ISL_8346240	2021-12-15	Department of Clinical Microbiology	Odense University Hospital	Odense	Denmark	Statens Serum Institut Bioinformatics and Microbial Genomics	Danish Covid-19 Genome Consortium et al	?	?	?
Denmark/DCGC-292705/2021	EPI_ISL_8346294	2021-12-10	Department of Bacteria	Parasites and Fungi	Statens Serum Institut	Copenhagen	Denmark	Statens Serum Institut Bioinformatics and Microbial Genomics	Danish Covid-19 Genome Consortium et al	?	?	?
Denmark/DCGC-292727/2021	EPI_ISL_8346312	2021-12-13	Department of Bacteria	Parasites and Fungi	Statens Serum Institut	Copenhagen	Denmark	Statens Serum Institut Bioinformatics and Microbial Genomics	Danish Covid-19 Genome Consortium et al	?	?	?
Denmark/DCGC-292737/2021	EPI_ISL_8346320	2021-12-27	Department of Bacteria	Parasites and Fungi	Statens Serum Institut	Copenhagen	Denmark	Statens Serum Institut Bioinformatics and Microbial Genomics	Danish Covid-19 Genome Consortium et al	?	?	?
Denmark/DCGC-292738/2021	EPI_ISL_8346321	2021-12-19	Department of Bacteria	Parasites and Fungi	Statens Serum Institut	Copenhagen	Denmark	Statens Serum Institut Bioinformatics and Microbial Genomics	Danish Covid-19 Genome Consortium et al	?	?	?
Denmark/DCGC-292766/2021	EPI_ISL_8346341	2021-12-24	Department of Clinical Microbiology	Odense University Hospital	Odense	Denmark	Statens Serum Institut Bioinformatics and Microbial Genomics	Danish Covid-19 Genome Consortium et al	?	?	?
Denmark/DCGC-292771/2021	EPI_ISL_8346346	2021-12-17	Department of Clinical Microbiology	Odense University Hospital	Odense	Denmark	Statens Serum Institut Bioinformatics and Microbial Genomics	Danish Covid-19 Genome Consortium et al	?	?	?
Denmark/DCGC-292775/2021	EPI_ISL_8346349	2021-12-21	Department of Clinical Microbiology	Odense University Hospital	Odense	Denmark	Statens Serum Institut Bioinformatics and Microbial Genomics	Danish Covid-19 Genome Consortium et al	?	?	?
Denmark/DCGC-292798/2021	EPI_ISL_8346366	2021-12-13	Department of Bacteria	Parasites and Fungi	Statens Serum Institut	Copenhagen	Denmark	Statens Serum Institut Bioinformatics and Microbial Genomics	Danish Covid-19 Genome Consortium et al	?	?	?
Denmark/DCGC-292802/2021	EPI_ISL_8346370	2021-12-23	Department of Bacteria	Parasites and Fungi	Statens Serum Institut	Copenhagen	Denmark	Statens Serum Institut Bioinformatics and Microbial Genomics	Danish Covid-19 Genome Consortium et al	?	?	?
Denmark/DCGC-292846/2021	EPI_ISL_8346409	2021-12-23	Department of Clinical Microbiology	Odense University Hospital	Odense	Denmark	Statens Serum Institut Bioinformatics and Microbial Genomics	Danish Covid-19 Genome Consortium et al	?	?	?
Denmark/DCGC-292942/2021	EPI_ISL_8346488	2021-12-20	Department of Clinical Microbiology	Odense University Hospital	Odense	Denmark	Statens Serum Institut Bioinformatics and Microbial Genomics	Danish Covid-19 Genome Consortium et al	?	?	?
Denmark/DCGC-292943/2021	EPI_ISL_8346489	2021-12-11	Department of Bacteria	Parasites and Fungi	Statens Serum Institut	Copenhagen	Denmark	Statens Serum Institut Bioinformatics and Microbial Genomics	Danish Covid-19 Genome Consortium et al	?	?	?
Denmark/DCGC-293032/2021	EPI_ISL_8346640	2021-12-16	Department of Clinical Microbiology	Odense University Hospital	Odense	Denmark	Statens Serum Institut Bioinformatics and Microbial Genomics	Danish Covid-19 Genome Consortium et al	?	?	?
Denmark/DCGC-293080/2021	EPI_ISL_8346683	2021-12-12	Department of Bacteria	Parasites and Fungi	Statens Serum Institut	Copenhagen	Denmark	Statens Serum Institut Bioinformatics and Microbial Genomics	Danish Covid-19 Genome Consortium et al	?	?	?
Denmark/DCGC-293115/2021	EPI_ISL_8346714	2021-12-18	Department of Bacteria	Parasites and Fungi	Statens Serum Institut	Copenhagen	Denmark	Statens Serum Institut Bioinformatics and Microbial Genomics	Danish Covid-19 Genome Consortium et al	?	?	?
Denmark/DCGC-293120/2021	EPI_ISL_8346718	2021-12-26	Department of Clinical Microbiology	Odense University Hospital	Odense	Denmark	Statens Serum Institut Bioinformatics and Microbial Genomics	Danish Covid-19 Genome Consortium et al	?	?	?
Denmark/DCGC-293127/2021	EPI_ISL_8346723	2021-12-16	Department of Clinical Microbiology	Odense University Hospital	Odense	Denmark	Statens Serum Institut Bioinformatics and Microbial Genomics	Danish Covid-19 Genome Consortium et al	?	?	?
Denmark/DCGC-293155/2021	EPI_ISL_8346749	2021-12-20	Department of Bacteria	Parasites and Fungi	Statens Serum Institut	Copenhagen	Denmark	Statens Serum Institut Bioinformatics and Microbial Genomics	Danish Covid-19 Genome Consortium et al	?	?	?
Denmark/DCGC-293229/2021	EPI_ISL_8346811	2021-12-20	Department of Bacteria	Parasites and Fungi	Statens Serum Institut	Copenhagen	Denmark	Statens Serum Institut Bioinformatics and Microbial Genomics	Danish Covid-19 Genome Consortium et al	?	?	?
Denmark/DCGC-293231/2021	EPI_ISL_8346813	2021-12-19	Department of Clinical Microbiology	Odense University Hospital	Odense	Denmark	Statens Serum Institut Bioinformatics and Microbial Genomics	Danish Covid-19 Genome Consortium et al	?	?	?
Denmark/DCGC-293240/2021	EPI_ISL_8346821	2021-12-18	Department of Bacteria	Parasites and Fungi	Statens Serum Institut	Copenhagen	Denmark	Statens Serum Institut Bioinformatics and Microbial Genomics	Danish Covid-19 Genome Consortium et al	?	?	?
Denmark/DCGC-293243/2021	EPI_ISL_8346823	2021-12-18	Department of Bacteria	Parasites and Fungi	Statens Serum Institut	Copenhagen	Denmark	Statens Serum Institut Bioinformatics and Microbial Genomics	Danish Covid-19 Genome Consortium et al	?	?	?
Denmark/DCGC-293256/2021	EPI_ISL_8346834	2021-12-13	Department of Bacteria	Parasites and Fungi	Statens Serum Institut	Copenhagen	Denmark	Statens Serum Institut Bioinformatics and Microbial Genomics	Danish Covid-19 Genome Consortium et al	?	?	?
Denmark/DCGC-293290/2021	EPI_ISL_8346862	2021-12-24	Department of Bacteria	Parasites and Fungi	Statens Serum Institut	Copenhagen	Denmark	Statens Serum Institut Bioinformatics and Microbial Genomics	Danish Covid-19 Genome Consortium et al	?	?	?
Denmark/DCGC-293351/2021	EPI_ISL_8346914	2021-12-19	Department of Bacteria	Parasites and Fungi	Statens Serum Institut	Copenhagen	Denmark	Statens Serum Institut Bioinformatics and Microbial Genomics	Danish Covid-19 Genome Consortium et al	?	?	?
Denmark/DCGC-293354/2021	EPI_ISL_8346917	2021-12-18	Department of Clinical Microbiology	Odense University Hospital	Odense	Denmark	Statens Serum Institut Bioinformatics and Microbial Genomics	Danish Covid-19 Genome Consortium et al	?	?	?
Denmark/DCGC-293395/2021	EPI_ISL_8346952	2021-12-18	Department of Clinical Microbiology	Odense University Hospital	Odense	Denmark	Statens Serum Institut Bioinformatics and Microbial Genomics	Danish Covid-19 Genome Consortium et al	?	?	?
Denmark/DCGC-293456/2021	EPI_ISL_8347005	2021-12-16	Department of Bacteria	Parasites and Fungi	Statens Serum Institut	Copenhagen	Denmark	Statens Serum Institut Bioinformatics and Microbial Genomics	Danish Covid-19 Genome Consortium et al	?	?	?
Denmark/DCGC-293521/2021	EPI_ISL_8347067	2021-12-18	Department of Clinical Microbiology	Odense University Hospital	Odense	Denmark	Statens Serum Institut Bioinformatics and Microbial Genomics	Danish Covid-19 Genome Consortium et al	?	?	?
Denmark/DCGC-293524/2021	EPI_ISL_8347070	2021-12-27	Department of Bacteria	Parasites and Fungi	Statens Serum Institut	Copenhagen	Denmark	Statens Serum Institut Bioinformatics and Microbial Genomics	Danish Covid-19 Genome Consortium et al	?	?	?
Denmark/DCGC-293536/2021	EPI_ISL_8347080	2021-12-19	Department of Bacteria	Parasites and Fungi	Statens Serum Institut	Copenhagen	Denmark	Statens Serum Institut Bioinformatics and Microbial Genomics	Danish Covid-19 Genome Consortium et al	?	?	?
Denmark/DCGC-293546/2021	EPI_ISL_8347088	2021-12-19	Department of Bacteria	Parasites and Fungi	Statens Serum Institut	Copenhagen	Denmark	Statens Serum Institut Bioinformatics and Microbial Genomics	Danish Covid-19 Genome Consortium et al	?	?	?
Denmark/DCGC-293575/2021	EPI_ISL_8347115	2021-12-19	Department of Bacteria	Parasites and Fungi	Statens Serum Institut	Copenhagen	Denmark	Statens Serum Institut Bioinformatics and Microbial Genomics	Danish Covid-19 Genome Consortium et al	?	?	?
Denmark/DCGC-293610/2021	EPI_ISL_8347144	2021-12-20	Department of Bacteria	Parasites and Fungi	Statens Serum Institut	Copenhagen	Denmark	Statens Serum Institut Bioinformatics and Microbial Genomics	Danish Covid-19 Genome Consortium et al	?	?	?
Denmark/DCGC-293617/2021	EPI_ISL_8347150	2021-12-14	Department of Bacteria	Parasites and Fungi	Statens Serum Institut	Copenhagen	Denmark	Statens Serum Institut Bioinformatics and Microbial Genomics	Danish Covid-19 Genome Consortium et al	?	?	?
Denmark/DCGC-293624/2021	EPI_ISL_8347156	2021-12-10	Department of Bacteria	Parasites and Fungi	Statens Serum Institut	Copenhagen	Denmark	Statens Serum Institut Bioinformatics and Microbial Genomics	Danish Covid-19 Genome Consortium et al	?	?	?
Denmark/DCGC-293661/2021	EPI_ISL_8347187	2021-12-26	Department of Bacteria	Parasites and Fungi	Statens Serum Institut	Copenhagen	Denmark	Statens Serum Institut Bioinformatics and Microbial Genomics	Danish Covid-19 Genome Consortium et al	?	?	?
Denmark/DCGC-293667/2021	EPI_ISL_8347193	2021-12-22	Department of Clinical Microbiology	Odense University Hospital	Odense	Denmark	Statens Serum Institut Bioinformatics and Microbial Genomics	Danish Covid-19 Genome Consortium et al	?	?	?
Denmark/DCGC-293679/2021	EPI_ISL_8347205	2021-12-11	Department of Bacteria	Parasites and Fungi	Statens Serum Institut	Copenhagen	Denmark	Statens Serum Institut Bioinformatics and Microbial Genomics	Danish Covid-19 Genome Consortium et al	?	?	?
Denmark/DCGC-293728/2021	EPI_ISL_8347248	2021-12-23	Department of Bacteria	Parasites and Fungi	Statens Serum Institut	Copenhagen	Denmark	Statens Serum Institut Bioinformatics and Microbial Genomics	Danish Covid-19 Genome Consortium et al	?	?	?
Denmark/DCGC-293736/2021	EPI_ISL_8347256	2021-12-14	Department of Clinical Microbiology	Odense University Hospital	Odense	Denmark	Statens Serum Institut Bioinformatics and Microbial Genomics	Danish Covid-19 Genome Consortium et al	?	?	?
Denmark/DCGC-293777/2021	EPI_ISL_8347294	2021-12-25	Department of Clinical Microbiology	Odense University Hospital	Odense	Denmark	Statens Serum Institut Bioinformatics and Microbial Genomics	Danish Covid-19 Genome Consortium et al	?	?	?
Denmark/DCGC-293782/2021	EPI_ISL_8347298	2021-12-16	Department of Clinical Microbiology	Odense University Hospital	Odense	Denmark	Statens Serum Institut Bioinformatics and Microbial Genomics	Danish Covid-19 Genome Consortium et al	?	?	?
Denmark/DCGC-293810/2021	EPI_ISL_8347323	2021-12-16	Department of Clinical Microbiology	Odense University Hospital	Odense	Denmark	Statens Serum Institut Bioinformatics and Microbial Genomics	Danish Covid-19 Genome Consortium et al	?	?	?
Denmark/DCGC-293818/2021	EPI_ISL_8347331	2021-12-22	Department of Bacteria	Parasites and Fungi	Statens Serum Institut	Copenhagen	Denmark	Statens Serum Institut Bioinformatics and Microbial Genomics	Danish Covid-19 Genome Consortium et al	?	?	?
Denmark/DCGC-293839/2021	EPI_ISL_8347347	2021-12-22	Department of Bacteria	Parasites and Fungi	Statens Serum Institut	Copenhagen	Denmark	Statens Serum Institut Bioinformatics and Microbial Genomics	Danish Covid-19 Genome Consortium et al	?	?	?
Denmark/DCGC-293854/2021	EPI_ISL_8347361	2021-12-18	Department of Bacteria	Parasites and Fungi	Statens Serum Institut	Copenhagen	Denmark	Statens Serum Institut Bioinformatics and Microbial Genomics	Danish Covid-19 Genome Consortium et al	?	?	?
Denmark/DCGC-293867/2021	EPI_ISL_8347373	2021-12-25	Department of Clinical Microbiology	Odense University Hospital	Odense	Denmark	Statens Serum Institut Bioinformatics and Microbial Genomics	Danish Covid-19 Genome Consortium et al	?	?	?
Denmark/DCGC-293874/2021	EPI_ISL_8347380	2021-12-13	Department of Bacteria	Parasites and Fungi	Statens Serum Institut	Copenhagen	Denmark	Statens Serum Institut Bioinformatics and Microbial Genomics	Danish Covid-19 Genome Consortium et al	?	?	?
Denmark/DCGC-293894/2021	EPI_ISL_8347397	2021-12-17	Department of Bacteria	Parasites and Fungi	Statens Serum Institut	Copenhagen	Denmark	Statens Serum Institut Bioinformatics and Microbial Genomics	Danish Covid-19 Genome Consortium et al	?	?	?
Denmark/DCGC-293919/2021	EPI_ISL_8347420	2021-12-24	Department of Clinical Microbiology	Odense University Hospital	Odense	Denmark	Statens Serum Institut Bioinformatics and Microbial Genomics	Danish Covid-19 Genome Consortium et al	?	?	?
Denmark/DCGC-293936/2021	EPI_ISL_8347436	2021-12-24	Department of Clinical Microbiology	Odense University Hospital	Odense	Denmark	Statens Serum Institut Bioinformatics and Microbial Genomics	Danish Covid-19 Genome Consortium et al	?	?	?
Denmark/DCGC-293948/2021	EPI_ISL_8347448	2021-12-20	Department of Bacteria	Parasites and Fungi	Statens Serum Institut	Copenhagen	Denmark	Statens Serum Institut Bioinformatics and Microbial Genomics	Danish Covid-19 Genome Consortium et al	?	?	?
Denmark/DCGC-293963/2021	EPI_ISL_8347461	2021-12-20	Department of Bacteria	Parasites and Fungi	Statens Serum Institut	Copenhagen	Denmark	Statens Serum Institut Bioinformatics and Microbial Genomics	Danish Covid-19 Genome Consortium et al	?	?	?
Denmark/DCGC-293982/2021	EPI_ISL_8347476	2021-12-22	Department of Bacteria	Parasites and Fungi	Statens Serum Institut	Copenhagen	Denmark	Statens Serum Institut Bioinformatics and Microbial Genomics	Danish Covid-19 Genome Consortium et al	?	?	?
Denmark/DCGC-294023/2021	EPI_ISL_8347511	2021-12-26	Department of Clinical Microbiology	Odense University Hospital	Odense	Denmark	Statens Serum Institut Bioinformatics and Microbial Genomics	Danish Covid-19 Genome Consortium et al	?	?	?
Denmark/DCGC-294055/2021	EPI_ISL_8347538	2021-12-15	Department of Bacteria	Parasites and Fungi	Statens Serum Institut	Copenhagen	Denmark	Statens Serum Institut Bioinformatics and Microbial Genomics	Danish Covid-19 Genome Consortium et al	?	?	?
Denmark/DCGC-294064/2021	EPI_ISL_8347705	2021-12-20	Department of Clinical Microbiology	Odense University Hospital	Odense	Denmark	Statens Serum Institut Bioinformatics and Microbial Genomics	Danish Covid-19 Genome Consortium et al	?	?	?
Denmark/DCGC-294147/2021	EPI_ISL_8381456	2021-12-27	Department of Bacteria	Parasites and Fungi	Statens Serum Institut	Copenhagen	Denmark	Statens Serum Institut Bioinformatics and Microbial Genomics	Danish Covid-19 Genome Consortium et al	?	?	?
Denmark/DCGC-294152/2021	EPI_ISL_8381460	2021-12-13	Department of Bacteria	Parasites and Fungi	Statens Serum Institut	Copenhagen	Denmark	Statens Serum Institut Bioinformatics and Microbial Genomics	Danish Covid-19 Genome Consortium et al	?	?	?
Denmark/DCGC-294199/2021	EPI_ISL_8381504	2021-12-27	Department of Bacteria	Parasites and Fungi	Statens Serum Institut	Copenhagen	Denmark	Statens Serum Institut Bioinformatics and Microbial Genomics	Danish Covid-19 Genome Consortium et al	?	?	?
Denmark/DCGC-294253/2021	EPI_ISL_8381581	2021-12-25	Department of Bacteria	Parasites and Fungi	Statens Serum Institut	Copenhagen	Denmark	Statens Serum Institut Bioinformatics and Microbial Genomics	Danish Covid-19 Genome Consortium et al	?	?	?
Denmark/DCGC-294312/2021	EPI_ISL_8381633	2021-12-26	Department of Clinical Microbiology	Odense University Hospital	Odense	Denmark	Statens Serum Institut Bioinformatics and Microbial Genomics	Danish Covid-19 Genome Consortium et al	?	?	?
Denmark/DCGC-294344/2021	EPI_ISL_8381660	2021-12-24	Department of Bacteria	Parasites and Fungi	Statens Serum Institut	Copenhagen	Denmark	Statens Serum Institut Bioinformatics and Microbial Genomics	Danish Covid-19 Genome Consortium et al	?	?	?
Denmark/DCGC-294369/2021	EPI_ISL_8381677	2021-12-27	Department of Bacteria	Parasites and Fungi	Statens Serum Institut	Copenhagen	Denmark	Statens Serum Institut Bioinformatics and Microbial Genomics	Danish Covid-19 Genome Consortium et al	?	?	?
Denmark/DCGC-294404/2021	EPI_ISL_8381703	2021-12-27	Department of Bacteria	Parasites and Fungi	Statens Serum Institut	Copenhagen	Denmark	Statens Serum Institut Bioinformatics and Microbial Genomics	Danish Covid-19 Genome Consortium et al	?	?	?
Denmark/DCGC-294408/2021	EPI_ISL_8381706	2021-12-27	Department of Clinical Microbiology	Odense University Hospital	Odense	Denmark	Statens Serum Institut Bioinformatics and Microbial Genomics	Danish Covid-19 Genome Consortium et al	?	?	?
Denmark/DCGC-294485/2021	EPI_ISL_8382126	2021-12-06	Department of Bacteria	Parasites and Fungi	Statens Serum Institut	Copenhagen	Denmark	Statens Serum Institut Bioinformatics and Microbial Genomics	Danish Covid-19 Genome Consortium et al	?	?	?
Denmark/DCGC-294492/2021	EPI_ISL_8382132	2021-12-22	Department of Bacteria	Parasites and Fungi	Statens Serum Institut	Copenhagen	Denmark	Statens Serum Institut Bioinformatics and Microbial Genomics	Danish Covid-19 Genome Consortium et al	?	?	?
Denmark/DCGC-294510/2021	EPI_ISL_8382148	2021-12-20	Department of Bacteria	Parasites and Fungi	Statens Serum Institut	Copenhagen	Denmark	Statens Serum Institut Bioinformatics and Microbial Genomics	Danish Covid-19 Genome Consortium et al	?	?	?
Denmark/DCGC-294547/2021	EPI_ISL_8382181	2021-12-28	Department of Bacteria	Parasites and Fungi	Statens Serum Institut	Copenhagen	Denmark	Statens Serum Institut Bioinformatics and Microbial Genomics	Danish Covid-19 Genome Consortium et al	?	?	?
Denmark/DCGC-294562/2021	EPI_ISL_8382191	2021-12-15	Department of Bacteria	Parasites and Fungi	Statens Serum Institut	Copenhagen	Denmark	Statens Serum Institut Bioinformatics and Microbial Genomics	Danish Covid-19 Genome Consortium et al	?	?	?
Denmark/DCGC-294569/2021	EPI_ISL_8382196	2021-12-27	Department of Bacteria	Parasites and Fungi	Statens Serum Institut	Copenhagen	Denmark	Statens Serum Institut Bioinformatics and Microbial Genomics	Danish Covid-19 Genome Consortium et al	?	?	?
Denmark/DCGC-294586/2021	EPI_ISL_8382210	2021-12-22	Department of Bacteria	Parasites and Fungi	Statens Serum Institut	Copenhagen	Denmark	Statens Serum Institut Bioinformatics and Microbial Genomics	Danish Covid-19 Genome Consortium et al	?	?	?
Denmark/DCGC-294589/2021	EPI_ISL_8382213	2021-12-28	Department of Clinical Microbiology	Odense University Hospital	Odense	Denmark	Statens Serum Institut Bioinformatics and Microbial Genomics	Danish Covid-19 Genome Consortium et al	?	?	?
Denmark/DCGC-294592/2021	EPI_ISL_8382216	2021-12-20	Department of Bacteria	Parasites and Fungi	Statens Serum Institut	Copenhagen	Denmark	Statens Serum Institut Bioinformatics and Microbial Genomics	Danish Covid-19 Genome Consortium et al	?	?	?
Denmark/DCGC-294614/2021	EPI_ISL_8382237	2021-12-06	Department of Bacteria	Parasites and Fungi	Statens Serum Institut	Copenhagen	Denmark	Statens Serum Institut Bioinformatics and Microbial Genomics	Danish Covid-19 Genome Consortium et al	?	?	?
Denmark/DCGC-294633/2021	EPI_ISL_8382253	2021-12-27	Department of Bacteria	Parasites and Fungi	Statens Serum Institut	Copenhagen	Denmark	Statens Serum Institut Bioinformatics and Microbial Genomics	Danish Covid-19 Genome Consortium et al	?	?	?
Denmark/DCGC-294653/2021	EPI_ISL_8382272	2021-12-13	Department of Bacteria	Parasites and Fungi	Statens Serum Institut	Copenhagen	Denmark	Statens Serum Institut Bioinformatics and Microbial Genomics	Danish Covid-19 Genome Consortium et al	?	?	?
Denmark/DCGC-294683/2021	EPI_ISL_8382300	2021-12-05	Department of Bacteria	Parasites and Fungi	Statens Serum Institut	Copenhagen	Denmark	Statens Serum Institut Bioinformatics and Microbial Genomics	Danish Covid-19 Genome Consortium et al	?	?	?
Denmark/DCGC-294689/2021	EPI_ISL_8382306	2021-12-26	Department of Bacteria	Parasites and Fungi	Statens Serum Institut	Copenhagen	Denmark	Statens Serum Institut Bioinformatics and Microbial Genomics	Danish Covid-19 Genome Consortium et al	?	?	?
Denmark/DCGC-294692/2021	EPI_ISL_8382309	2021-12-05	Department of Bacteria	Parasites and Fungi	Statens Serum Institut	Copenhagen	Denmark	Statens Serum Institut Bioinformatics and Microbial Genomics	Danish Covid-19 Genome Consortium et al	?	?	?
Denmark/DCGC-294700/2021	EPI_ISL_8382317	2021-12-20	Department of Bacteria	Parasites and Fungi	Statens Serum Institut	Copenhagen	Denmark	Statens Serum Institut Bioinformatics and Microbial Genomics	Danish Covid-19 Genome Consortium et al	?	?	?
Denmark/DCGC-294714/2021	EPI_ISL_8382327	2021-12-20	Department of Bacteria	Parasites and Fungi	Statens Serum Institut	Copenhagen	Denmark	Statens Serum Institut Bioinformatics and Microbial Genomics	Danish Covid-19 Genome Consortium et al	?	?	?
Denmark/DCGC-294716/2021	EPI_ISL_8382329	2021-12-28	Department of Bacteria	Parasites and Fungi	Statens Serum Institut	Copenhagen	Denmark	Statens Serum Institut Bioinformatics and Microbial Genomics	Danish Covid-19 Genome Consortium et al	?	?	?
Denmark/DCGC-294718/2021	EPI_ISL_8382330	2021-12-27	Department of Bacteria	Parasites and Fungi	Statens Serum Institut	Copenhagen	Denmark	Statens Serum Institut Bioinformatics and Microbial Genomics	Danish Covid-19 Genome Consortium et al	?	?	?
Denmark/DCGC-294734/2021	EPI_ISL_8382341	2021-12-15	Department of Bacteria	Parasites and Fungi	Statens Serum Institut	Copenhagen	Denmark	Statens Serum Institut Bioinformatics and Microbial Genomics	Danish Covid-19 Genome Consortium et al	?	?	?
Denmark/DCGC-294744/2021	EPI_ISL_8382349	2021-12-27	Department of Clinical Microbiology	Odense University Hospital	Odense	Denmark	Statens Serum Institut Bioinformatics and Microbial Genomics	Danish Covid-19 Genome Consortium et al	?	?	?
Denmark/DCGC-294746/2021	EPI_ISL_8382351	2021-12-28	Department of Bacteria	Parasites and Fungi	Statens Serum Institut	Copenhagen	Denmark	Statens Serum Institut Bioinformatics and Microbial Genomics	Danish Covid-19 Genome Consortium et al	?	?	?
Denmark/DCGC-294780/2021	EPI_ISL_8382379	2021-12-27	Department of Clinical Microbiology	Odense University Hospital	Odense	Denmark	Statens Serum Institut Bioinformatics and Microbial Genomics	Danish Covid-19 Genome Consortium et al	?	?	?
Denmark/DCGC-294808/2021	EPI_ISL_8382401	2021-12-27	Department of Bacteria	Parasites and Fungi	Statens Serum Institut	Copenhagen	Denmark	Statens Serum Institut Bioinformatics and Microbial Genomics	Danish Covid-19 Genome Consortium et al	?	?	?
Denmark/DCGC-294809/2021	EPI_ISL_8382402	2021-12-27	Department of Clinical Microbiology	Odense University Hospital	Odense	Denmark	Statens Serum Institut Bioinformatics and Microbial Genomics	Danish Covid-19 Genome Consortium et al	?	?	?
Denmark/DCGC-294812/2021	EPI_ISL_8382403	2021-12-15	Department of Bacteria	Parasites and Fungi	Statens Serum Institut	Copenhagen	Denmark	Statens Serum Institut Bioinformatics and Microbial Genomics	Danish Covid-19 Genome Consortium et al	?	?	?
Denmark/DCGC-294826/2021	EPI_ISL_8382416	2021-12-11	Department of Bacteria	Parasites and Fungi	Statens Serum Institut	Copenhagen	Denmark	Statens Serum Institut Bioinformatics and Microbial Genomics	Danish Covid-19 Genome Consortium et al	?	?	?
Denmark/DCGC-294840/2021	EPI_ISL_8382426	2021-12-26	Department of Bacteria	Parasites and Fungi	Statens Serum Institut	Copenhagen	Denmark	Statens Serum Institut Bioinformatics and Microbial Genomics	Danish Covid-19 Genome Consortium et al	?	?	?
Denmark/DCGC-294842/2021	EPI_ISL_8382428	2021-12-13	Department of Bacteria	Parasites and Fungi	Statens Serum Institut	Copenhagen	Denmark	Statens Serum Institut Bioinformatics and Microbial Genomics	Danish Covid-19 Genome Consortium et al	?	?	?
Denmark/DCGC-294843/2021	EPI_ISL_8382429	2021-12-15	Department of Bacteria	Parasites and Fungi	Statens Serum Institut	Copenhagen	Denmark	Statens Serum Institut Bioinformatics and Microbial Genomics	Danish Covid-19 Genome Consortium et al	?	?	?
Denmark/DCGC-294848/2021	EPI_ISL_8382434	2021-12-27	Department of Bacteria	Parasites and Fungi	Statens Serum Institut	Copenhagen	Denmark	Statens Serum Institut Bioinformatics and Microbial Genomics	Danish Covid-19 Genome Consortium et al	?	?	?
Denmark/DCGC-294852/2021	EPI_ISL_8382438	2021-12-13	Department of Bacteria	Parasites and Fungi	Statens Serum Institut	Copenhagen	Denmark	Statens Serum Institut Bioinformatics and Microbial Genomics	Danish Covid-19 Genome Consortium et al	?	?	?
Denmark/DCGC-294861/2021	EPI_ISL_8382447	2021-12-28	Department of Bacteria	Parasites and Fungi	Statens Serum Institut	Copenhagen	Denmark	Statens Serum Institut Bioinformatics and Microbial Genomics	Danish Covid-19 Genome Consortium et al	?	?	?
Denmark/DCGC-294871/2021	EPI_ISL_8382454	2021-12-06	Department of Bacteria	Parasites and Fungi	Statens Serum Institut	Copenhagen	Denmark	Statens Serum Institut Bioinformatics and Microbial Genomics	Danish Covid-19 Genome Consortium et al	?	?	?
Denmark/DCGC-294874/2021	EPI_ISL_8382456	2021-12-21	Department of Bacteria	Parasites and Fungi	Statens Serum Institut	Copenhagen	Denmark	Statens Serum Institut Bioinformatics and Microbial Genomics	Danish Covid-19 Genome Consortium et al	?	?	?
Denmark/DCGC-294904/2021	EPI_ISL_8382486	2021-12-15	Department of Bacteria	Parasites and Fungi	Statens Serum Institut	Copenhagen	Denmark	Statens Serum Institut Bioinformatics and Microbial Genomics	Danish Covid-19 Genome Consortium et al	?	?	?
Denmark/DCGC-294908/2021	EPI_ISL_8382490	2021-12-28	Department of Bacteria	Parasites and Fungi	Statens Serum Institut	Copenhagen	Denmark	Statens Serum Institut Bioinformatics and Microbial Genomics	Danish Covid-19 Genome Consortium et al	?	?	?
Denmark/DCGC-294958/2021	EPI_ISL_8382529	2021-12-21	Department of Bacteria	Parasites and Fungi	Statens Serum Institut	Copenhagen	Denmark	Statens Serum Institut Bioinformatics and Microbial Genomics	Danish Covid-19 Genome Consortium et al	?	?	?
Denmark/DCGC-294966/2021	EPI_ISL_8382536	2021-12-04	Department of Bacteria	Parasites and Fungi	Statens Serum Institut	Copenhagen	Denmark	Statens Serum Institut Bioinformatics and Microbial Genomics	Danish Covid-19 Genome Consortium et al	?	?	?
Denmark/DCGC-294989/2021	EPI_ISL_8382554	2021-12-13	Department of Bacteria	Parasites and Fungi	Statens Serum Institut	Copenhagen	Denmark	Statens Serum Institut Bioinformatics and Microbial Genomics	Danish Covid-19 Genome Consortium et al	?	?	?
Denmark/DCGC-295019/2021	EPI_ISL_8382579	2021-12-19	Department of Bacteria	Parasites and Fungi	Statens Serum Institut	Copenhagen	Denmark	Statens Serum Institut Bioinformatics and Microbial Genomics	Danish Covid-19 Genome Consortium et al	?	?	?
Denmark/DCGC-295062/2021	EPI_ISL_8382615	2021-12-28	Department of Bacteria	Parasites and Fungi	Statens Serum Institut	Copenhagen	Denmark	Statens Serum Institut Bioinformatics and Microbial Genomics	Danish Covid-19 Genome Consortium et al	?	?	?
Denmark/DCGC-295114/2021	EPI_ISL_8382658	2021-12-27	Department of Bacteria	Parasites and Fungi	Statens Serum Institut	Copenhagen	Denmark	Statens Serum Institut Bioinformatics and Microbial Genomics	Danish Covid-19 Genome Consortium et al	?	?	?
Denmark/DCGC-295115/2021	EPI_ISL_8382659	2021-12-06	Department of Bacteria	Parasites and Fungi	Statens Serum Institut	Copenhagen	Denmark	Statens Serum Institut Bioinformatics and Microbial Genomics	Danish Covid-19 Genome Consortium et al	?	?	?
Denmark/DCGC-295132/2021	EPI_ISL_8382676	2021-12-04	Department of Bacteria	Parasites and Fungi	Statens Serum Institut	Copenhagen	Denmark	Statens Serum Institut Bioinformatics and Microbial Genomics	Danish Covid-19 Genome Consortium et al	?	?	?
Denmark/DCGC-295137/2021	EPI_ISL_8382679	2021-12-17	Department of Bacteria	Parasites and Fungi	Statens Serum Institut	Copenhagen	Denmark	Statens Serum Institut Bioinformatics and Microbial Genomics	Danish Covid-19 Genome Consortium et al	?	?	?
Denmark/DCGC-295143/2021	EPI_ISL_8382684	2021-12-15	Department of Bacteria	Parasites and Fungi	Statens Serum Institut	Copenhagen	Denmark	Statens Serum Institut Bioinformatics and Microbial Genomics	Danish Covid-19 Genome Consortium et al	?	?	?
Denmark/DCGC-295152/2021	EPI_ISL_8382692	2021-12-26	Department of Bacteria	Parasites and Fungi	Statens Serum Institut	Copenhagen	Denmark	Statens Serum Institut Bioinformatics and Microbial Genomics	Danish Covid-19 Genome Consortium et al	?	?	?
Denmark/DCGC-295154/2021	EPI_ISL_8382694	2021-12-13	Department of Bacteria	Parasites and Fungi	Statens Serum Institut	Copenhagen	Denmark	Statens Serum Institut Bioinformatics and Microbial Genomics	Danish Covid-19 Genome Consortium et al	?	?	?
Denmark/DCGC-295155/2021	EPI_ISL_8382695	2021-12-22	Department of Bacteria	Parasites and Fungi	Statens Serum Institut	Copenhagen	Denmark	Statens Serum Institut Bioinformatics and Microbial Genomics	Danish Covid-19 Genome Consortium et al	?	?	?
Denmark/DCGC-295159/2021	EPI_ISL_8382699	2021-12-19	Department of Bacteria	Parasites and Fungi	Statens Serum Institut	Copenhagen	Denmark	Statens Serum Institut Bioinformatics and Microbial Genomics	Danish Covid-19 Genome Consortium et al	?	?	?
Denmark/DCGC-295162/2021	EPI_ISL_8382702	2021-12-13	Department of Bacteria	Parasites and Fungi	Statens Serum Institut	Copenhagen	Denmark	Statens Serum Institut Bioinformatics and Microbial Genomics	Danish Covid-19 Genome Consortium et al	?	?	?
Denmark/DCGC-295178/2021	EPI_ISL_8382714	2021-12-13	Department of Bacteria	Parasites and Fungi	Statens Serum Institut	Copenhagen	Denmark	Statens Serum Institut Bioinformatics and Microbial Genomics	Danish Covid-19 Genome Consortium et al	?	?	?
Denmark/DCGC-295183/2021	EPI_ISL_8382718	2021-12-21	Department of Bacteria	Parasites and Fungi	Statens Serum Institut	Copenhagen	Denmark	Statens Serum Institut Bioinformatics and Microbial Genomics	Danish Covid-19 Genome Consortium et al	?	?	?
Denmark/DCGC-295198/2021	EPI_ISL_8382731	2021-12-26	Department of Bacteria	Parasites and Fungi	Statens Serum Institut	Copenhagen	Denmark	Statens Serum Institut Bioinformatics and Microbial Genomics	Danish Covid-19 Genome Consortium et al	?	?	?
Denmark/DCGC-295201/2021	EPI_ISL_8382733	2021-12-05	Department of Bacteria	Parasites and Fungi	Statens Serum Institut	Copenhagen	Denmark	Statens Serum Institut Bioinformatics and Microbial Genomics	Danish Covid-19 Genome Consortium et al	?	?	?
Denmark/DCGC-295204/2021	EPI_ISL_8382736	2021-12-20	Department of Bacteria	Parasites and Fungi	Statens Serum Institut	Copenhagen	Denmark	Statens Serum Institut Bioinformatics and Microbial Genomics	Danish Covid-19 Genome Consortium et al	?	?	?
Denmark/DCGC-295230/2021	EPI_ISL_8382758	2021-12-17	Department of Bacteria	Parasites and Fungi	Statens Serum Institut	Copenhagen	Denmark	Statens Serum Institut Bioinformatics and Microbial Genomics	Danish Covid-19 Genome Consortium et al	?	?	?
Denmark/DCGC-295231/2021	EPI_ISL_8382759	2021-12-27	Department of Clinical Microbiology	Odense University Hospital	Odense	Denmark	Statens Serum Institut Bioinformatics and Microbial Genomics	Danish Covid-19 Genome Consortium et al	?	?	?
Denmark/DCGC-295317/2021	EPI_ISL_8382829	2021-12-27	Department of Bacteria	Parasites and Fungi	Statens Serum Institut	Copenhagen	Denmark	Statens Serum Institut Bioinformatics and Microbial Genomics	Danish Covid-19 Genome Consortium et al	?	?	?
Denmark/DCGC-295371/2021	EPI_ISL_8417966	2021-12-27	Department of Bacteria	Parasites and Fungi	Statens Serum Institut	Copenhagen	Denmark	Statens Serum Institut Bioinformatics and Microbial Genomics	Danish Covid-19 Genome Consortium et al	?	?	?
Denmark/DCGC-295377/2021	EPI_ISL_8417972	2021-12-27	Department of Bacteria	Parasites and Fungi	Statens Serum Institut	Copenhagen	Denmark	Statens Serum Institut Bioinformatics and Microbial Genomics	Danish Covid-19 Genome Consortium et al	?	?	?
Denmark/DCGC-295379/2021	EPI_ISL_8417974	2021-12-29	Department of Clinical Microbiology	Odense University Hospital	Odense	Denmark	Statens Serum Institut Bioinformatics and Microbial Genomics	Danish Covid-19 Genome Consortium et al	?	?	?
Denmark/DCGC-295435/2021	EPI_ISL_8418124	2021-12-27	Department of Bacteria	Parasites and Fungi	Statens Serum Institut	Copenhagen	Denmark	Statens Serum Institut Bioinformatics and Microbial Genomics	Danish Covid-19 Genome Consortium et al	?	?	?
Denmark/DCGC-295440/2021	EPI_ISL_8418127	2021-12-28	Department of Bacteria	Parasites and Fungi	Statens Serum Institut	Copenhagen	Denmark	Statens Serum Institut Bioinformatics and Microbial Genomics	Danish Covid-19 Genome Consortium et al	?	?	?
Denmark/DCGC-295459/2021	EPI_ISL_8418142	2021-12-27	Department of Bacteria	Parasites and Fungi	Statens Serum Institut	Copenhagen	Denmark	Statens Serum Institut Bioinformatics and Microbial Genomics	Danish Covid-19 Genome Consortium et al	?	?	?
Denmark/DCGC-295466/2021	EPI_ISL_8418149	2021-12-29	Department of Clinical Microbiology	Odense University Hospital	Odense	Denmark	Statens Serum Institut Bioinformatics and Microbial Genomics	Danish Covid-19 Genome Consortium et al	?	?	?
Denmark/DCGC-295510/2021	EPI_ISL_8418187	2021-12-27	Department of Bacteria	Parasites and Fungi	Statens Serum Institut	Copenhagen	Denmark	Statens Serum Institut Bioinformatics and Microbial Genomics	Danish Covid-19 Genome Consortium et al	?	?	?
Denmark/DCGC-295541/2021	EPI_ISL_8418216	2021-12-28	Department of Bacteria	Parasites and Fungi	Statens Serum Institut	Copenhagen	Denmark	Statens Serum Institut Bioinformatics and Microbial Genomics	Danish Covid-19 Genome Consortium et al	?	?	?
Denmark/DCGC-295542/2021	EPI_ISL_8418217	2021-12-27	Department of Bacteria	Parasites and Fungi	Statens Serum Institut	Copenhagen	Denmark	Statens Serum Institut Bioinformatics and Microbial Genomics	Danish Covid-19 Genome Consortium et al	?	?	?
Denmark/DCGC-295556/2021	EPI_ISL_8418229	2021-12-27	Department of Bacteria	Parasites and Fungi	Statens Serum Institut	Copenhagen	Denmark	Statens Serum Institut Bioinformatics and Microbial Genomics	Danish Covid-19 Genome Consortium et al	?	?	?
Denmark/DCGC-295567/2021	EPI_ISL_8418238	2021-12-27	Department of Bacteria	Parasites and Fungi	Statens Serum Institut	Copenhagen	Denmark	Statens Serum Institut Bioinformatics and Microbial Genomics	Danish Covid-19 Genome Consortium et al	?	?	?
Denmark/DCGC-295568/2021	EPI_ISL_8418239	2021-12-22	Department of Bacteria	Parasites and Fungi	Statens Serum Institut	Copenhagen	Denmark	Statens Serum Institut Bioinformatics and Microbial Genomics	Danish Covid-19 Genome Consortium et al	?	?	?
Denmark/DCGC-295583/2021	EPI_ISL_8418252	2021-12-28	Department of Bacteria	Parasites and Fungi	Statens Serum Institut	Copenhagen	Denmark	Statens Serum Institut Bioinformatics and Microbial Genomics	Danish Covid-19 Genome Consortium et al	?	?	?
Denmark/DCGC-295591/2021	EPI_ISL_8418260	2021-12-29	Department of Bacteria	Parasites and Fungi	Statens Serum Institut	Copenhagen	Denmark	Statens Serum Institut Bioinformatics and Microbial Genomics	Danish Covid-19 Genome Consortium et al	?	?	?
Denmark/DCGC-295602/2021	EPI_ISL_8418270	2021-12-27	Department of Bacteria	Parasites and Fungi	Statens Serum Institut	Copenhagen	Denmark	Statens Serum Institut Bioinformatics and Microbial Genomics	Danish Covid-19 Genome Consortium et al	?	?	?
Denmark/DCGC-295652/2021	EPI_ISL_8418522	2021-12-23	Department of Bacteria	Parasites and Fungi	Statens Serum Institut	Copenhagen	Denmark	Statens Serum Institut Bioinformatics and Microbial Genomics	Danish Covid-19 Genome Consortium et al	?	?	?
Denmark/DCGC-295664/2021	EPI_ISL_8418534	2021-12-21	Department of Bacteria	Parasites and Fungi	Statens Serum Institut	Copenhagen	Denmark	Statens Serum Institut Bioinformatics and Microbial Genomics	Danish Covid-19 Genome Consortium et al	?	?	?
Denmark/DCGC-295668/2021	EPI_ISL_8418537	2021-12-21	Department of Bacteria	Parasites and Fungi	Statens Serum Institut	Copenhagen	Denmark	Statens Serum Institut Bioinformatics and Microbial Genomics	Danish Covid-19 Genome Consortium et al	?	?	?
Denmark/DCGC-295683/2021	EPI_ISL_8418551	2021-12-28	Department of Bacteria	Parasites and Fungi	Statens Serum Institut	Copenhagen	Denmark	Statens Serum Institut Bioinformatics and Microbial Genomics	Danish Covid-19 Genome Consortium et al	?	?	?
Denmark/DCGC-295696/2021	EPI_ISL_8418562	2021-12-27	Department of Bacteria	Parasites and Fungi	Statens Serum Institut	Copenhagen	Denmark	Statens Serum Institut Bioinformatics and Microbial Genomics	Danish Covid-19 Genome Consortium et al	?	?	?
Denmark/DCGC-295714/2021	EPI_ISL_8418578	2021-12-28	Department of Bacteria	Parasites and Fungi	Statens Serum Institut	Copenhagen	Denmark	Statens Serum Institut Bioinformatics and Microbial Genomics	Danish Covid-19 Genome Consortium et al	?	?	?
Denmark/DCGC-295728/2021	EPI_ISL_8418588	2021-12-29	Department of Bacteria	Parasites and Fungi	Statens Serum Institut	Copenhagen	Denmark	Statens Serum Institut Bioinformatics and Microbial Genomics	Danish Covid-19 Genome Consortium et al	?	?	?
Denmark/DCGC-295733/2021	EPI_ISL_8418593	2021-12-28	Department of Bacteria	Parasites and Fungi	Statens Serum Institut	Copenhagen	Denmark	Statens Serum Institut Bioinformatics and Microbial Genomics	Danish Covid-19 Genome Consortium et al	?	?	?
Denmark/DCGC-295743/2021	EPI_ISL_8418599	2021-12-18	Department of Bacteria	Parasites and Fungi	Statens Serum Institut	Copenhagen	Denmark	Statens Serum Institut Bioinformatics and Microbial Genomics	Danish Covid-19 Genome Consortium et al	?	?	?
Denmark/DCGC-295763/2021	EPI_ISL_8418619	2021-12-27	Department of Bacteria	Parasites and Fungi	Statens Serum Institut	Copenhagen	Denmark	Statens Serum Institut Bioinformatics and Microbial Genomics	Danish Covid-19 Genome Consortium et al	?	?	?
Denmark/DCGC-295827/2021	EPI_ISL_8418678	2021-12-28	Department of Bacteria	Parasites and Fungi	Statens Serum Institut	Copenhagen	Denmark	Statens Serum Institut Bioinformatics and Microbial Genomics	Danish Covid-19 Genome Consortium et al	?	?	?
Denmark/DCGC-295847/2021	EPI_ISL_8418695	2021-12-28	Department of Clinical Microbiology	Odense University Hospital	Odense	Denmark	Statens Serum Institut Bioinformatics and Microbial Genomics	Danish Covid-19 Genome Consortium et al	?	?	?
Denmark/DCGC-295856/2021	EPI_ISL_8418703	2021-12-22	Department of Bacteria	Parasites and Fungi	Statens Serum Institut	Copenhagen	Denmark	Statens Serum Institut Bioinformatics and Microbial Genomics	Danish Covid-19 Genome Consortium et al	?	?	?
Denmark/DCGC-295857/2021	EPI_ISL_8418704	2021-12-29	Department of Bacteria	Parasites and Fungi	Statens Serum Institut	Copenhagen	Denmark	Statens Serum Institut Bioinformatics and Microbial Genomics	Danish Covid-19 Genome Consortium et al	?	?	?
Denmark/DCGC-295878/2021	EPI_ISL_8418724	2021-12-28	Department of Bacteria	Parasites and Fungi	Statens Serum Institut	Copenhagen	Denmark	Statens Serum Institut Bioinformatics and Microbial Genomics	Danish Covid-19 Genome Consortium et al	?	?	?
Denmark/DCGC-295889/2021	EPI_ISL_8418733	2021-12-27	Department of Bacteria	Parasites and Fungi	Statens Serum Institut	Copenhagen	Denmark	Statens Serum Institut Bioinformatics and Microbial Genomics	Danish Covid-19 Genome Consortium et al	?	?	?
Denmark/DCGC-295898/2021	EPI_ISL_8418742	2021-12-28	Department of Bacteria	Parasites and Fungi	Statens Serum Institut	Copenhagen	Denmark	Statens Serum Institut Bioinformatics and Microbial Genomics	Danish Covid-19 Genome Consortium et al	?	?	?
Denmark/DCGC-295908/2021	EPI_ISL_8418751	2021-12-28	Department of Bacteria	Parasites and Fungi	Statens Serum Institut	Copenhagen	Denmark	Statens Serum Institut Bioinformatics and Microbial Genomics	Danish Covid-19 Genome Consortium et al	?	?	?
Denmark/DCGC-295912/2021	EPI_ISL_8418755	2021-12-29	Department of Bacteria	Parasites and Fungi	Statens Serum Institut	Copenhagen	Denmark	Statens Serum Institut Bioinformatics and Microbial Genomics	Danish Covid-19 Genome Consortium et al	?	?	?
Denmark/DCGC-296042/2021	EPI_ISL_8418880	2021-12-29	Department of Clinical Microbiology	Odense University Hospital	Odense	Denmark	Statens Serum Institut Bioinformatics and Microbial Genomics	Danish Covid-19 Genome Consortium et al	?	?	?
Denmark/DCGC-296071/2021	EPI_ISL_8418907	2021-12-27	Department of Bacteria	Parasites and Fungi	Statens Serum Institut	Copenhagen	Denmark	Statens Serum Institut Bioinformatics and Microbial Genomics	Danish Covid-19 Genome Consortium et al	?	?	?
Denmark/DCGC-296095/2021	EPI_ISL_8418930	2021-12-18	Department of Bacteria	Parasites and Fungi	Statens Serum Institut	Copenhagen	Denmark	Statens Serum Institut Bioinformatics and Microbial Genomics	Danish Covid-19 Genome Consortium et al	?	?	?
Denmark/DCGC-296123/2021	EPI_ISL_8418955	2021-12-22	Department of Bacteria	Parasites and Fungi	Statens Serum Institut	Copenhagen	Denmark	Statens Serum Institut Bioinformatics and Microbial Genomics	Danish Covid-19 Genome Consortium et al	?	?	?
Denmark/DCGC-296161/2021	EPI_ISL_8418989	2021-12-28	Department of Bacteria	Parasites and Fungi	Statens Serum Institut	Copenhagen	Denmark	Statens Serum Institut Bioinformatics and Microbial Genomics	Danish Covid-19 Genome Consortium et al	?	?	?
Denmark/DCGC-296187/2021	EPI_ISL_8419015	2021-12-28	Department of Bacteria	Parasites and Fungi	Statens Serum Institut	Copenhagen	Denmark	Statens Serum Institut Bioinformatics and Microbial Genomics	Danish Covid-19 Genome Consortium et al	?	?	?
Denmark/DCGC-296216/2021	EPI_ISL_8419043	2021-12-27	Department of Bacteria	Parasites and Fungi	Statens Serum Institut	Copenhagen	Denmark	Statens Serum Institut Bioinformatics and Microbial Genomics	Danish Covid-19 Genome Consortium et al	?	?	?
Denmark/DCGC-296258/2021	EPI_ISL_8419085	2021-12-27	Department of Bacteria	Parasites and Fungi	Statens Serum Institut	Copenhagen	Denmark	Statens Serum Institut Bioinformatics and Microbial Genomics	Danish Covid-19 Genome Consortium et al	?	?	?
Denmark/DCGC-296266/2021	EPI_ISL_8419093	2021-12-23	Department of Bacteria	Parasites and Fungi	Statens Serum Institut	Copenhagen	Denmark	Statens Serum Institut Bioinformatics and Microbial Genomics	Danish Covid-19 Genome Consortium et al	?	?	?
Denmark/DCGC-296360/2021	EPI_ISL_8419176	2021-12-27	Department of Bacteria	Parasites and Fungi	Statens Serum Institut	Copenhagen	Denmark	Statens Serum Institut Bioinformatics and Microbial Genomics	Danish Covid-19 Genome Consortium et al	?	?	?
Denmark/DCGC-296366/2021	EPI_ISL_8419182	2021-12-28	Department of Bacteria	Parasites and Fungi	Statens Serum Institut	Copenhagen	Denmark	Statens Serum Institut Bioinformatics and Microbial Genomics	Danish Covid-19 Genome Consortium et al	?	?	?
Denmark/DCGC-296398/2021	EPI_ISL_8419211	2021-12-28	Department of Bacteria	Parasites and Fungi	Statens Serum Institut	Copenhagen	Denmark	Statens Serum Institut Bioinformatics and Microbial Genomics	Danish Covid-19 Genome Consortium et al	?	?	?
Denmark/DCGC-296416/2021	EPI_ISL_8419224	2021-12-27	Department of Bacteria	Parasites and Fungi	Statens Serum Institut	Copenhagen	Denmark	Statens Serum Institut Bioinformatics and Microbial Genomics	Danish Covid-19 Genome Consortium et al	?	?	?
Denmark/DCGC-296490/2021	EPI_ISL_8419292	2021-12-28	Department of Bacteria	Parasites and Fungi	Statens Serum Institut	Copenhagen	Denmark	Statens Serum Institut Bioinformatics and Microbial Genomics	Danish Covid-19 Genome Consortium et al	?	?	?
Denmark/DCGC-296504/2021	EPI_ISL_8419305	2021-12-28	Department of Bacteria	Parasites and Fungi	Statens Serum Institut	Copenhagen	Denmark	Statens Serum Institut Bioinformatics and Microbial Genomics	Danish Covid-19 Genome Consortium et al	?	?	?
Denmark/DCGC-296515/2021	EPI_ISL_8419314	2021-12-28	Department of Bacteria	Parasites and Fungi	Statens Serum Institut	Copenhagen	Denmark	Statens Serum Institut Bioinformatics and Microbial Genomics	Danish Covid-19 Genome Consortium et al	?	?	?
Denmark/DCGC-296519/2021	EPI_ISL_8419318	2021-12-23	Department of Bacteria	Parasites and Fungi	Statens Serum Institut	Copenhagen	Denmark	Statens Serum Institut Bioinformatics and Microbial Genomics	Danish Covid-19 Genome Consortium et al	?	?	?
Denmark/DCGC-296525/2021	EPI_ISL_8419324	2021-12-29	Department of Bacteria	Parasites and Fungi	Statens Serum Institut	Copenhagen	Denmark	Statens Serum Institut Bioinformatics and Microbial Genomics	Danish Covid-19 Genome Consortium et al	?	?	?
Denmark/DCGC-296539/2021	EPI_ISL_8419336	2021-12-27	Department of Bacteria	Parasites and Fungi	Statens Serum Institut	Copenhagen	Denmark	Statens Serum Institut Bioinformatics and Microbial Genomics	Danish Covid-19 Genome Consortium et al	?	?	?
Denmark/DCGC-296543/2021	EPI_ISL_8419338	2021-12-26	Department of Bacteria	Parasites and Fungi	Statens Serum Institut	Copenhagen	Denmark	Statens Serum Institut Bioinformatics and Microbial Genomics	Danish Covid-19 Genome Consortium et al	?	?	?
Denmark/DCGC-296551/2021	EPI_ISL_8419344	2021-12-26	Department of Bacteria	Parasites and Fungi	Statens Serum Institut	Copenhagen	Denmark	Statens Serum Institut Bioinformatics and Microbial Genomics	Danish Covid-19 Genome Consortium et al	?	?	?
Denmark/DCGC-296553/2021	EPI_ISL_8419346	2021-12-27	Department of Bacteria	Parasites and Fungi	Statens Serum Institut	Copenhagen	Denmark	Statens Serum Institut Bioinformatics and Microbial Genomics	Danish Covid-19 Genome Consortium et al	?	?	?
Denmark/DCGC-296558/2021	EPI_ISL_8419351	2021-12-27	Department of Bacteria	Parasites and Fungi	Statens Serum Institut	Copenhagen	Denmark	Statens Serum Institut Bioinformatics and Microbial Genomics	Danish Covid-19 Genome Consortium et al	?	?	?
Denmark/DCGC-296586/2021	EPI_ISL_8419376	2021-12-27	Department of Bacteria	Parasites and Fungi	Statens Serum Institut	Copenhagen	Denmark	Statens Serum Institut Bioinformatics and Microbial Genomics	Danish Covid-19 Genome Consortium et al	?	?	?
Denmark/DCGC-296593/2021	EPI_ISL_8419383	2021-12-27	Department of Bacteria	Parasites and Fungi	Statens Serum Institut	Copenhagen	Denmark	Statens Serum Institut Bioinformatics and Microbial Genomics	Danish Covid-19 Genome Consortium et al	?	?	?
Denmark/DCGC-296596/2021	EPI_ISL_8419386	2021-12-28	Department of Bacteria	Parasites and Fungi	Statens Serum Institut	Copenhagen	Denmark	Statens Serum Institut Bioinformatics and Microbial Genomics	Danish Covid-19 Genome Consortium et al	?	?	?
Denmark/DCGC-296642/2021	EPI_ISL_8419426	2021-12-27	Department of Bacteria	Parasites and Fungi	Statens Serum Institut	Copenhagen	Denmark	Statens Serum Institut Bioinformatics and Microbial Genomics	Danish Covid-19 Genome Consortium et al	?	?	?
Denmark/DCGC-296663/2021	EPI_ISL_8419445	2021-12-28	Department of Bacteria	Parasites and Fungi	Statens Serum Institut	Copenhagen	Denmark	Statens Serum Institut Bioinformatics and Microbial Genomics	Danish Covid-19 Genome Consortium et al	?	?	?
Denmark/DCGC-296687/2021	EPI_ISL_8419466	2021-12-28	Department of Bacteria	Parasites and Fungi	Statens Serum Institut	Copenhagen	Denmark	Statens Serum Institut Bioinformatics and Microbial Genomics	Danish Covid-19 Genome Consortium et al	?	?	?
Denmark/DCGC-296702/2021	EPI_ISL_8419481	2021-12-28	Department of Bacteria	Parasites and Fungi	Statens Serum Institut	Copenhagen	Denmark	Statens Serum Institut Bioinformatics and Microbial Genomics	Danish Covid-19 Genome Consortium et al	?	?	?
Denmark/DCGC-296724/2021	EPI_ISL_8419501	2021-12-27	Department of Bacteria	Parasites and Fungi	Statens Serum Institut	Copenhagen	Denmark	Statens Serum Institut Bioinformatics and Microbial Genomics	Danish Covid-19 Genome Consortium et al	?	?	?
Denmark/DCGC-296729/2021	EPI_ISL_8419505	2021-12-28	Department of Bacteria	Parasites and Fungi	Statens Serum Institut	Copenhagen	Denmark	Statens Serum Institut Bioinformatics and Microbial Genomics	Danish Covid-19 Genome Consortium et al	?	?	?
Denmark/DCGC-296741/2021	EPI_ISL_8419516	2021-12-27	Department of Bacteria	Parasites and Fungi	Statens Serum Institut	Copenhagen	Denmark	Statens Serum Institut Bioinformatics and Microbial Genomics	Danish Covid-19 Genome Consortium et al	?	?	?
Denmark/DCGC-296742/2021	EPI_ISL_8419517	2021-12-27	Department of Bacteria	Parasites and Fungi	Statens Serum Institut	Copenhagen	Denmark	Statens Serum Institut Bioinformatics and Microbial Genomics	Danish Covid-19 Genome Consortium et al	?	?	?
Denmark/DCGC-296789/2021	EPI_ISL_8419558	2021-12-28	Department of Bacteria	Parasites and Fungi	Statens Serum Institut	Copenhagen	Denmark	Statens Serum Institut Bioinformatics and Microbial Genomics	Danish Covid-19 Genome Consortium et al	?	?	?
Denmark/DCGC-296790/2021	EPI_ISL_8419559	2021-12-28	Department of Clinical Microbiology	Odense University Hospital	Odense	Denmark	Statens Serum Institut Bioinformatics and Microbial Genomics	Danish Covid-19 Genome Consortium et al	?	?	?
Denmark/DCGC-296826/2021	EPI_ISL_8419688	2021-12-28	Department of Bacteria	Parasites and Fungi	Statens Serum Institut	Copenhagen	Denmark	Statens Serum Institut Bioinformatics and Microbial Genomics	Danish Covid-19 Genome Consortium et al	?	?	?
Denmark/DCGC-296855/2021	EPI_ISL_8419716	2021-12-28	Department of Bacteria	Parasites and Fungi	Statens Serum Institut	Copenhagen	Denmark	Statens Serum Institut Bioinformatics and Microbial Genomics	Danish Covid-19 Genome Consortium et al	?	?	?
Denmark/DCGC-296860/2021	EPI_ISL_8419720	2021-12-29	Department of Bacteria	Parasites and Fungi	Statens Serum Institut	Copenhagen	Denmark	Statens Serum Institut Bioinformatics and Microbial Genomics	Danish Covid-19 Genome Consortium et al	?	?	?
Denmark/DCGC-296875/2021	EPI_ISL_8419732	2021-12-28	Department of Bacteria	Parasites and Fungi	Statens Serum Institut	Copenhagen	Denmark	Statens Serum Institut Bioinformatics and Microbial Genomics	Danish Covid-19 Genome Consortium et al	?	?	?
Denmark/DCGC-296876/2021	EPI_ISL_8419733	2021-12-28	Department of Bacteria	Parasites and Fungi	Statens Serum Institut	Copenhagen	Denmark	Statens Serum Institut Bioinformatics and Microbial Genomics	Danish Covid-19 Genome Consortium et al	?	?	?
Denmark/DCGC-296877/2021	EPI_ISL_8419734	2021-12-27	Department of Bacteria	Parasites and Fungi	Statens Serum Institut	Copenhagen	Denmark	Statens Serum Institut Bioinformatics and Microbial Genomics	Danish Covid-19 Genome Consortium et al	?	?	?
Denmark/DCGC-296896/2021	EPI_ISL_8419752	2021-12-29	Department of Bacteria	Parasites and Fungi	Statens Serum Institut	Copenhagen	Denmark	Statens Serum Institut Bioinformatics and Microbial Genomics	Danish Covid-19 Genome Consortium et al	?	?	?
Denmark/DCGC-296924/2021	EPI_ISL_8419779	2021-12-27	Department of Bacteria	Parasites and Fungi	Statens Serum Institut	Copenhagen	Denmark	Statens Serum Institut Bioinformatics and Microbial Genomics	Danish Covid-19 Genome Consortium et al	?	?	?
Denmark/DCGC-296948/2021	EPI_ISL_8419801	2021-12-27	Department of Bacteria	Parasites and Fungi	Statens Serum Institut	Copenhagen	Denmark	Statens Serum Institut Bioinformatics and Microbial Genomics	Danish Covid-19 Genome Consortium et al	?	?	?
Denmark/DCGC-296965/2021	EPI_ISL_8419814	2021-12-27	Department of Bacteria	Parasites and Fungi	Statens Serum Institut	Copenhagen	Denmark	Statens Serum Institut Bioinformatics and Microbial Genomics	Danish Covid-19 Genome Consortium et al	?	?	?
Denmark/DCGC-297004/2021	EPI_ISL_8419851	2021-12-28	Department of Bacteria	Parasites and Fungi	Statens Serum Institut	Copenhagen	Denmark	Statens Serum Institut Bioinformatics and Microbial Genomics	Danish Covid-19 Genome Consortium et al	?	?	?
Denmark/DCGC-297011/2021	EPI_ISL_8419857	2021-12-28	Department of Bacteria	Parasites and Fungi	Statens Serum Institut	Copenhagen	Denmark	Statens Serum Institut Bioinformatics and Microbial Genomics	Danish Covid-19 Genome Consortium et al	?	?	?
Denmark/DCGC-297027/2021	EPI_ISL_8419869	2021-12-27	Department of Bacteria	Parasites and Fungi	Statens Serum Institut	Copenhagen	Denmark	Statens Serum Institut Bioinformatics and Microbial Genomics	Danish Covid-19 Genome Consortium et al	?	?	?
Denmark/DCGC-297041/2021	EPI_ISL_8419881	2021-12-27	Department of Bacteria	Parasites and Fungi	Statens Serum Institut	Copenhagen	Denmark	Statens Serum Institut Bioinformatics and Microbial Genomics	Danish Covid-19 Genome Consortium et al	?	?	?
Denmark/DCGC-297062/2021	EPI_ISL_8419902	2021-12-27	Department of Bacteria	Parasites and Fungi	Statens Serum Institut	Copenhagen	Denmark	Statens Serum Institut Bioinformatics and Microbial Genomics	Danish Covid-19 Genome Consortium et al	?	?	?
Denmark/DCGC-297077/2021	EPI_ISL_8419915	2021-12-27	Department of Bacteria	Parasites and Fungi	Statens Serum Institut	Copenhagen	Denmark	Statens Serum Institut Bioinformatics and Microbial Genomics	Danish Covid-19 Genome Consortium et al	?	?	?
Denmark/DCGC-297096/2021	EPI_ISL_8419932	2021-12-27	Department of Bacteria	Parasites and Fungi	Statens Serum Institut	Copenhagen	Denmark	Statens Serum Institut Bioinformatics and Microbial Genomics	Danish Covid-19 Genome Consortium et al	?	?	?
Denmark/DCGC-297113/2021	EPI_ISL_8419948	2021-12-27	Department of Bacteria	Parasites and Fungi	Statens Serum Institut	Copenhagen	Denmark	Statens Serum Institut Bioinformatics and Microbial Genomics	Danish Covid-19 Genome Consortium et al	?	?	?
Denmark/DCGC-297116/2021	EPI_ISL_8420643	2021-12-18	Department of Bacteria	Parasites and Fungi	Statens Serum Institut	Copenhagen	Denmark	Statens Serum Institut Bioinformatics and Microbial Genomics	Danish Covid-19 Genome Consortium et al	?	?	?
Denmark/DCGC-297140/2021	EPI_ISL_8420665	2021-12-27	Department of Bacteria	Parasites and Fungi	Statens Serum Institut	Copenhagen	Denmark	Statens Serum Institut Bioinformatics and Microbial Genomics	Danish Covid-19 Genome Consortium et al	?	?	?
Denmark/DCGC-297161/2021	EPI_ISL_8420685	2021-12-27	Department of Bacteria	Parasites and Fungi	Statens Serum Institut	Copenhagen	Denmark	Statens Serum Institut Bioinformatics and Microbial Genomics	Danish Covid-19 Genome Consortium et al	?	?	?
Denmark/DCGC-297190/2021	EPI_ISL_8420712	2021-12-27	Department of Bacteria	Parasites and Fungi	Statens Serum Institut	Copenhagen	Denmark	Statens Serum Institut Bioinformatics and Microbial Genomics	Danish Covid-19 Genome Consortium et al	?	?	?
Denmark/DCGC-297201/2021	EPI_ISL_8457728	2021-12-31	Department of Bacteria	Parasites and Fungi	Statens Serum Institut	Copenhagen	Denmark	Statens Serum Institut Bioinformatics and Microbial Genomics	Danish Covid-19 Genome Consortium et al	?	?	?
Denmark/DCGC-297220/2021	EPI_ISL_8457760	2021-12-30	Department of Bacteria	Parasites and Fungi	Statens Serum Institut	Copenhagen	Denmark	Statens Serum Institut Bioinformatics and Microbial Genomics	Danish Covid-19 Genome Consortium et al	?	?	?
Denmark/DCGC-297239/2021	EPI_ISL_8457806	2021-12-30	Department of Bacteria	Parasites and Fungi	Statens Serum Institut	Copenhagen	Denmark	Statens Serum Institut Bioinformatics and Microbial Genomics	Danish Covid-19 Genome Consortium et al	?	?	?
Denmark/DCGC-297269/2021	EPI_ISL_8457869	2021-12-31	Department of Bacteria	Parasites and Fungi	Statens Serum Institut	Copenhagen	Denmark	Statens Serum Institut Bioinformatics and Microbial Genomics	Danish Covid-19 Genome Consortium et al	?	?	?
Denmark/DCGC-297345/2021	EPI_ISL_8457962	2021-12-29	Department of Bacteria	Parasites and Fungi	Statens Serum Institut	Copenhagen	Denmark	Statens Serum Institut Bioinformatics and Microbial Genomics	Danish Covid-19 Genome Consortium et al	?	?	?
Denmark/DCGC-297363/2021	EPI_ISL_8457971	2021-12-30	Department of Bacteria	Parasites and Fungi	Statens Serum Institut	Copenhagen	Denmark	Statens Serum Institut Bioinformatics and Microbial Genomics	Danish Covid-19 Genome Consortium et al	?	?	?
Denmark/DCGC-297415/2022	EPI_ISL_8465145	2022-01-02	Department of Bacteria	Parasites and Fungi	Statens Serum Institut	Copenhagen	Denmark	Statens Serum Institut Bioinformatics and Microbial Genomics	Danish Covid-19 Genome Consortium et al	?	?	?
Denmark/DCGC-297438/2021	EPI_ISL_8458115	2021-12-30	Department of Bacteria	Parasites and Fungi	Statens Serum Institut	Copenhagen	Denmark	Statens Serum Institut Bioinformatics and Microbial Genomics	Danish Covid-19 Genome Consortium et al	?	?	?
Denmark/DCGC-297454/2022	EPI_ISL_8465156	2022-01-01	Department of Bacteria	Parasites and Fungi	Statens Serum Institut	Copenhagen	Denmark	Statens Serum Institut Bioinformatics and Microbial Genomics	Danish Covid-19 Genome Consortium et al	?	?	?
Denmark/DCGC-297496/2021	EPI_ISL_8458234	2021-12-31	Department of Bacteria	Parasites and Fungi	Statens Serum Institut	Copenhagen	Denmark	Statens Serum Institut Bioinformatics and Microbial Genomics	Danish Covid-19 Genome Consortium et al	?	?	?
Denmark/DCGC-297504/2021	EPI_ISL_8458254	2021-12-30	Department of Clinical Microbiology	Odense University Hospital	Odense	Denmark	Statens Serum Institut Bioinformatics and Microbial Genomics	Danish Covid-19 Genome Consortium et al	?	?	?
Denmark/DCGC-297535/2021	EPI_ISL_8458287	2021-12-31	Department of Bacteria	Parasites and Fungi	Statens Serum Institut	Copenhagen	Denmark	Statens Serum Institut Bioinformatics and Microbial Genomics	Danish Covid-19 Genome Consortium et al	?	?	?
Denmark/DCGC-297543/2022	EPI_ISL_8465178	2022-01-02	Department of Bacteria	Parasites and Fungi	Statens Serum Institut	Copenhagen	Denmark	Statens Serum Institut Bioinformatics and Microbial Genomics	Danish Covid-19 Genome Consortium et al	?	?	?
Denmark/DCGC-297547/2021	EPI_ISL_8458315	2021-12-30	Department of Bacteria	Parasites and Fungi	Statens Serum Institut	Copenhagen	Denmark	Statens Serum Institut Bioinformatics and Microbial Genomics	Danish Covid-19 Genome Consortium et al	?	?	?
Denmark/DCGC-297595/2021	EPI_ISL_8458396	2021-12-28	Department of Bacteria	Parasites and Fungi	Statens Serum Institut	Copenhagen	Denmark	Statens Serum Institut Bioinformatics and Microbial Genomics	Danish Covid-19 Genome Consortium et al	?	?	?
Denmark/DCGC-297617/2022	EPI_ISL_8465192	2022-01-02	Department of Bacteria	Parasites and Fungi	Statens Serum Institut	Copenhagen	Denmark	Statens Serum Institut Bioinformatics and Microbial Genomics	Danish Covid-19 Genome Consortium et al	?	?	?
Denmark/DCGC-297700/2021	EPI_ISL_8458612	2021-12-28	Department of Bacteria	Parasites and Fungi	Statens Serum Institut	Copenhagen	Denmark	Statens Serum Institut Bioinformatics and Microbial Genomics	Danish Covid-19 Genome Consortium et al	?	?	?
Denmark/DCGC-297794/2021	EPI_ISL_8458758	2021-12-30	Department of Bacteria	Parasites and Fungi	Statens Serum Institut	Copenhagen	Denmark	Statens Serum Institut Bioinformatics and Microbial Genomics	Danish Covid-19 Genome Consortium et al	?	?	?
Denmark/DCGC-297818/2021	EPI_ISL_8458818	2021-12-29	Department of Bacteria	Parasites and Fungi	Statens Serum Institut	Copenhagen	Denmark	Statens Serum Institut Bioinformatics and Microbial Genomics	Danish Covid-19 Genome Consortium et al	?	?	?
Denmark/DCGC-297887/2021	EPI_ISL_8458965	2021-12-30	Department of Bacteria	Parasites and Fungi	Statens Serum Institut	Copenhagen	Denmark	Statens Serum Institut Bioinformatics and Microbial Genomics	Danish Covid-19 Genome Consortium et al	?	?	?
Denmark/DCGC-297911/2021	EPI_ISL_8459020	2021-12-30	Department of Bacteria	Parasites and Fungi	Statens Serum Institut	Copenhagen	Denmark	Statens Serum Institut Bioinformatics and Microbial Genomics	Danish Covid-19 Genome Consortium et al	?	?	?
Denmark/DCGC-297929/2021	EPI_ISL_8459057	2021-12-28	Department of Bacteria	Parasites and Fungi	Statens Serum Institut	Copenhagen	Denmark	Statens Serum Institut Bioinformatics and Microbial Genomics	Danish Covid-19 Genome Consortium et al	?	?	?
Denmark/DCGC-297949/2021	EPI_ISL_8459108	2021-12-30	Department of Clinical Microbiology	Odense University Hospital	Odense	Denmark	Statens Serum Institut Bioinformatics and Microbial Genomics	Danish Covid-19 Genome Consortium et al	?	?	?
Denmark/DCGC-298042/2022	EPI_ISL_8465285	2022-01-02	Department of Bacteria	Parasites and Fungi	Statens Serum Institut	Copenhagen	Denmark	Statens Serum Institut Bioinformatics and Microbial Genomics	Danish Covid-19 Genome Consortium et al	?	?	?
Denmark/DCGC-298063/2021	EPI_ISL_8459352	2021-12-31	Department of Clinical Microbiology	Odense University Hospital	Odense	Denmark	Statens Serum Institut Bioinformatics and Microbial Genomics	Danish Covid-19 Genome Consortium et al	?	?	?
Denmark/DCGC-298107/2021	EPI_ISL_8459450	2021-12-30	Department of Bacteria	Parasites and Fungi	Statens Serum Institut	Copenhagen	Denmark	Statens Serum Institut Bioinformatics and Microbial Genomics	Danish Covid-19 Genome Consortium et al	?	?	?
Denmark/DCGC-298110/2021	EPI_ISL_8459454	2021-12-31	Department of Bacteria	Parasites and Fungi	Statens Serum Institut	Copenhagen	Denmark	Statens Serum Institut Bioinformatics and Microbial Genomics	Danish Covid-19 Genome Consortium et al	?	?	?
Denmark/DCGC-298126/2022	EPI_ISL_8465301	2022-01-02	Department of Bacteria	Parasites and Fungi	Statens Serum Institut	Copenhagen	Denmark	Statens Serum Institut Bioinformatics and Microbial Genomics	Danish Covid-19 Genome Consortium et al	?	?	?
Denmark/DCGC-298162/2021	EPI_ISL_8459496	2021-12-28	Department of Bacteria	Parasites and Fungi	Statens Serum Institut	Copenhagen	Denmark	Statens Serum Institut Bioinformatics and Microbial Genomics	Danish Covid-19 Genome Consortium et al	?	?	?
Denmark/DCGC-298189/2022	EPI_ISL_8465316	2022-01-02	Department of Bacteria	Parasites and Fungi	Statens Serum Institut	Copenhagen	Denmark	Statens Serum Institut Bioinformatics and Microbial Genomics	Danish Covid-19 Genome Consortium et al	?	?	?
Denmark/DCGC-298234/2021	EPI_ISL_8459644	2021-12-30	Department of Bacteria	Parasites and Fungi	Statens Serum Institut	Copenhagen	Denmark	Statens Serum Institut Bioinformatics and Microbial Genomics	Danish Covid-19 Genome Consortium et al	?	?	?
Denmark/DCGC-298237/2021	EPI_ISL_8459648	2021-12-28	Department of Bacteria	Parasites and Fungi	Statens Serum Institut	Copenhagen	Denmark	Statens Serum Institut Bioinformatics and Microbial Genomics	Danish Covid-19 Genome Consortium et al	?	?	?
Denmark/DCGC-298274/2021	EPI_ISL_8459722	2021-12-30	Department of Bacteria	Parasites and Fungi	Statens Serum Institut	Copenhagen	Denmark	Statens Serum Institut Bioinformatics and Microbial Genomics	Danish Covid-19 Genome Consortium et al	?	?	?
Denmark/DCGC-298281/2022	EPI_ISL_8465338	2022-01-02	Department of Bacteria	Parasites and Fungi	Statens Serum Institut	Copenhagen	Denmark	Statens Serum Institut Bioinformatics and Microbial Genomics	Danish Covid-19 Genome Consortium et al	?	?	?
Denmark/DCGC-298288/2021	EPI_ISL_8459750	2021-12-30	Department of Bacteria	Parasites and Fungi	Statens Serum Institut	Copenhagen	Denmark	Statens Serum Institut Bioinformatics and Microbial Genomics	Danish Covid-19 Genome Consortium et al	?	?	?
Denmark/DCGC-298290/2021	EPI_ISL_8459757	2021-12-28	Department of Bacteria	Parasites and Fungi	Statens Serum Institut	Copenhagen	Denmark	Statens Serum Institut Bioinformatics and Microbial Genomics	Danish Covid-19 Genome Consortium et al	?	?	?
Denmark/DCGC-298293/2022	EPI_ISL_8465340	2022-01-02	Department of Bacteria	Parasites and Fungi	Statens Serum Institut	Copenhagen	Denmark	Statens Serum Institut Bioinformatics and Microbial Genomics	Danish Covid-19 Genome Consortium et al	?	?	?
Denmark/DCGC-298307/2022	EPI_ISL_8465343	2022-01-02	Department of Bacteria	Parasites and Fungi	Statens Serum Institut	Copenhagen	Denmark	Statens Serum Institut Bioinformatics and Microbial Genomics	Danish Covid-19 Genome Consortium et al	?	?	?
Denmark/DCGC-298341/2021	EPI_ISL_8459872	2021-12-29	Department of Bacteria	Parasites and Fungi	Statens Serum Institut	Copenhagen	Denmark	Statens Serum Institut Bioinformatics and Microbial Genomics	Danish Covid-19 Genome Consortium et al	?	?	?
Denmark/DCGC-298342/2021	EPI_ISL_8459875	2021-12-28	Department of Bacteria	Parasites and Fungi	Statens Serum Institut	Copenhagen	Denmark	Statens Serum Institut Bioinformatics and Microbial Genomics	Danish Covid-19 Genome Consortium et al	?	?	?
Denmark/DCGC-298345/2021	EPI_ISL_8459881	2021-12-30	Department of Clinical Microbiology	Odense University Hospital	Odense	Denmark	Statens Serum Institut Bioinformatics and Microbial Genomics	Danish Covid-19 Genome Consortium et al	?	?	?
Denmark/DCGC-298347/2021	EPI_ISL_8459884	2021-12-31	Department of Bacteria	Parasites and Fungi	Statens Serum Institut	Copenhagen	Denmark	Statens Serum Institut Bioinformatics and Microbial Genomics	Danish Covid-19 Genome Consortium et al	?	?	?
Denmark/DCGC-298384/2022	EPI_ISL_8465367	2022-01-01	Department of Bacteria	Parasites and Fungi	Statens Serum Institut	Copenhagen	Denmark	Statens Serum Institut Bioinformatics and Microbial Genomics	Danish Covid-19 Genome Consortium et al	?	?	?
Denmark/DCGC-298395/2021	EPI_ISL_8459994	2021-12-30	Department of Clinical Microbiology	Odense University Hospital	Odense	Denmark	Statens Serum Institut Bioinformatics and Microbial Genomics	Danish Covid-19 Genome Consortium et al	?	?	?
Denmark/DCGC-298396/2022	EPI_ISL_8465370	2022-01-02	Department of Bacteria	Parasites and Fungi	Statens Serum Institut	Copenhagen	Denmark	Statens Serum Institut Bioinformatics and Microbial Genomics	Danish Covid-19 Genome Consortium et al	?	?	?
Denmark/DCGC-298419/2022	EPI_ISL_8465377	2022-01-02	Department of Bacteria	Parasites and Fungi	Statens Serum Institut	Copenhagen	Denmark	Statens Serum Institut Bioinformatics and Microbial Genomics	Danish Covid-19 Genome Consortium et al	?	?	?
Denmark/DCGC-298439/2021	EPI_ISL_8460091	2021-12-30	Department of Bacteria	Parasites and Fungi	Statens Serum Institut	Copenhagen	Denmark	Statens Serum Institut Bioinformatics and Microbial Genomics	Danish Covid-19 Genome Consortium et al	?	?	?
Denmark/DCGC-298499/2021	EPI_ISL_8460189	2021-12-30	Department of Bacteria	Parasites and Fungi	Statens Serum Institut	Copenhagen	Denmark	Statens Serum Institut Bioinformatics and Microbial Genomics	Danish Covid-19 Genome Consortium et al	?	?	?
Denmark/DCGC-298508/2021	EPI_ISL_8460198	2021-12-28	Department of Bacteria	Parasites and Fungi	Statens Serum Institut	Copenhagen	Denmark	Statens Serum Institut Bioinformatics and Microbial Genomics	Danish Covid-19 Genome Consortium et al	?	?	?
Denmark/DCGC-298527/2021	EPI_ISL_8460221	2021-12-30	Department of Clinical Microbiology	Odense University Hospital	Odense	Denmark	Statens Serum Institut Bioinformatics and Microbial Genomics	Danish Covid-19 Genome Consortium et al	?	?	?
Denmark/DCGC-298560/2022	EPI_ISL_8465410	2022-01-02	Department of Bacteria	Parasites and Fungi	Statens Serum Institut	Copenhagen	Denmark	Statens Serum Institut Bioinformatics and Microbial Genomics	Danish Covid-19 Genome Consortium et al	?	?	?
Denmark/DCGC-298561/2021	EPI_ISL_8460319	2021-12-30	Department of Bacteria	Parasites and Fungi	Statens Serum Institut	Copenhagen	Denmark	Statens Serum Institut Bioinformatics and Microbial Genomics	Danish Covid-19 Genome Consortium et al	?	?	?
Denmark/DCGC-298583/2021	EPI_ISL_8461029	2021-12-30	Department of Bacteria	Parasites and Fungi	Statens Serum Institut	Copenhagen	Denmark	Statens Serum Institut Bioinformatics and Microbial Genomics	Danish Covid-19 Genome Consortium et al	?	?	?
Denmark/DCGC-298592/2021	EPI_ISL_8461809	2021-12-23	Department of Bacteria	Parasites and Fungi	Statens Serum Institut	Copenhagen	Denmark	Statens Serum Institut Bioinformatics and Microbial Genomics	Danish Covid-19 Genome Consortium et al	?	?	?
Denmark/DCGC-298621/2021	EPI_ISL_8462122	2021-12-30	Department of Bacteria	Parasites and Fungi	Statens Serum Institut	Copenhagen	Denmark	Statens Serum Institut Bioinformatics and Microbial Genomics	Danish Covid-19 Genome Consortium et al	?	?	?
Denmark/DCGC-298680/2021	EPI_ISL_8462259	2021-12-31	Department of Bacteria	Parasites and Fungi	Statens Serum Institut	Copenhagen	Denmark	Statens Serum Institut Bioinformatics and Microbial Genomics	Danish Covid-19 Genome Consortium et al	?	?	?
Denmark/DCGC-298689/2021	EPI_ISL_8462279	2021-12-30	Department of Bacteria	Parasites and Fungi	Statens Serum Institut	Copenhagen	Denmark	Statens Serum Institut Bioinformatics and Microbial Genomics	Danish Covid-19 Genome Consortium et al	?	?	?
Denmark/DCGC-298744/2021	EPI_ISL_8462390	2021-12-30	Department of Bacteria	Parasites and Fungi	Statens Serum Institut	Copenhagen	Denmark	Statens Serum Institut Bioinformatics and Microbial Genomics	Danish Covid-19 Genome Consortium et al	?	?	?
Denmark/DCGC-298753/2021	EPI_ISL_8462406	2021-12-30	Department of Clinical Microbiology	Odense University Hospital	Odense	Denmark	Statens Serum Institut Bioinformatics and Microbial Genomics	Danish Covid-19 Genome Consortium et al	?	?	?
Denmark/DCGC-298766/2021	EPI_ISL_8462434	2021-12-29	Department of Bacteria	Parasites and Fungi	Statens Serum Institut	Copenhagen	Denmark	Statens Serum Institut Bioinformatics and Microbial Genomics	Danish Covid-19 Genome Consortium et al	?	?	?
Denmark/DCGC-298878/2021	EPI_ISL_8462596	2021-12-28	Department of Bacteria	Parasites and Fungi	Statens Serum Institut	Copenhagen	Denmark	Statens Serum Institut Bioinformatics and Microbial Genomics	Danish Covid-19 Genome Consortium et al	?	?	?
Denmark/DCGC-298890/2021	EPI_ISL_8462603	2021-12-28	Department of Bacteria	Parasites and Fungi	Statens Serum Institut	Copenhagen	Denmark	Statens Serum Institut Bioinformatics and Microbial Genomics	Danish Covid-19 Genome Consortium et al	?	?	?
Denmark/DCGC-298932/2022	EPI_ISL_8465508	2022-01-02	Department of Bacteria	Parasites and Fungi	Statens Serum Institut	Copenhagen	Denmark	Statens Serum Institut Bioinformatics and Microbial Genomics	Danish Covid-19 Genome Consortium et al	?	?	?
Denmark/DCGC-298940/2021	EPI_ISL_8462635	2021-12-30	Department of Bacteria	Parasites and Fungi	Statens Serum Institut	Copenhagen	Denmark	Statens Serum Institut Bioinformatics and Microbial Genomics	Danish Covid-19 Genome Consortium et al	?	?	?
Denmark/DCGC-299031/2021	EPI_ISL_8462686	2021-12-22	Department of Bacteria	Parasites and Fungi	Statens Serum Institut	Copenhagen	Denmark	Statens Serum Institut Bioinformatics and Microbial Genomics	Danish Covid-19 Genome Consortium et al	?	?	?
Denmark/DCGC-299053/2021	EPI_ISL_8462697	2021-12-28	Department of Bacteria	Parasites and Fungi	Statens Serum Institut	Copenhagen	Denmark	Statens Serum Institut Bioinformatics and Microbial Genomics	Danish Covid-19 Genome Consortium et al	?	?	?
Denmark/DCGC-299157/2021	EPI_ISL_8462763	2021-12-30	Department of Bacteria	Parasites and Fungi	Statens Serum Institut	Copenhagen	Denmark	Statens Serum Institut Bioinformatics and Microbial Genomics	Danish Covid-19 Genome Consortium et al	?	?	?
Denmark/DCGC-299204/2021	EPI_ISL_8462797	2021-12-31	Department of Bacteria	Parasites and Fungi	Statens Serum Institut	Copenhagen	Denmark	Statens Serum Institut Bioinformatics and Microbial Genomics	Danish Covid-19 Genome Consortium et al	?	?	?
Denmark/DCGC-299218/2022	EPI_ISL_8465837	2022-01-02	Department of Bacteria	Parasites and Fungi	Statens Serum Institut	Copenhagen	Denmark	Statens Serum Institut Bioinformatics and Microbial Genomics	Danish Covid-19 Genome Consortium et al	?	?	?
Denmark/DCGC-299277/2021	EPI_ISL_8462836	2021-12-30	Department of Bacteria	Parasites and Fungi	Statens Serum Institut	Copenhagen	Denmark	Statens Serum Institut Bioinformatics and Microbial Genomics	Danish Covid-19 Genome Consortium et al	?	?	?
Denmark/DCGC-299310/2022	EPI_ISL_8465864	2022-01-02	Department of Bacteria	Parasites and Fungi	Statens Serum Institut	Copenhagen	Denmark	Statens Serum Institut Bioinformatics and Microbial Genomics	Danish Covid-19 Genome Consortium et al	?	?	?
Denmark/DCGC-299413/2021	EPI_ISL_8462916	2021-12-29	Department of Bacteria	Parasites and Fungi	Statens Serum Institut	Copenhagen	Denmark	Statens Serum Institut Bioinformatics and Microbial Genomics	Danish Covid-19 Genome Consortium et al	?	?	?
Denmark/DCGC-299445/2022	EPI_ISL_8465904	2022-01-02	Department of Bacteria	Parasites and Fungi	Statens Serum Institut	Copenhagen	Denmark	Statens Serum Institut Bioinformatics and Microbial Genomics	Danish Covid-19 Genome Consortium et al	?	?	?
Denmark/DCGC-299478/2021	EPI_ISL_8462948	2021-12-28	Department of Bacteria	Parasites and Fungi	Statens Serum Institut	Copenhagen	Denmark	Statens Serum Institut Bioinformatics and Microbial Genomics	Danish Covid-19 Genome Consortium et al	?	?	?
Denmark/DCGC-299568/2022	EPI_ISL_8465936	2022-01-02	Department of Bacteria	Parasites and Fungi	Statens Serum Institut	Copenhagen	Denmark	Statens Serum Institut Bioinformatics and Microbial Genomics	Danish Covid-19 Genome Consortium et al	?	?	?
Denmark/DCGC-299569/2021	EPI_ISL_8463071	2021-12-30	Department of Bacteria	Parasites and Fungi	Statens Serum Institut	Copenhagen	Denmark	Statens Serum Institut Bioinformatics and Microbial Genomics	Danish Covid-19 Genome Consortium et al	?	?	?
Denmark/DCGC-299584/2021	EPI_ISL_8463080	2021-12-30	Department of Bacteria	Parasites and Fungi	Statens Serum Institut	Copenhagen	Denmark	Statens Serum Institut Bioinformatics and Microbial Genomics	Danish Covid-19 Genome Consortium et al	?	?	?
Denmark/DCGC-299606/2021	EPI_ISL_8463090	2021-12-31	Department of Bacteria	Parasites and Fungi	Statens Serum Institut	Copenhagen	Denmark	Statens Serum Institut Bioinformatics and Microbial Genomics	Danish Covid-19 Genome Consortium et al	?	?	?
Denmark/DCGC-299612/2021	EPI_ISL_8463095	2021-12-29	Department of Bacteria	Parasites and Fungi	Statens Serum Institut	Copenhagen	Denmark	Statens Serum Institut Bioinformatics and Microbial Genomics	Danish Covid-19 Genome Consortium et al	?	?	?
Denmark/DCGC-299620/2021	EPI_ISL_8463101	2021-12-31	Department of Bacteria	Parasites and Fungi	Statens Serum Institut	Copenhagen	Denmark	Statens Serum Institut Bioinformatics and Microbial Genomics	Danish Covid-19 Genome Consortium et al	?	?	?
Denmark/DCGC-299756/2022	EPI_ISL_8465977	2022-01-02	Department of Bacteria	Parasites and Fungi	Statens Serum Institut	Copenhagen	Denmark	Statens Serum Institut Bioinformatics and Microbial Genomics	Danish Covid-19 Genome Consortium et al	?	?	?
Denmark/DCGC-299780/2021	EPI_ISL_8463230	2021-12-30	Department of Bacteria	Parasites and Fungi	Statens Serum Institut	Copenhagen	Denmark	Statens Serum Institut Bioinformatics and Microbial Genomics	Danish Covid-19 Genome Consortium et al	?	?	?
Denmark/DCGC-299797/2021	EPI_ISL_8463250	2021-12-31	Department of Bacteria	Parasites and Fungi	Statens Serum Institut	Copenhagen	Denmark	Statens Serum Institut Bioinformatics and Microbial Genomics	Danish Covid-19 Genome Consortium et al	?	?	?
Denmark/DCGC-299831/2022	EPI_ISL_8466001	2022-01-02	Department of Bacteria	Parasites and Fungi	Statens Serum Institut	Copenhagen	Denmark	Statens Serum Institut Bioinformatics and Microbial Genomics	Danish Covid-19 Genome Consortium et al	?	?	?
Denmark/DCGC-299840/2021	EPI_ISL_8463279	2021-12-30	Department of Bacteria	Parasites and Fungi	Statens Serum Institut	Copenhagen	Denmark	Statens Serum Institut Bioinformatics and Microbial Genomics	Danish Covid-19 Genome Consortium et al	?	?	?
Denmark/DCGC-299841/2022	EPI_ISL_8466004	2022-01-02	Department of Bacteria	Parasites and Fungi	Statens Serum Institut	Copenhagen	Denmark	Statens Serum Institut Bioinformatics and Microbial Genomics	Danish Covid-19 Genome Consortium et al	?	?	?
Denmark/DCGC-299911/2021	EPI_ISL_8463317	2021-12-29	Department of Bacteria	Parasites and Fungi	Statens Serum Institut	Copenhagen	Denmark	Statens Serum Institut Bioinformatics and Microbial Genomics	Danish Covid-19 Genome Consortium et al	?	?	?
Denmark/DCGC-299922/2021	EPI_ISL_8463324	2021-12-30	Department of Bacteria	Parasites and Fungi	Statens Serum Institut	Copenhagen	Denmark	Statens Serum Institut Bioinformatics and Microbial Genomics	Danish Covid-19 Genome Consortium et al	?	?	?
Denmark/DCGC-299924/2021	EPI_ISL_8463326	2021-12-28	Department of Bacteria	Parasites and Fungi	Statens Serum Institut	Copenhagen	Denmark	Statens Serum Institut Bioinformatics and Microbial Genomics	Danish Covid-19 Genome Consortium et al	?	?	?
Denmark/DCGC-299937/2022	EPI_ISL_8466033	2022-01-01	Department of Bacteria	Parasites and Fungi	Statens Serum Institut	Copenhagen	Denmark	Statens Serum Institut Bioinformatics and Microbial Genomics	Danish Covid-19 Genome Consortium et al	?	?	?
Denmark/DCGC-299945/2022	EPI_ISL_8528762	2022-01-02	Department of Bacteria	Parasites and Fungi	Statens Serum Institut	Copenhagen	Denmark	Statens Serum Institut Bioinformatics and Microbial Genomics	Danish Covid-19 Genome Consortium et al	?	?	?
Denmark/DCGC-299957/2022	EPI_ISL_8528772	2022-01-02	Department of Bacteria	Parasites and Fungi	Statens Serum Institut	Copenhagen	Denmark	Statens Serum Institut Bioinformatics and Microbial Genomics	Danish Covid-19 Genome Consortium et al	?	?	?
Denmark/DCGC-299987/2022	EPI_ISL_8528796	2022-01-02	Department of Bacteria	Parasites and Fungi	Statens Serum Institut	Copenhagen	Denmark	Statens Serum Institut Bioinformatics and Microbial Genomics	Danish Covid-19 Genome Consortium et al	?	?	?
Denmark/DCGC-300019/2022	EPI_ISL_8528814	2022-01-02	Department of Bacteria	Parasites and Fungi	Statens Serum Institut	Copenhagen	Denmark	Statens Serum Institut Bioinformatics and Microbial Genomics	Danish Covid-19 Genome Consortium et al	?	?	?
Denmark/DCGC-300025/2022	EPI_ISL_8528817	2022-01-02	Department of Bacteria	Parasites and Fungi	Statens Serum Institut	Copenhagen	Denmark	Statens Serum Institut Bioinformatics and Microbial Genomics	Danish Covid-19 Genome Consortium et al	?	?	?
Denmark/DCGC-300072/2022	EPI_ISL_8528849	2022-01-02	Department of Bacteria	Parasites and Fungi	Statens Serum Institut	Copenhagen	Denmark	Statens Serum Institut Bioinformatics and Microbial Genomics	Danish Covid-19 Genome Consortium et al	?	?	?
Denmark/DCGC-300079/2022	EPI_ISL_8528854	2022-01-02	Department of Bacteria	Parasites and Fungi	Statens Serum Institut	Copenhagen	Denmark	Statens Serum Institut Bioinformatics and Microbial Genomics	Danish Covid-19 Genome Consortium et al	?	?	?
Denmark/DCGC-300083/2022	EPI_ISL_8528856	2022-01-02	Department of Bacteria	Parasites and Fungi	Statens Serum Institut	Copenhagen	Denmark	Statens Serum Institut Bioinformatics and Microbial Genomics	Danish Covid-19 Genome Consortium et al	?	?	?
Denmark/DCGC-300096/2022	EPI_ISL_8528865	2022-01-02	Department of Bacteria	Parasites and Fungi	Statens Serum Institut	Copenhagen	Denmark	Statens Serum Institut Bioinformatics and Microbial Genomics	Danish Covid-19 Genome Consortium et al	?	?	?
Denmark/DCGC-300208/2022	EPI_ISL_8528939	2022-01-02	Department of Bacteria	Parasites and Fungi	Statens Serum Institut	Copenhagen	Denmark	Statens Serum Institut Bioinformatics and Microbial Genomics	Danish Covid-19 Genome Consortium et al	?	?	?
Denmark/DCGC-300352/2022	EPI_ISL_8529035	2022-01-02	Department of Bacteria	Parasites and Fungi	Statens Serum Institut	Copenhagen	Denmark	Statens Serum Institut Bioinformatics and Microbial Genomics	Danish Covid-19 Genome Consortium et al	?	?	?
Denmark/DCGC-300485/2022	EPI_ISL_8529125	2022-01-02	Department of Bacteria	Parasites and Fungi	Statens Serum Institut	Copenhagen	Denmark	Statens Serum Institut Bioinformatics and Microbial Genomics	Danish Covid-19 Genome Consortium et al	?	?	?
Denmark/DCGC-300547/2021	EPI_ISL_8529177	2021-12-27	Department of Bacteria	Parasites and Fungi	Statens Serum Institut	Copenhagen	Denmark	Statens Serum Institut Bioinformatics and Microbial Genomics	Danish Covid-19 Genome Consortium et al	?	?	?
Denmark/DCGC-300558/2021	EPI_ISL_8529185	2021-12-27	Department of Bacteria	Parasites and Fungi	Statens Serum Institut	Copenhagen	Denmark	Statens Serum Institut Bioinformatics and Microbial Genomics	Danish Covid-19 Genome Consortium et al	?	?	?
Denmark/DCGC-300736/2022	EPI_ISL_8529308	2022-01-02	Department of Bacteria	Parasites and Fungi	Statens Serum Institut	Copenhagen	Denmark	Statens Serum Institut Bioinformatics and Microbial Genomics	Danish Covid-19 Genome Consortium et al	?	?	?
Denmark/DCGC-300851/2022	EPI_ISL_8529381	2022-01-02	Department of Bacteria	Parasites and Fungi	Statens Serum Institut	Copenhagen	Denmark	Statens Serum Institut Bioinformatics and Microbial Genomics	Danish Covid-19 Genome Consortium et al	?	?	?
Denmark/DCGC-300858/2022	EPI_ISL_8529387	2022-01-02	Department of Bacteria	Parasites and Fungi	Statens Serum Institut	Copenhagen	Denmark	Statens Serum Institut Bioinformatics and Microbial Genomics	Danish Covid-19 Genome Consortium et al	?	?	?
Denmark/DCGC-300876/2022	EPI_ISL_8529402	2022-01-02	Department of Bacteria	Parasites and Fungi	Statens Serum Institut	Copenhagen	Denmark	Statens Serum Institut Bioinformatics and Microbial Genomics	Danish Covid-19 Genome Consortium et al	?	?	?
Denmark/DCGC-300883/2021	EPI_ISL_8529404	2021-12-27	Department of Bacteria	Parasites and Fungi	Statens Serum Institut	Copenhagen	Denmark	Statens Serum Institut Bioinformatics and Microbial Genomics	Danish Covid-19 Genome Consortium et al	?	?	?
Denmark/DCGC-301072/2021	EPI_ISL_8529525	2021-12-27	Department of Bacteria	Parasites and Fungi	Statens Serum Institut	Copenhagen	Denmark	Statens Serum Institut Bioinformatics and Microbial Genomics	Danish Covid-19 Genome Consortium et al	?	?	?
Denmark/DCGC-301336/2022	EPI_ISL_8529699	2022-01-02	Department of Bacteria	Parasites and Fungi	Statens Serum Institut	Copenhagen	Denmark	Statens Serum Institut Bioinformatics and Microbial Genomics	Danish Covid-19 Genome Consortium et al	?	?	?
Denmark/DCGC-301364/2022	EPI_ISL_8529718	2022-01-02	Department of Bacteria	Parasites and Fungi	Statens Serum Institut	Copenhagen	Denmark	Statens Serum Institut Bioinformatics and Microbial Genomics	Danish Covid-19 Genome Consortium et al	?	?	?
Denmark/DCGC-301375/2022	EPI_ISL_8529726	2022-01-03	Department of Bacteria	Parasites and Fungi	Statens Serum Institut	Copenhagen	Denmark	Statens Serum Institut Bioinformatics and Microbial Genomics	Danish Covid-19 Genome Consortium et al	?	?	?
Denmark/DCGC-301650/2022	EPI_ISL_8529905	2022-01-02	Department of Bacteria	Parasites and Fungi	Statens Serum Institut	Copenhagen	Denmark	Statens Serum Institut Bioinformatics and Microbial Genomics	Danish Covid-19 Genome Consortium et al	?	?	?
Denmark/DCGC-301673/2021	EPI_ISL_8529923	2021-12-27	Department of Bacteria	Parasites and Fungi	Statens Serum Institut	Copenhagen	Denmark	Statens Serum Institut Bioinformatics and Microbial Genomics	Danish Covid-19 Genome Consortium et al	?	?	?
Denmark/DCGC-301789/2022	EPI_ISL_8530000	2022-01-02	Department of Bacteria	Parasites and Fungi	Statens Serum Institut	Copenhagen	Denmark	Statens Serum Institut Bioinformatics and Microbial Genomics	Danish Covid-19 Genome Consortium et al	?	?	?
Denmark/DCGC-301909/2022	EPI_ISL_8578152	2022-01-03	Department of Bacteria	Parasites and Fungi	Statens Serum Institut	Copenhagen	Denmark	Statens Serum Institut Bioinformatics and Microbial Genomics	Danish Covid-19 Genome Consortium et al	?	?	?
Denmark/DCGC-301915/2022	EPI_ISL_8578158	2022-01-02	Department of Bacteria	Parasites and Fungi	Statens Serum Institut	Copenhagen	Denmark	Statens Serum Institut Bioinformatics and Microbial Genomics	Danish Covid-19 Genome Consortium et al	?	?	?
Denmark/DCGC-301931/2022	EPI_ISL_8578168	2022-01-02	Department of Bacteria	Parasites and Fungi	Statens Serum Institut	Copenhagen	Denmark	Statens Serum Institut Bioinformatics and Microbial Genomics	Danish Covid-19 Genome Consortium et al	?	?	?
Denmark/DCGC-301942/2021	EPI_ISL_8578177	2021-12-30	Department of Bacteria	Parasites and Fungi	Statens Serum Institut	Copenhagen	Denmark	Statens Serum Institut Bioinformatics and Microbial Genomics	Danish Covid-19 Genome Consortium et al	?	?	?
Denmark/DCGC-301949/2022	EPI_ISL_8578182	2022-01-03	Department of Bacteria	Parasites and Fungi	Statens Serum Institut	Copenhagen	Denmark	Statens Serum Institut Bioinformatics and Microbial Genomics	Danish Covid-19 Genome Consortium et al	?	?	?
Denmark/DCGC-301952/2022	EPI_ISL_8578184	2022-01-02	Department of Bacteria	Parasites and Fungi	Statens Serum Institut	Copenhagen	Denmark	Statens Serum Institut Bioinformatics and Microbial Genomics	Danish Covid-19 Genome Consortium et al	?	?	?
Denmark/DCGC-301977/2022	EPI_ISL_8578203	2022-01-03	Department of Bacteria	Parasites and Fungi	Statens Serum Institut	Copenhagen	Denmark	Statens Serum Institut Bioinformatics and Microbial Genomics	Danish Covid-19 Genome Consortium et al	?	?	?
Denmark/DCGC-301982/2022	EPI_ISL_8578205	2022-01-03	Department of Bacteria	Parasites and Fungi	Statens Serum Institut	Copenhagen	Denmark	Statens Serum Institut Bioinformatics and Microbial Genomics	Danish Covid-19 Genome Consortium et al	?	?	?
Denmark/DCGC-301987/2022	EPI_ISL_8578209	2022-01-02	Department of Bacteria	Parasites and Fungi	Statens Serum Institut	Copenhagen	Denmark	Statens Serum Institut Bioinformatics and Microbial Genomics	Danish Covid-19 Genome Consortium et al	?	?	?
Denmark/DCGC-302024/2022	EPI_ISL_8578254	2022-01-03	Department of Bacteria	Parasites and Fungi	Statens Serum Institut	Copenhagen	Denmark	Statens Serum Institut Bioinformatics and Microbial Genomics	Danish Covid-19 Genome Consortium et al	?	?	?
Denmark/DCGC-302040/2022	EPI_ISL_8578264	2022-01-03	Department of Bacteria	Parasites and Fungi	Statens Serum Institut	Copenhagen	Denmark	Statens Serum Institut Bioinformatics and Microbial Genomics	Danish Covid-19 Genome Consortium et al	?	?	?
Denmark/DCGC-302084/2022	EPI_ISL_8578383	2022-01-02	Department of Bacteria	Parasites and Fungi	Statens Serum Institut	Copenhagen	Denmark	Statens Serum Institut Bioinformatics and Microbial Genomics	Danish Covid-19 Genome Consortium et al	?	?	?
Denmark/DCGC-302087/2022	EPI_ISL_8578386	2022-01-02	Department of Bacteria	Parasites and Fungi	Statens Serum Institut	Copenhagen	Denmark	Statens Serum Institut Bioinformatics and Microbial Genomics	Danish Covid-19 Genome Consortium et al	?	?	?
Denmark/DCGC-302110/2022	EPI_ISL_8578406	2022-01-03	Department of Bacteria	Parasites and Fungi	Statens Serum Institut	Copenhagen	Denmark	Statens Serum Institut Bioinformatics and Microbial Genomics	Danish Covid-19 Genome Consortium et al	?	?	?
Denmark/DCGC-302114/2022	EPI_ISL_8578410	2022-01-03	Department of Bacteria	Parasites and Fungi	Statens Serum Institut	Copenhagen	Denmark	Statens Serum Institut Bioinformatics and Microbial Genomics	Danish Covid-19 Genome Consortium et al	?	?	?
Denmark/DCGC-302115/2022	EPI_ISL_8578411	2022-01-02	Department of Bacteria	Parasites and Fungi	Statens Serum Institut	Copenhagen	Denmark	Statens Serum Institut Bioinformatics and Microbial Genomics	Danish Covid-19 Genome Consortium et al	?	?	?
Denmark/DCGC-302133/2022	EPI_ISL_8578424	2022-01-02	Department of Bacteria	Parasites and Fungi	Statens Serum Institut	Copenhagen	Denmark	Statens Serum Institut Bioinformatics and Microbial Genomics	Danish Covid-19 Genome Consortium et al	?	?	?
Denmark/DCGC-302206/2022	EPI_ISL_8578484	2022-01-02	Department of Bacteria	Parasites and Fungi	Statens Serum Institut	Copenhagen	Denmark	Statens Serum Institut Bioinformatics and Microbial Genomics	Danish Covid-19 Genome Consortium et al	?	?	?
Denmark/DCGC-302239/2022	EPI_ISL_8578507	2022-01-02	Department of Bacteria	Parasites and Fungi	Statens Serum Institut	Copenhagen	Denmark	Statens Serum Institut Bioinformatics and Microbial Genomics	Danish Covid-19 Genome Consortium et al	?	?	?
Denmark/DCGC-302240/2022	EPI_ISL_8578508	2022-01-02	Department of Bacteria	Parasites and Fungi	Statens Serum Institut	Copenhagen	Denmark	Statens Serum Institut Bioinformatics and Microbial Genomics	Danish Covid-19 Genome Consortium et al	?	?	?
Denmark/DCGC-302254/2022	EPI_ISL_8578521	2022-01-03	Department of Bacteria	Parasites and Fungi	Statens Serum Institut	Copenhagen	Denmark	Statens Serum Institut Bioinformatics and Microbial Genomics	Danish Covid-19 Genome Consortium et al	?	?	?
Denmark/DCGC-302264/2022	EPI_ISL_8578528	2022-01-03	Department of Bacteria	Parasites and Fungi	Statens Serum Institut	Copenhagen	Denmark	Statens Serum Institut Bioinformatics and Microbial Genomics	Danish Covid-19 Genome Consortium et al	?	?	?
Denmark/DCGC-302281/2022	EPI_ISL_8578545	2022-01-02	Department of Bacteria	Parasites and Fungi	Statens Serum Institut	Copenhagen	Denmark	Statens Serum Institut Bioinformatics and Microbial Genomics	Danish Covid-19 Genome Consortium et al	?	?	?
Denmark/DCGC-302283/2022	EPI_ISL_8578547	2022-01-03	Department of Bacteria	Parasites and Fungi	Statens Serum Institut	Copenhagen	Denmark	Statens Serum Institut Bioinformatics and Microbial Genomics	Danish Covid-19 Genome Consortium et al	?	?	?
Denmark/DCGC-302288/2022	EPI_ISL_8578552	2022-01-02	Department of Bacteria	Parasites and Fungi	Statens Serum Institut	Copenhagen	Denmark	Statens Serum Institut Bioinformatics and Microbial Genomics	Danish Covid-19 Genome Consortium et al	?	?	?
Denmark/DCGC-302297/2022	EPI_ISL_8578558	2022-01-02	Department of Bacteria	Parasites and Fungi	Statens Serum Institut	Copenhagen	Denmark	Statens Serum Institut Bioinformatics and Microbial Genomics	Danish Covid-19 Genome Consortium et al	?	?	?
Denmark/DCGC-302329/2022	EPI_ISL_8578584	2022-01-03	Department of Bacteria	Parasites and Fungi	Statens Serum Institut	Copenhagen	Denmark	Statens Serum Institut Bioinformatics and Microbial Genomics	Danish Covid-19 Genome Consortium et al	?	?	?
Denmark/DCGC-302357/2022	EPI_ISL_8578606	2022-01-02	Department of Bacteria	Parasites and Fungi	Statens Serum Institut	Copenhagen	Denmark	Statens Serum Institut Bioinformatics and Microbial Genomics	Danish Covid-19 Genome Consortium et al	?	?	?
Denmark/DCGC-302367/2022	EPI_ISL_8578615	2022-01-02	Department of Bacteria	Parasites and Fungi	Statens Serum Institut	Copenhagen	Denmark	Statens Serum Institut Bioinformatics and Microbial Genomics	Danish Covid-19 Genome Consortium et al	?	?	?
Denmark/DCGC-302370/2022	EPI_ISL_8578618	2022-01-03	Department of Bacteria	Parasites and Fungi	Statens Serum Institut	Copenhagen	Denmark	Statens Serum Institut Bioinformatics and Microbial Genomics	Danish Covid-19 Genome Consortium et al	?	?	?
Denmark/DCGC-302374/2022	EPI_ISL_8578622	2022-01-03	Department of Bacteria	Parasites and Fungi	Statens Serum Institut	Copenhagen	Denmark	Statens Serum Institut Bioinformatics and Microbial Genomics	Danish Covid-19 Genome Consortium et al	?	?	?
Denmark/DCGC-302385/2022	EPI_ISL_8578629	2022-01-03	Department of Bacteria	Parasites and Fungi	Statens Serum Institut	Copenhagen	Denmark	Statens Serum Institut Bioinformatics and Microbial Genomics	Danish Covid-19 Genome Consortium et al	?	?	?
Denmark/DCGC-302387/2022	EPI_ISL_8578631	2022-01-02	Department of Bacteria	Parasites and Fungi	Statens Serum Institut	Copenhagen	Denmark	Statens Serum Institut Bioinformatics and Microbial Genomics	Danish Covid-19 Genome Consortium et al	?	?	?
Denmark/DCGC-302422/2022	EPI_ISL_8578660	2022-01-02	Department of Bacteria	Parasites and Fungi	Statens Serum Institut	Copenhagen	Denmark	Statens Serum Institut Bioinformatics and Microbial Genomics	Danish Covid-19 Genome Consortium et al	?	?	?
Denmark/DCGC-302462/2022	EPI_ISL_8578695	2022-01-02	Department of Bacteria	Parasites and Fungi	Statens Serum Institut	Copenhagen	Denmark	Statens Serum Institut Bioinformatics and Microbial Genomics	Danish Covid-19 Genome Consortium et al	?	?	?
Denmark/DCGC-302474/2022	EPI_ISL_8578706	2022-01-03	Department of Bacteria	Parasites and Fungi	Statens Serum Institut	Copenhagen	Denmark	Statens Serum Institut Bioinformatics and Microbial Genomics	Danish Covid-19 Genome Consortium et al	?	?	?
Denmark/DCGC-302492/2022	EPI_ISL_8578721	2022-01-02	Department of Bacteria	Parasites and Fungi	Statens Serum Institut	Copenhagen	Denmark	Statens Serum Institut Bioinformatics and Microbial Genomics	Danish Covid-19 Genome Consortium et al	?	?	?
Denmark/DCGC-302514/2022	EPI_ISL_8578742	2022-01-02	Department of Bacteria	Parasites and Fungi	Statens Serum Institut	Copenhagen	Denmark	Statens Serum Institut Bioinformatics and Microbial Genomics	Danish Covid-19 Genome Consortium et al	?	?	?
Denmark/DCGC-302520/2022	EPI_ISL_8578747	2022-01-03	Department of Bacteria	Parasites and Fungi	Statens Serum Institut	Copenhagen	Denmark	Statens Serum Institut Bioinformatics and Microbial Genomics	Danish Covid-19 Genome Consortium et al	?	?	?
Denmark/DCGC-302522/2022	EPI_ISL_8578748	2022-01-02	Department of Bacteria	Parasites and Fungi	Statens Serum Institut	Copenhagen	Denmark	Statens Serum Institut Bioinformatics and Microbial Genomics	Danish Covid-19 Genome Consortium et al	?	?	?
Denmark/DCGC-302527/2022	EPI_ISL_8578753	2022-01-02	Department of Bacteria	Parasites and Fungi	Statens Serum Institut	Copenhagen	Denmark	Statens Serum Institut Bioinformatics and Microbial Genomics	Danish Covid-19 Genome Consortium et al	?	?	?
Denmark/DCGC-302582/2022	EPI_ISL_8578814	2022-01-02	Department of Bacteria	Parasites and Fungi	Statens Serum Institut	Copenhagen	Denmark	Statens Serum Institut Bioinformatics and Microbial Genomics	Danish Covid-19 Genome Consortium et al	?	?	?
Denmark/DCGC-302583/2022	EPI_ISL_8578815	2022-01-02	Department of Bacteria	Parasites and Fungi	Statens Serum Institut	Copenhagen	Denmark	Statens Serum Institut Bioinformatics and Microbial Genomics	Danish Covid-19 Genome Consortium et al	?	?	?
Denmark/DCGC-302592/2022	EPI_ISL_8578823	2022-01-02	Department of Bacteria	Parasites and Fungi	Statens Serum Institut	Copenhagen	Denmark	Statens Serum Institut Bioinformatics and Microbial Genomics	Danish Covid-19 Genome Consortium et al	?	?	?
Denmark/DCGC-302603/2022	EPI_ISL_8578832	2022-01-03	Department of Bacteria	Parasites and Fungi	Statens Serum Institut	Copenhagen	Denmark	Statens Serum Institut Bioinformatics and Microbial Genomics	Danish Covid-19 Genome Consortium et al	?	?	?
Denmark/DCGC-302618/2022	EPI_ISL_8578843	2022-01-02	Department of Bacteria	Parasites and Fungi	Statens Serum Institut	Copenhagen	Denmark	Statens Serum Institut Bioinformatics and Microbial Genomics	Danish Covid-19 Genome Consortium et al	?	?	?
Denmark/DCGC-302653/2022	EPI_ISL_8578868	2022-01-02	Department of Bacteria	Parasites and Fungi	Statens Serum Institut	Copenhagen	Denmark	Statens Serum Institut Bioinformatics and Microbial Genomics	Danish Covid-19 Genome Consortium et al	?	?	?
Denmark/DCGC-302654/2022	EPI_ISL_8578869	2022-01-03	Department of Bacteria	Parasites and Fungi	Statens Serum Institut	Copenhagen	Denmark	Statens Serum Institut Bioinformatics and Microbial Genomics	Danish Covid-19 Genome Consortium et al	?	?	?
Denmark/DCGC-302656/2022	EPI_ISL_8578870	2022-01-02	Department of Bacteria	Parasites and Fungi	Statens Serum Institut	Copenhagen	Denmark	Statens Serum Institut Bioinformatics and Microbial Genomics	Danish Covid-19 Genome Consortium et al	?	?	?
Denmark/DCGC-302662/2022	EPI_ISL_8578874	2022-01-02	Department of Bacteria	Parasites and Fungi	Statens Serum Institut	Copenhagen	Denmark	Statens Serum Institut Bioinformatics and Microbial Genomics	Danish Covid-19 Genome Consortium et al	?	?	?
Denmark/DCGC-302673/2022	EPI_ISL_8578885	2022-01-02	Department of Bacteria	Parasites and Fungi	Statens Serum Institut	Copenhagen	Denmark	Statens Serum Institut Bioinformatics and Microbial Genomics	Danish Covid-19 Genome Consortium et al	?	?	?
Denmark/DCGC-302686/2022	EPI_ISL_8578896	2022-01-02	Department of Bacteria	Parasites and Fungi	Statens Serum Institut	Copenhagen	Denmark	Statens Serum Institut Bioinformatics and Microbial Genomics	Danish Covid-19 Genome Consortium et al	?	?	?
Denmark/DCGC-302700/2022	EPI_ISL_8578908	2022-01-02	Department of Bacteria	Parasites and Fungi	Statens Serum Institut	Copenhagen	Denmark	Statens Serum Institut Bioinformatics and Microbial Genomics	Danish Covid-19 Genome Consortium et al	?	?	?
Denmark/DCGC-302705/2022	EPI_ISL_8578912	2022-01-02	Department of Bacteria	Parasites and Fungi	Statens Serum Institut	Copenhagen	Denmark	Statens Serum Institut Bioinformatics and Microbial Genomics	Danish Covid-19 Genome Consortium et al	?	?	?
Denmark/DCGC-302712/2022	EPI_ISL_8578918	2022-01-02	Department of Bacteria	Parasites and Fungi	Statens Serum Institut	Copenhagen	Denmark	Statens Serum Institut Bioinformatics and Microbial Genomics	Danish Covid-19 Genome Consortium et al	?	?	?
Denmark/DCGC-302729/2022	EPI_ISL_8578933	2022-01-02	Department of Bacteria	Parasites and Fungi	Statens Serum Institut	Copenhagen	Denmark	Statens Serum Institut Bioinformatics and Microbial Genomics	Danish Covid-19 Genome Consortium et al	?	?	?
Denmark/DCGC-302735/2022	EPI_ISL_8578937	2022-01-02	Department of Bacteria	Parasites and Fungi	Statens Serum Institut	Copenhagen	Denmark	Statens Serum Institut Bioinformatics and Microbial Genomics	Danish Covid-19 Genome Consortium et al	?	?	?
Denmark/DCGC-302737/2022	EPI_ISL_8578938	2022-01-02	Department of Bacteria	Parasites and Fungi	Statens Serum Institut	Copenhagen	Denmark	Statens Serum Institut Bioinformatics and Microbial Genomics	Danish Covid-19 Genome Consortium et al	?	?	?
Denmark/DCGC-302743/2022	EPI_ISL_8578943	2022-01-02	Department of Bacteria	Parasites and Fungi	Statens Serum Institut	Copenhagen	Denmark	Statens Serum Institut Bioinformatics and Microbial Genomics	Danish Covid-19 Genome Consortium et al	?	?	?
Denmark/DCGC-302772/2022	EPI_ISL_8578963	2022-01-03	Department of Bacteria	Parasites and Fungi	Statens Serum Institut	Copenhagen	Denmark	Statens Serum Institut Bioinformatics and Microbial Genomics	Danish Covid-19 Genome Consortium et al	?	?	?
Denmark/DCGC-302773/2022	EPI_ISL_8578964	2022-01-02	Department of Bacteria	Parasites and Fungi	Statens Serum Institut	Copenhagen	Denmark	Statens Serum Institut Bioinformatics and Microbial Genomics	Danish Covid-19 Genome Consortium et al	?	?	?
Denmark/DCGC-302782/2022	EPI_ISL_8578969	2022-01-02	Department of Bacteria	Parasites and Fungi	Statens Serum Institut	Copenhagen	Denmark	Statens Serum Institut Bioinformatics and Microbial Genomics	Danish Covid-19 Genome Consortium et al	?	?	?
Denmark/DCGC-302800/2022	EPI_ISL_8578982	2022-01-02	Department of Bacteria	Parasites and Fungi	Statens Serum Institut	Copenhagen	Denmark	Statens Serum Institut Bioinformatics and Microbial Genomics	Danish Covid-19 Genome Consortium et al	?	?	?
Denmark/DCGC-302809/2022	EPI_ISL_8578989	2022-01-02	Department of Bacteria	Parasites and Fungi	Statens Serum Institut	Copenhagen	Denmark	Statens Serum Institut Bioinformatics and Microbial Genomics	Danish Covid-19 Genome Consortium et al	?	?	?
Denmark/DCGC-302820/2021	EPI_ISL_8578998	2021-12-29	Department of Bacteria	Parasites and Fungi	Statens Serum Institut	Copenhagen	Denmark	Statens Serum Institut Bioinformatics and Microbial Genomics	Danish Covid-19 Genome Consortium et al	?	?	?
Denmark/DCGC-302844/2022	EPI_ISL_8579017	2022-01-02	Department of Bacteria	Parasites and Fungi	Statens Serum Institut	Copenhagen	Denmark	Statens Serum Institut Bioinformatics and Microbial Genomics	Danish Covid-19 Genome Consortium et al	?	?	?
Denmark/DCGC-302847/2022	EPI_ISL_8579019	2022-01-02	Department of Bacteria	Parasites and Fungi	Statens Serum Institut	Copenhagen	Denmark	Statens Serum Institut Bioinformatics and Microbial Genomics	Danish Covid-19 Genome Consortium et al	?	?	?
Denmark/DCGC-302861/2022	EPI_ISL_8579031	2022-01-03	Department of Bacteria	Parasites and Fungi	Statens Serum Institut	Copenhagen	Denmark	Statens Serum Institut Bioinformatics and Microbial Genomics	Danish Covid-19 Genome Consortium et al	?	?	?
Denmark/DCGC-302863/2021	EPI_ISL_8579033	2021-12-27	Department of Bacteria	Parasites and Fungi	Statens Serum Institut	Copenhagen	Denmark	Statens Serum Institut Bioinformatics and Microbial Genomics	Danish Covid-19 Genome Consortium et al	?	?	?
Denmark/DCGC-302876/2022	EPI_ISL_8579043	2022-01-03	Department of Bacteria	Parasites and Fungi	Statens Serum Institut	Copenhagen	Denmark	Statens Serum Institut Bioinformatics and Microbial Genomics	Danish Covid-19 Genome Consortium et al	?	?	?
Denmark/DCGC-302884/2022	EPI_ISL_8579051	2022-01-02	Department of Clinical Microbiology	Odense University Hospital	Odense	Denmark	Statens Serum Institut Bioinformatics and Microbial Genomics	Danish Covid-19 Genome Consortium et al	?	?	?
Denmark/DCGC-302898/2022	EPI_ISL_8579058	2022-01-03	Department of Bacteria	Parasites and Fungi	Statens Serum Institut	Copenhagen	Denmark	Statens Serum Institut Bioinformatics and Microbial Genomics	Danish Covid-19 Genome Consortium et al	?	?	?
Denmark/DCGC-302908/2022	EPI_ISL_8579065	2022-01-02	Department of Bacteria	Parasites and Fungi	Statens Serum Institut	Copenhagen	Denmark	Statens Serum Institut Bioinformatics and Microbial Genomics	Danish Covid-19 Genome Consortium et al	?	?	?
Denmark/DCGC-302939/2022	EPI_ISL_8579093	2022-01-03	Department of Bacteria	Parasites and Fungi	Statens Serum Institut	Copenhagen	Denmark	Statens Serum Institut Bioinformatics and Microbial Genomics	Danish Covid-19 Genome Consortium et al	?	?	?
Denmark/DCGC-302966/2022	EPI_ISL_8579112	2022-01-03	Department of Bacteria	Parasites and Fungi	Statens Serum Institut	Copenhagen	Denmark	Statens Serum Institut Bioinformatics and Microbial Genomics	Danish Covid-19 Genome Consortium et al	?	?	?
Denmark/DCGC-302984/2022	EPI_ISL_8579129	2022-01-02	Department of Bacteria	Parasites and Fungi	Statens Serum Institut	Copenhagen	Denmark	Statens Serum Institut Bioinformatics and Microbial Genomics	Danish Covid-19 Genome Consortium et al	?	?	?
Denmark/DCGC-302985/2022	EPI_ISL_8579130	2022-01-02	Department of Bacteria	Parasites and Fungi	Statens Serum Institut	Copenhagen	Denmark	Statens Serum Institut Bioinformatics and Microbial Genomics	Danish Covid-19 Genome Consortium et al	?	?	?
Denmark/DCGC-303001/2022	EPI_ISL_8579142	2022-01-03	Department of Bacteria	Parasites and Fungi	Statens Serum Institut	Copenhagen	Denmark	Statens Serum Institut Bioinformatics and Microbial Genomics	Danish Covid-19 Genome Consortium et al	?	?	?
Denmark/DCGC-303004/2022	EPI_ISL_8579145	2022-01-02	Department of Bacteria	Parasites and Fungi	Statens Serum Institut	Copenhagen	Denmark	Statens Serum Institut Bioinformatics and Microbial Genomics	Danish Covid-19 Genome Consortium et al	?	?	?
Denmark/DCGC-303011/2022	EPI_ISL_8579152	2022-01-02	Department of Bacteria	Parasites and Fungi	Statens Serum Institut	Copenhagen	Denmark	Statens Serum Institut Bioinformatics and Microbial Genomics	Danish Covid-19 Genome Consortium et al	?	?	?
Denmark/DCGC-303019/2022	EPI_ISL_8579158	2022-01-02	Department of Bacteria	Parasites and Fungi	Statens Serum Institut	Copenhagen	Denmark	Statens Serum Institut Bioinformatics and Microbial Genomics	Danish Covid-19 Genome Consortium et al	?	?	?
Denmark/DCGC-303022/2022	EPI_ISL_8579161	2022-01-02	Department of Bacteria	Parasites and Fungi	Statens Serum Institut	Copenhagen	Denmark	Statens Serum Institut Bioinformatics and Microbial Genomics	Danish Covid-19 Genome Consortium et al	?	?	?
Denmark/DCGC-303027/2022	EPI_ISL_8579164	2022-01-02	Department of Bacteria	Parasites and Fungi	Statens Serum Institut	Copenhagen	Denmark	Statens Serum Institut Bioinformatics and Microbial Genomics	Danish Covid-19 Genome Consortium et al	?	?	?
Denmark/DCGC-303030/2022	EPI_ISL_8579167	2022-01-02	Department of Bacteria	Parasites and Fungi	Statens Serum Institut	Copenhagen	Denmark	Statens Serum Institut Bioinformatics and Microbial Genomics	Danish Covid-19 Genome Consortium et al	?	?	?
Denmark/DCGC-303037/2022	EPI_ISL_8579172	2022-01-03	Department of Bacteria	Parasites and Fungi	Statens Serum Institut	Copenhagen	Denmark	Statens Serum Institut Bioinformatics and Microbial Genomics	Danish Covid-19 Genome Consortium et al	?	?	?
Denmark/DCGC-303047/2022	EPI_ISL_8579180	2022-01-02	Department of Bacteria	Parasites and Fungi	Statens Serum Institut	Copenhagen	Denmark	Statens Serum Institut Bioinformatics and Microbial Genomics	Danish Covid-19 Genome Consortium et al	?	?	?
Denmark/DCGC-303048/2022	EPI_ISL_8579181	2022-01-02	Department of Bacteria	Parasites and Fungi	Statens Serum Institut	Copenhagen	Denmark	Statens Serum Institut Bioinformatics and Microbial Genomics	Danish Covid-19 Genome Consortium et al	?	?	?
Denmark/DCGC-303056/2022	EPI_ISL_8579186	2022-01-03	Department of Bacteria	Parasites and Fungi	Statens Serum Institut	Copenhagen	Denmark	Statens Serum Institut Bioinformatics and Microbial Genomics	Danish Covid-19 Genome Consortium et al	?	?	?
Denmark/DCGC-303061/2022	EPI_ISL_8579190	2022-01-03	Department of Bacteria	Parasites and Fungi	Statens Serum Institut	Copenhagen	Denmark	Statens Serum Institut Bioinformatics and Microbial Genomics	Danish Covid-19 Genome Consortium et al	?	?	?
Denmark/DCGC-303068/2022	EPI_ISL_8579211	2022-01-02	Department of Bacteria	Parasites and Fungi	Statens Serum Institut	Copenhagen	Denmark	Statens Serum Institut Bioinformatics and Microbial Genomics	Danish Covid-19 Genome Consortium et al	?	?	?
Denmark/DCGC-303108/2022	EPI_ISL_8579244	2022-01-02	Department of Bacteria	Parasites and Fungi	Statens Serum Institut	Copenhagen	Denmark	Statens Serum Institut Bioinformatics and Microbial Genomics	Danish Covid-19 Genome Consortium et al	?	?	?
Denmark/DCGC-303113/2022	EPI_ISL_8579248	2022-01-02	Department of Bacteria	Parasites and Fungi	Statens Serum Institut	Copenhagen	Denmark	Statens Serum Institut Bioinformatics and Microbial Genomics	Danish Covid-19 Genome Consortium et al	?	?	?
Denmark/DCGC-303118/2022	EPI_ISL_8579253	2022-01-03	Department of Bacteria	Parasites and Fungi	Statens Serum Institut	Copenhagen	Denmark	Statens Serum Institut Bioinformatics and Microbial Genomics	Danish Covid-19 Genome Consortium et al	?	?	?
Denmark/DCGC-303176/2022	EPI_ISL_8579303	2022-01-02	Department of Bacteria	Parasites and Fungi	Statens Serum Institut	Copenhagen	Denmark	Statens Serum Institut Bioinformatics and Microbial Genomics	Danish Covid-19 Genome Consortium et al	?	?	?
Denmark/DCGC-303192/2022	EPI_ISL_8579316	2022-01-02	Department of Bacteria	Parasites and Fungi	Statens Serum Institut	Copenhagen	Denmark	Statens Serum Institut Bioinformatics and Microbial Genomics	Danish Covid-19 Genome Consortium et al	?	?	?
Denmark/DCGC-303206/2022	EPI_ISL_8579327	2022-01-03	Department of Bacteria	Parasites and Fungi	Statens Serum Institut	Copenhagen	Denmark	Statens Serum Institut Bioinformatics and Microbial Genomics	Danish Covid-19 Genome Consortium et al	?	?	?
Denmark/DCGC-303218/2022	EPI_ISL_8579333	2022-01-03	Department of Bacteria	Parasites and Fungi	Statens Serum Institut	Copenhagen	Denmark	Statens Serum Institut Bioinformatics and Microbial Genomics	Danish Covid-19 Genome Consortium et al	?	?	?
Denmark/DCGC-303242/2022	EPI_ISL_8579351	2022-01-02	Department of Bacteria	Parasites and Fungi	Statens Serum Institut	Copenhagen	Denmark	Statens Serum Institut Bioinformatics and Microbial Genomics	Danish Covid-19 Genome Consortium et al	?	?	?
Denmark/DCGC-303286/2022	EPI_ISL_8579383	2022-01-02	Department of Bacteria	Parasites and Fungi	Statens Serum Institut	Copenhagen	Denmark	Statens Serum Institut Bioinformatics and Microbial Genomics	Danish Covid-19 Genome Consortium et al	?	?	?
Denmark/DCGC-303322/2022	EPI_ISL_8579407	2022-01-03	Department of Bacteria	Parasites and Fungi	Statens Serum Institut	Copenhagen	Denmark	Statens Serum Institut Bioinformatics and Microbial Genomics	Danish Covid-19 Genome Consortium et al	?	?	?
Denmark/DCGC-303334/2022	EPI_ISL_8579416	2022-01-02	Department of Bacteria	Parasites and Fungi	Statens Serum Institut	Copenhagen	Denmark	Statens Serum Institut Bioinformatics and Microbial Genomics	Danish Covid-19 Genome Consortium et al	?	?	?
Denmark/DCGC-303339/2022	EPI_ISL_8579419	2022-01-02	Department of Bacteria	Parasites and Fungi	Statens Serum Institut	Copenhagen	Denmark	Statens Serum Institut Bioinformatics and Microbial Genomics	Danish Covid-19 Genome Consortium et al	?	?	?
Denmark/DCGC-303373/2021	EPI_ISL_8579445	2021-12-31	Department of Clinical Microbiology	Odense University Hospital	Odense	Denmark	Statens Serum Institut Bioinformatics and Microbial Genomics	Danish Covid-19 Genome Consortium et al	?	?	?
Denmark/DCGC-303413/2022	EPI_ISL_8579479	2022-01-02	Department of Bacteria	Parasites and Fungi	Statens Serum Institut	Copenhagen	Denmark	Statens Serum Institut Bioinformatics and Microbial Genomics	Danish Covid-19 Genome Consortium et al	?	?	?
Denmark/DCGC-303441/2022	EPI_ISL_8579501	2022-01-02	Department of Bacteria	Parasites and Fungi	Statens Serum Institut	Copenhagen	Denmark	Statens Serum Institut Bioinformatics and Microbial Genomics	Danish Covid-19 Genome Consortium et al	?	?	?
Denmark/DCGC-303450/2022	EPI_ISL_8579509	2022-01-02	Department of Bacteria	Parasites and Fungi	Statens Serum Institut	Copenhagen	Denmark	Statens Serum Institut Bioinformatics and Microbial Genomics	Danish Covid-19 Genome Consortium et al	?	?	?
Denmark/DCGC-303528/2022	EPI_ISL_8579574	2022-01-02	Department of Bacteria	Parasites and Fungi	Statens Serum Institut	Copenhagen	Denmark	Statens Serum Institut Bioinformatics and Microbial Genomics	Danish Covid-19 Genome Consortium et al	?	?	?
Denmark/DCGC-303563/2022	EPI_ISL_8579602	2022-01-02	Department of Bacteria	Parasites and Fungi	Statens Serum Institut	Copenhagen	Denmark	Statens Serum Institut Bioinformatics and Microbial Genomics	Danish Covid-19 Genome Consortium et al	?	?	?
Denmark/DCGC-303567/2022	EPI_ISL_8579605	2022-01-02	Department of Bacteria	Parasites and Fungi	Statens Serum Institut	Copenhagen	Denmark	Statens Serum Institut Bioinformatics and Microbial Genomics	Danish Covid-19 Genome Consortium et al	?	?	?
Denmark/DCGC-303572/2022	EPI_ISL_8579609	2022-01-03	Department of Bacteria	Parasites and Fungi	Statens Serum Institut	Copenhagen	Denmark	Statens Serum Institut Bioinformatics and Microbial Genomics	Danish Covid-19 Genome Consortium et al	?	?	?
Denmark/DCGC-303623/2022	EPI_ISL_8579644	2022-01-02	Department of Bacteria	Parasites and Fungi	Statens Serum Institut	Copenhagen	Denmark	Statens Serum Institut Bioinformatics and Microbial Genomics	Danish Covid-19 Genome Consortium et al	?	?	?
Denmark/DCGC-303678/2022	EPI_ISL_8580514	2022-01-03	Department of Bacteria	Parasites and Fungi	Statens Serum Institut	Copenhagen	Denmark	Statens Serum Institut Bioinformatics and Microbial Genomics	Danish Covid-19 Genome Consortium et al	?	?	?
Denmark/DCGC-303679/2021	EPI_ISL_8580515	2021-12-30	Department of Bacteria	Parasites and Fungi	Statens Serum Institut	Copenhagen	Denmark	Statens Serum Institut Bioinformatics and Microbial Genomics	Danish Covid-19 Genome Consortium et al	?	?	?
Denmark/DCGC-303801/2022	EPI_ISL_8580663	2022-01-02	Department of Bacteria	Parasites and Fungi	Statens Serum Institut	Copenhagen	Denmark	Statens Serum Institut Bioinformatics and Microbial Genomics	Danish Covid-19 Genome Consortium et al	?	?	?
Denmark/DCGC-303825/2022	EPI_ISL_8580699	2022-01-02	Department of Bacteria	Parasites and Fungi	Statens Serum Institut	Copenhagen	Denmark	Statens Serum Institut Bioinformatics and Microbial Genomics	Danish Covid-19 Genome Consortium et al	?	?	?
Denmark/DCGC-303913/2021	EPI_ISL_8580810	2021-12-28	Department of Bacteria	Parasites and Fungi	Statens Serum Institut	Copenhagen	Denmark	Statens Serum Institut Bioinformatics and Microbial Genomics	Danish Covid-19 Genome Consortium et al	?	?	?
Denmark/DCGC-303932/2021	EPI_ISL_8580826	2021-12-26	Department of Bacteria	Parasites and Fungi	Statens Serum Institut	Copenhagen	Denmark	Statens Serum Institut Bioinformatics and Microbial Genomics	Danish Covid-19 Genome Consortium et al	?	?	?
Denmark/DCGC-303974/2022	EPI_ISL_8580859	2022-01-02	Department of Bacteria	Parasites and Fungi	Statens Serum Institut	Copenhagen	Denmark	Statens Serum Institut Bioinformatics and Microbial Genomics	Danish Covid-19 Genome Consortium et al	?	?	?
Denmark/DCGC-303985/2022	EPI_ISL_8580867	2022-01-02	Department of Bacteria	Parasites and Fungi	Statens Serum Institut	Copenhagen	Denmark	Statens Serum Institut Bioinformatics and Microbial Genomics	Danish Covid-19 Genome Consortium et al	?	?	?
Denmark/DCGC-304050/2022	EPI_ISL_8580917	2022-01-02	Department of Bacteria	Parasites and Fungi	Statens Serum Institut	Copenhagen	Denmark	Statens Serum Institut Bioinformatics and Microbial Genomics	Danish Covid-19 Genome Consortium et al	?	?	?
Denmark/DCGC-304104/2022	EPI_ISL_8580961	2022-01-03	Department of Bacteria	Parasites and Fungi	Statens Serum Institut	Copenhagen	Denmark	Statens Serum Institut Bioinformatics and Microbial Genomics	Danish Covid-19 Genome Consortium et al	?	?	?
Denmark/DCGC-304149/2022	EPI_ISL_8581001	2022-01-02	Department of Bacteria	Parasites and Fungi	Statens Serum Institut	Copenhagen	Denmark	Statens Serum Institut Bioinformatics and Microbial Genomics	Danish Covid-19 Genome Consortium et al	?	?	?
Denmark/DCGC-304154/2022	EPI_ISL_8581005	2022-01-02	Department of Bacteria	Parasites and Fungi	Statens Serum Institut	Copenhagen	Denmark	Statens Serum Institut Bioinformatics and Microbial Genomics	Danish Covid-19 Genome Consortium et al	?	?	?
Denmark/DCGC-304156/2022	EPI_ISL_8581007	2022-01-02	Department of Bacteria	Parasites and Fungi	Statens Serum Institut	Copenhagen	Denmark	Statens Serum Institut Bioinformatics and Microbial Genomics	Danish Covid-19 Genome Consortium et al	?	?	?
Denmark/DCGC-304200/2022	EPI_ISL_8581044	2022-01-02	Department of Bacteria	Parasites and Fungi	Statens Serum Institut	Copenhagen	Denmark	Statens Serum Institut Bioinformatics and Microbial Genomics	Danish Covid-19 Genome Consortium et al	?	?	?
Denmark/DCGC-304201/2022	EPI_ISL_8581045	2022-01-02	Department of Bacteria	Parasites and Fungi	Statens Serum Institut	Copenhagen	Denmark	Statens Serum Institut Bioinformatics and Microbial Genomics	Danish Covid-19 Genome Consortium et al	?	?	?
Denmark/DCGC-304242/2022	EPI_ISL_8581077	2022-01-02	Department of Bacteria	Parasites and Fungi	Statens Serum Institut	Copenhagen	Denmark	Statens Serum Institut Bioinformatics and Microbial Genomics	Danish Covid-19 Genome Consortium et al	?	?	?
Denmark/DCGC-304301/2022	EPI_ISL_8581152	2022-01-03	Department of Bacteria	Parasites and Fungi	Statens Serum Institut	Copenhagen	Denmark	Statens Serum Institut Bioinformatics and Microbial Genomics	Danish Covid-19 Genome Consortium et al	?	?	?
Denmark/DCGC-304340/2022	EPI_ISL_8581187	2022-01-03	Department of Bacteria	Parasites and Fungi	Statens Serum Institut	Copenhagen	Denmark	Statens Serum Institut Bioinformatics and Microbial Genomics	Danish Covid-19 Genome Consortium et al	?	?	?
Denmark/DCGC-304349/2022	EPI_ISL_8581196	2022-01-03	Department of Bacteria	Parasites and Fungi	Statens Serum Institut	Copenhagen	Denmark	Statens Serum Institut Bioinformatics and Microbial Genomics	Danish Covid-19 Genome Consortium et al	?	?	?
Denmark/DCGC-304352/2022	EPI_ISL_8581199	2022-01-03	Department of Bacteria	Parasites and Fungi	Statens Serum Institut	Copenhagen	Denmark	Statens Serum Institut Bioinformatics and Microbial Genomics	Danish Covid-19 Genome Consortium et al	?	?	?
Denmark/DCGC-304354/2022	EPI_ISL_8581201	2022-01-02	Department of Bacteria	Parasites and Fungi	Statens Serum Institut	Copenhagen	Denmark	Statens Serum Institut Bioinformatics and Microbial Genomics	Danish Covid-19 Genome Consortium et al	?	?	?
Denmark/DCGC-304575/2022	EPI_ISL_8581376	2022-01-02	Department of Bacteria	Parasites and Fungi	Statens Serum Institut	Copenhagen	Denmark	Statens Serum Institut Bioinformatics and Microbial Genomics	Danish Covid-19 Genome Consortium et al	?	?	?
Denmark/DCGC-304598/2022	EPI_ISL_8581426	2022-01-03	Department of Bacteria	Parasites and Fungi	Statens Serum Institut	Copenhagen	Denmark	Statens Serum Institut Bioinformatics and Microbial Genomics	Danish Covid-19 Genome Consortium et al	?	?	?
Denmark/DCGC-304648/2022	EPI_ISL_8581469	2022-01-03	Department of Bacteria	Parasites and Fungi	Statens Serum Institut	Copenhagen	Denmark	Statens Serum Institut Bioinformatics and Microbial Genomics	Danish Covid-19 Genome Consortium et al	?	?	?
Denmark/DCGC-304689/2022	EPI_ISL_8581508	2022-01-03	Department of Bacteria	Parasites and Fungi	Statens Serum Institut	Copenhagen	Denmark	Statens Serum Institut Bioinformatics and Microbial Genomics	Danish Covid-19 Genome Consortium et al	?	?	?
Denmark/DCGC-304707/2022	EPI_ISL_8581522	2022-01-02	Department of Bacteria	Parasites and Fungi	Statens Serum Institut	Copenhagen	Denmark	Statens Serum Institut Bioinformatics and Microbial Genomics	Danish Covid-19 Genome Consortium et al	?	?	?
Denmark/DCGC-304791/2022	EPI_ISL_8581937	2022-01-03	Department of Bacteria	Parasites and Fungi	Statens Serum Institut	Copenhagen	Denmark	Statens Serum Institut Bioinformatics and Microbial Genomics	Danish Covid-19 Genome Consortium et al	?	?	?
Denmark/DCGC-304816/2022	EPI_ISL_8581951	2022-01-03	Department of Bacteria	Parasites and Fungi	Statens Serum Institut	Copenhagen	Denmark	Statens Serum Institut Bioinformatics and Microbial Genomics	Danish Covid-19 Genome Consortium et al	?	?	?
Denmark/DCGC-304907/2022	EPI_ISL_8582107	2022-01-02	Department of Bacteria	Parasites and Fungi	Statens Serum Institut	Copenhagen	Denmark	Statens Serum Institut Bioinformatics and Microbial Genomics	Danish Covid-19 Genome Consortium et al	?	?	?
Denmark/DCGC-304975/2022	EPI_ISL_8582201	2022-01-01	Department of Bacteria	Parasites and Fungi	Statens Serum Institut	Copenhagen	Denmark	Statens Serum Institut Bioinformatics and Microbial Genomics	Danish Covid-19 Genome Consortium et al	?	?	?
Denmark/DCGC-305018/2022	EPI_ISL_8582235	2022-01-02	Department of Bacteria	Parasites and Fungi	Statens Serum Institut	Copenhagen	Denmark	Statens Serum Institut Bioinformatics and Microbial Genomics	Danish Covid-19 Genome Consortium et al	?	?	?
Denmark/DCGC-305023/2022	EPI_ISL_8582238	2022-01-02	Department of Bacteria	Parasites and Fungi	Statens Serum Institut	Copenhagen	Denmark	Statens Serum Institut Bioinformatics and Microbial Genomics	Danish Covid-19 Genome Consortium et al	?	?	?
Denmark/DCGC-305031/2022	EPI_ISL_8582244	2022-01-02	Department of Bacteria	Parasites and Fungi	Statens Serum Institut	Copenhagen	Denmark	Statens Serum Institut Bioinformatics and Microbial Genomics	Danish Covid-19 Genome Consortium et al	?	?	?
Denmark/DCGC-305032/2021	EPI_ISL_8582245	2021-12-26	Department of Bacteria	Parasites and Fungi	Statens Serum Institut	Copenhagen	Denmark	Statens Serum Institut Bioinformatics and Microbial Genomics	Danish Covid-19 Genome Consortium et al	?	?	?
Denmark/DCGC-305034/2022	EPI_ISL_8582247	2022-01-02	Department of Bacteria	Parasites and Fungi	Statens Serum Institut	Copenhagen	Denmark	Statens Serum Institut Bioinformatics and Microbial Genomics	Danish Covid-19 Genome Consortium et al	?	?	?
Denmark/DCGC-305064/2022	EPI_ISL_8582272	2022-01-02	Department of Bacteria	Parasites and Fungi	Statens Serum Institut	Copenhagen	Denmark	Statens Serum Institut Bioinformatics and Microbial Genomics	Danish Covid-19 Genome Consortium et al	?	?	?
Denmark/DCGC-305111/2022	EPI_ISL_8582314	2022-01-02	Department of Clinical Microbiology	Odense University Hospital	Odense	Denmark	Statens Serum Institut Bioinformatics and Microbial Genomics	Danish Covid-19 Genome Consortium et al	?	?	?
Denmark/DCGC-305114/2022	EPI_ISL_8582317	2022-01-01	Department of Clinical Microbiology	Odense University Hospital	Odense	Denmark	Statens Serum Institut Bioinformatics and Microbial Genomics	Danish Covid-19 Genome Consortium et al	?	?	?
Denmark/DCGC-305186/2022	EPI_ISL_8582375	2022-01-02	Department of Bacteria	Parasites and Fungi	Statens Serum Institut	Copenhagen	Denmark	Statens Serum Institut Bioinformatics and Microbial Genomics	Danish Covid-19 Genome Consortium et al	?	?	?
Denmark/DCGC-305340/2022	EPI_ISL_8582497	2022-01-03	Department of Bacteria	Parasites and Fungi	Statens Serum Institut	Copenhagen	Denmark	Statens Serum Institut Bioinformatics and Microbial Genomics	Danish Covid-19 Genome Consortium et al	?	?	?
Denmark/DCGC-305362/2022	EPI_ISL_8582516	2022-01-03	Department of Bacteria	Parasites and Fungi	Statens Serum Institut	Copenhagen	Denmark	Statens Serum Institut Bioinformatics and Microbial Genomics	Danish Covid-19 Genome Consortium et al	?	?	?
Denmark/DCGC-305562/2022	EPI_ISL_8582674	2022-01-02	Department of Bacteria	Parasites and Fungi	Statens Serum Institut	Copenhagen	Denmark	Statens Serum Institut Bioinformatics and Microbial Genomics	Danish Covid-19 Genome Consortium et al	?	?	?
Denmark/DCGC-305612/2022	EPI_ISL_8582718	2022-01-02	Department of Bacteria	Parasites and Fungi	Statens Serum Institut	Copenhagen	Denmark	Statens Serum Institut Bioinformatics and Microbial Genomics	Danish Covid-19 Genome Consortium et al	?	?	?
Denmark/DCGC-305670/2022	EPI_ISL_8582762	2022-01-02	Department of Bacteria	Parasites and Fungi	Statens Serum Institut	Copenhagen	Denmark	Statens Serum Institut Bioinformatics and Microbial Genomics	Danish Covid-19 Genome Consortium et al	?	?	?
Denmark/DCGC-305717/2022	EPI_ISL_8582806	2022-01-02	Department of Bacteria	Parasites and Fungi	Statens Serum Institut	Copenhagen	Denmark	Statens Serum Institut Bioinformatics and Microbial Genomics	Danish Covid-19 Genome Consortium et al	?	?	?
Denmark/DCGC-305772/2022	EPI_ISL_8582853	2022-01-03	Department of Bacteria	Parasites and Fungi	Statens Serum Institut	Copenhagen	Denmark	Statens Serum Institut Bioinformatics and Microbial Genomics	Danish Covid-19 Genome Consortium et al	?	?	?
Denmark/DCGC-305773/2022	EPI_ISL_8582854	2022-01-02	Department of Bacteria	Parasites and Fungi	Statens Serum Institut	Copenhagen	Denmark	Statens Serum Institut Bioinformatics and Microbial Genomics	Danish Covid-19 Genome Consortium et al	?	?	?
Denmark/DCGC-305870/2022	EPI_ISL_8582927	2022-01-02	Department of Bacteria	Parasites and Fungi	Statens Serum Institut	Copenhagen	Denmark	Statens Serum Institut Bioinformatics and Microbial Genomics	Danish Covid-19 Genome Consortium et al	?	?	?
Denmark/DCGC-305977/2022	EPI_ISL_8583007	2022-01-02	Department of Bacteria	Parasites and Fungi	Statens Serum Institut	Copenhagen	Denmark	Statens Serum Institut Bioinformatics and Microbial Genomics	Danish Covid-19 Genome Consortium et al	?	?	?
Denmark/DCGC-306046/2022	EPI_ISL_8583067	2022-01-02	Department of Bacteria	Parasites and Fungi	Statens Serum Institut	Copenhagen	Denmark	Statens Serum Institut Bioinformatics and Microbial Genomics	Danish Covid-19 Genome Consortium et al	?	?	?
Denmark/DCGC-306094/2021	EPI_ISL_8583104	2021-12-26	Department of Bacteria	Parasites and Fungi	Statens Serum Institut	Copenhagen	Denmark	Statens Serum Institut Bioinformatics and Microbial Genomics	Danish Covid-19 Genome Consortium et al	?	?	?
Denmark/DCGC-306158/2022	EPI_ISL_8583159	2022-01-03	Department of Bacteria	Parasites and Fungi	Statens Serum Institut	Copenhagen	Denmark	Statens Serum Institut Bioinformatics and Microbial Genomics	Danish Covid-19 Genome Consortium et al	?	?	?
Denmark/DCGC-306162/2022	EPI_ISL_8583162	2022-01-02	Department of Bacteria	Parasites and Fungi	Statens Serum Institut	Copenhagen	Denmark	Statens Serum Institut Bioinformatics and Microbial Genomics	Danish Covid-19 Genome Consortium et al	?	?	?
Denmark/DCGC-306304/2022	EPI_ISL_8583322	2022-01-03	Department of Bacteria	Parasites and Fungi	Statens Serum Institut	Copenhagen	Denmark	Statens Serum Institut Bioinformatics and Microbial Genomics	Danish Covid-19 Genome Consortium et al	?	?	?
Denmark/DCGC-306352/2022	EPI_ISL_8583363	2022-01-02	Department of Bacteria	Parasites and Fungi	Statens Serum Institut	Copenhagen	Denmark	Statens Serum Institut Bioinformatics and Microbial Genomics	Danish Covid-19 Genome Consortium et al	?	?	?
Denmark/DCGC-306429/2022	EPI_ISL_8583427	2022-01-03	Department of Bacteria	Parasites and Fungi	Statens Serum Institut	Copenhagen	Denmark	Statens Serum Institut Bioinformatics and Microbial Genomics	Danish Covid-19 Genome Consortium et al	?	?	?
Denmark/DCGC-306594/2022	EPI_ISL_8583552	2022-01-02	Department of Bacteria	Parasites and Fungi	Statens Serum Institut	Copenhagen	Denmark	Statens Serum Institut Bioinformatics and Microbial Genomics	Danish Covid-19 Genome Consortium et al	?	?	?
Denmark/DCGC-306613/2022	EPI_ISL_8583566	2022-01-03	Department of Bacteria	Parasites and Fungi	Statens Serum Institut	Copenhagen	Denmark	Statens Serum Institut Bioinformatics and Microbial Genomics	Danish Covid-19 Genome Consortium et al	?	?	?
Denmark/DCGC-306702/2021	EPI_ISL_8583633	2021-12-31	Department of Bacteria	Parasites and Fungi	Statens Serum Institut	Copenhagen	Denmark	Statens Serum Institut Bioinformatics and Microbial Genomics	Danish Covid-19 Genome Consortium et al	?	?	?
Denmark/DCGC-306799/2022	EPI_ISL_8583717	2022-01-02	Department of Clinical Microbiology	Odense University Hospital	Odense	Denmark	Statens Serum Institut Bioinformatics and Microbial Genomics	Danish Covid-19 Genome Consortium et al	?	?	?
Denmark/DCGC-306852/2022	EPI_ISL_8610862	2022-01-03	Department of Bacteria	Parasites and Fungi	Statens Serum Institut	Copenhagen	Denmark	Statens Serum Institut Bioinformatics and Microbial Genomics	Danish Covid-19 Genome Consortium et al	?	?	?
Denmark/DCGC-306885/2022	EPI_ISL_8610937	2022-01-06	Department of Bacteria	Parasites and Fungi	Statens Serum Institut	Copenhagen	Denmark	Statens Serum Institut Bioinformatics and Microbial Genomics	Danish Covid-19 Genome Consortium et al	?	?	?
Denmark/DCGC-306909/2022	EPI_ISL_8610986	2022-01-02	Department of Bacteria	Parasites and Fungi	Statens Serum Institut	Copenhagen	Denmark	Statens Serum Institut Bioinformatics and Microbial Genomics	Danish Covid-19 Genome Consortium et al	?	?	?
Denmark/DCGC-306920/2022	EPI_ISL_8611027	2022-01-05	Department of Bacteria	Parasites and Fungi	Statens Serum Institut	Copenhagen	Denmark	Statens Serum Institut Bioinformatics and Microbial Genomics	Danish Covid-19 Genome Consortium et al	?	?	?
Denmark/DCGC-306940/2022	EPI_ISL_8611085	2022-01-02	Department of Bacteria	Parasites and Fungi	Statens Serum Institut	Copenhagen	Denmark	Statens Serum Institut Bioinformatics and Microbial Genomics	Danish Covid-19 Genome Consortium et al	?	?	?
Denmark/DCGC-306943/2022	EPI_ISL_8611098	2022-01-03	Department of Bacteria	Parasites and Fungi	Statens Serum Institut	Copenhagen	Denmark	Statens Serum Institut Bioinformatics and Microbial Genomics	Danish Covid-19 Genome Consortium et al	?	?	?
Denmark/DCGC-307008/2022	EPI_ISL_8708165	2022-01-07	Department of Bacteria	Parasites and Fungi	Statens Serum Institut	Copenhagen	Denmark	Statens Serum Institut Bioinformatics and Microbial Genomics	Danish Covid-19 Genome Consortium et al	?	?	?
Denmark/DCGC-307080/2022	EPI_ISL_8611599	2022-01-05	Department of Bacteria	Parasites and Fungi	Statens Serum Institut	Copenhagen	Denmark	Statens Serum Institut Bioinformatics and Microbial Genomics	Danish Covid-19 Genome Consortium et al	?	?	?
Denmark/DCGC-307096/2022	EPI_ISL_8611641	2022-01-04	Department of Bacteria	Parasites and Fungi	Statens Serum Institut	Copenhagen	Denmark	Statens Serum Institut Bioinformatics and Microbial Genomics	Danish Covid-19 Genome Consortium et al	?	?	?
Denmark/DCGC-307100/2022	EPI_ISL_8611655	2022-01-06	Department of Bacteria	Parasites and Fungi	Statens Serum Institut	Copenhagen	Denmark	Statens Serum Institut Bioinformatics and Microbial Genomics	Danish Covid-19 Genome Consortium et al	?	?	?
Denmark/DCGC-307165/2022	EPI_ISL_8611808	2022-01-04	Department of Bacteria	Parasites and Fungi	Statens Serum Institut	Copenhagen	Denmark	Statens Serum Institut Bioinformatics and Microbial Genomics	Danish Covid-19 Genome Consortium et al	?	?	?
Denmark/DCGC-307251/2022	EPI_ISL_8612159	2022-01-05	Department of Bacteria	Parasites and Fungi	Statens Serum Institut	Copenhagen	Denmark	Statens Serum Institut Bioinformatics and Microbial Genomics	Danish Covid-19 Genome Consortium et al	?	?	?
Denmark/DCGC-307342/2022	EPI_ISL_8612430	2022-01-07	Department of Bacteria	Parasites and Fungi	Statens Serum Institut	Copenhagen	Denmark	Statens Serum Institut Bioinformatics and Microbial Genomics	Danish Covid-19 Genome Consortium et al	?	?	?
Denmark/DCGC-307372/2022	EPI_ISL_8612533	2022-01-02	Department of Bacteria	Parasites and Fungi	Statens Serum Institut	Copenhagen	Denmark	Statens Serum Institut Bioinformatics and Microbial Genomics	Danish Covid-19 Genome Consortium et al	?	?	?
Denmark/DCGC-307388/2022	EPI_ISL_8612573	2022-01-05	Department of Bacteria	Parasites and Fungi	Statens Serum Institut	Copenhagen	Denmark	Statens Serum Institut Bioinformatics and Microbial Genomics	Danish Covid-19 Genome Consortium et al	?	?	?
Denmark/DCGC-307476/2022	EPI_ISL_8613895	2022-01-05	Department of Bacteria	Parasites and Fungi	Statens Serum Institut	Copenhagen	Denmark	Statens Serum Institut Bioinformatics and Microbial Genomics	Danish Covid-19 Genome Consortium et al	?	?	?
Denmark/DCGC-307517/2022	EPI_ISL_8614027	2022-01-07	Department of Bacteria	Parasites and Fungi	Statens Serum Institut	Copenhagen	Denmark	Statens Serum Institut Bioinformatics and Microbial Genomics	Danish Covid-19 Genome Consortium et al	?	?	?
Denmark/DCGC-307691/2022	EPI_ISL_8614673	2022-01-03	Department of Bacteria	Parasites and Fungi	Statens Serum Institut	Copenhagen	Denmark	Statens Serum Institut Bioinformatics and Microbial Genomics	Danish Covid-19 Genome Consortium et al	?	?	?
Denmark/DCGC-307716/2022	EPI_ISL_8614753	2022-01-05	Department of Bacteria	Parasites and Fungi	Statens Serum Institut	Copenhagen	Denmark	Statens Serum Institut Bioinformatics and Microbial Genomics	Danish Covid-19 Genome Consortium et al	?	?	?
Denmark/DCGC-307790/2022	EPI_ISL_8653190	2022-01-07	Department of Bacteria	Parasites and Fungi	Statens Serum Institut	Copenhagen	Denmark	Statens Serum Institut Bioinformatics and Microbial Genomics	Danish Covid-19 Genome Consortium et al	?	?	?
Denmark/DCGC-307847/2022	EPI_ISL_8653308	2022-01-06	Department of Bacteria	Parasites and Fungi	Statens Serum Institut	Copenhagen	Denmark	Statens Serum Institut Bioinformatics and Microbial Genomics	Danish Covid-19 Genome Consortium et al	?	?	?
Denmark/DCGC-308020/2021	EPI_ISL_8653755	2021-12-21	Department of Bacteria	Parasites and Fungi	Statens Serum Institut	Copenhagen	Denmark	Statens Serum Institut Bioinformatics and Microbial Genomics	Danish Covid-19 Genome Consortium et al	?	?	?
Denmark/DCGC-308025/2022	EPI_ISL_8653792	2022-01-05	Department of Bacteria	Parasites and Fungi	Statens Serum Institut	Copenhagen	Denmark	Statens Serum Institut Bioinformatics and Microbial Genomics	Danish Covid-19 Genome Consortium et al	?	?	?
Denmark/DCGC-308106/2022	EPI_ISL_8653983	2022-01-06	Department of Bacteria	Parasites and Fungi	Statens Serum Institut	Copenhagen	Denmark	Statens Serum Institut Bioinformatics and Microbial Genomics	Danish Covid-19 Genome Consortium et al	?	?	?
Denmark/DCGC-308113/2021	EPI_ISL_8653999	2021-12-20	Department of Bacteria	Parasites and Fungi	Statens Serum Institut	Copenhagen	Denmark	Statens Serum Institut Bioinformatics and Microbial Genomics	Danish Covid-19 Genome Consortium et al	?	?	?
Denmark/DCGC-308114/2021	EPI_ISL_8654001	2021-12-15	Department of Bacteria	Parasites and Fungi	Statens Serum Institut	Copenhagen	Denmark	Statens Serum Institut Bioinformatics and Microbial Genomics	Danish Covid-19 Genome Consortium et al	?	?	?
Denmark/DCGC-308172/2022	EPI_ISL_8654128	2022-01-05	Department of Bacteria	Parasites and Fungi	Statens Serum Institut	Copenhagen	Denmark	Statens Serum Institut Bioinformatics and Microbial Genomics	Danish Covid-19 Genome Consortium et al	?	?	?
Denmark/DCGC-308237/2022	EPI_ISL_8654305	2022-01-07	Department of Bacteria	Parasites and Fungi	Statens Serum Institut	Copenhagen	Denmark	Statens Serum Institut Bioinformatics and Microbial Genomics	Danish Covid-19 Genome Consortium et al	?	?	?
Denmark/DCGC-308260/2022	EPI_ISL_8654364	2022-01-06	Department of Bacteria	Parasites and Fungi	Statens Serum Institut	Copenhagen	Denmark	Statens Serum Institut Bioinformatics and Microbial Genomics	Danish Covid-19 Genome Consortium et al	?	?	?
Denmark/DCGC-308264/2021	EPI_ISL_8654376	2021-12-14	Department of Bacteria	Parasites and Fungi	Statens Serum Institut	Copenhagen	Denmark	Statens Serum Institut Bioinformatics and Microbial Genomics	Danish Covid-19 Genome Consortium et al	?	?	?
Denmark/DCGC-308293/2022	EPI_ISL_8707769	2022-01-07	Department of Bacteria	Parasites and Fungi	Statens Serum Institut	Copenhagen	Denmark	Statens Serum Institut Bioinformatics and Microbial Genomics	Danish Covid-19 Genome Consortium et al	?	?	?
Denmark/DCGC-308301/2022	EPI_ISL_8654466	2022-01-03	Department of Bacteria	Parasites and Fungi	Statens Serum Institut	Copenhagen	Denmark	Statens Serum Institut Bioinformatics and Microbial Genomics	Danish Covid-19 Genome Consortium et al	?	?	?
Denmark/DCGC-308333/2022	EPI_ISL_8654552	2022-01-05	Department of Bacteria	Parasites and Fungi	Statens Serum Institut	Copenhagen	Denmark	Statens Serum Institut Bioinformatics and Microbial Genomics	Danish Covid-19 Genome Consortium et al	?	?	?
Denmark/DCGC-308367/2022	EPI_ISL_8654638	2022-01-07	Department of Bacteria	Parasites and Fungi	Statens Serum Institut	Copenhagen	Denmark	Statens Serum Institut Bioinformatics and Microbial Genomics	Danish Covid-19 Genome Consortium et al	?	?	?
Denmark/DCGC-308383/2022	EPI_ISL_8654680	2022-01-06	Department of Bacteria	Parasites and Fungi	Statens Serum Institut	Copenhagen	Denmark	Statens Serum Institut Bioinformatics and Microbial Genomics	Danish Covid-19 Genome Consortium et al	?	?	?
Denmark/DCGC-308490/2022	EPI_ISL_8654891	2022-01-06	Department of Bacteria	Parasites and Fungi	Statens Serum Institut	Copenhagen	Denmark	Statens Serum Institut Bioinformatics and Microbial Genomics	Danish Covid-19 Genome Consortium et al	?	?	?
Denmark/DCGC-308501/2022	EPI_ISL_8654922	2022-01-06	Department of Bacteria	Parasites and Fungi	Statens Serum Institut	Copenhagen	Denmark	Statens Serum Institut Bioinformatics and Microbial Genomics	Danish Covid-19 Genome Consortium et al	?	?	?
Denmark/DCGC-308504/2022	EPI_ISL_8654927	2022-01-03	Department of Bacteria	Parasites and Fungi	Statens Serum Institut	Copenhagen	Denmark	Statens Serum Institut Bioinformatics and Microbial Genomics	Danish Covid-19 Genome Consortium et al	?	?	?
Denmark/DCGC-308766/2021	EPI_ISL_8655598	2021-12-15	Department of Bacteria	Parasites and Fungi	Statens Serum Institut	Copenhagen	Denmark	Statens Serum Institut Bioinformatics and Microbial Genomics	Danish Covid-19 Genome Consortium et al	?	?	?
Denmark/DCGC-308791/2022	EPI_ISL_8655622	2022-01-07	Department of Bacteria	Parasites and Fungi	Statens Serum Institut	Copenhagen	Denmark	Statens Serum Institut Bioinformatics and Microbial Genomics	Danish Covid-19 Genome Consortium et al	?	?	?
Denmark/DCGC-308812/2022	EPI_ISL_8655664	2022-01-03	Department of Bacteria	Parasites and Fungi	Statens Serum Institut	Copenhagen	Denmark	Statens Serum Institut Bioinformatics and Microbial Genomics	Danish Covid-19 Genome Consortium et al	?	?	?
Denmark/DCGC-308857/2022	EPI_ISL_8655782	2022-01-05	Department of Bacteria	Parasites and Fungi	Statens Serum Institut	Copenhagen	Denmark	Statens Serum Institut Bioinformatics and Microbial Genomics	Danish Covid-19 Genome Consortium et al	?	?	?
Denmark/DCGC-309019/2022	EPI_ISL_8656243	2022-01-06	Department of Bacteria	Parasites and Fungi	Statens Serum Institut	Copenhagen	Denmark	Statens Serum Institut Bioinformatics and Microbial Genomics	Danish Covid-19 Genome Consortium et al	?	?	?
Denmark/DCGC-309045/2021	EPI_ISL_8656308	2021-12-21	Department of Bacteria	Parasites and Fungi	Statens Serum Institut	Copenhagen	Denmark	Statens Serum Institut Bioinformatics and Microbial Genomics	Danish Covid-19 Genome Consortium et al	?	?	?
Denmark/DCGC-309079/2021	EPI_ISL_8656397	2021-12-15	Department of Bacteria	Parasites and Fungi	Statens Serum Institut	Copenhagen	Denmark	Statens Serum Institut Bioinformatics and Microbial Genomics	Danish Covid-19 Genome Consortium et al	?	?	?
Denmark/DCGC-309082/2021	EPI_ISL_8656406	2021-12-17	Department of Bacteria	Parasites and Fungi	Statens Serum Institut	Copenhagen	Denmark	Statens Serum Institut Bioinformatics and Microbial Genomics	Danish Covid-19 Genome Consortium et al	?	?	?
Denmark/DCGC-309120/2022	EPI_ISL_8656630	2022-01-03	Department of Bacteria	Parasites and Fungi	Statens Serum Institut	Copenhagen	Denmark	Statens Serum Institut Bioinformatics and Microbial Genomics	Danish Covid-19 Genome Consortium et al	?	?	?
Denmark/DCGC-309122/2021	EPI_ISL_8656635	2021-12-15	Department of Bacteria	Parasites and Fungi	Statens Serum Institut	Copenhagen	Denmark	Statens Serum Institut Bioinformatics and Microbial Genomics	Danish Covid-19 Genome Consortium et al	?	?	?
Denmark/DCGC-309138/2022	EPI_ISL_8656682	2022-01-06	Department of Bacteria	Parasites and Fungi	Statens Serum Institut	Copenhagen	Denmark	Statens Serum Institut Bioinformatics and Microbial Genomics	Danish Covid-19 Genome Consortium et al	?	?	?
Denmark/DCGC-309244/2022	EPI_ISL_8656972	2022-01-05	Department of Bacteria	Parasites and Fungi	Statens Serum Institut	Copenhagen	Denmark	Statens Serum Institut Bioinformatics and Microbial Genomics	Danish Covid-19 Genome Consortium et al	?	?	?
Denmark/DCGC-309316/2022	EPI_ISL_8657154	2022-01-07	Department of Bacteria	Parasites and Fungi	Statens Serum Institut	Copenhagen	Denmark	Statens Serum Institut Bioinformatics and Microbial Genomics	Danish Covid-19 Genome Consortium et al	?	?	?
Denmark/DCGC-309370/2022	EPI_ISL_8657295	2022-01-06	Department of Bacteria	Parasites and Fungi	Statens Serum Institut	Copenhagen	Denmark	Statens Serum Institut Bioinformatics and Microbial Genomics	Danish Covid-19 Genome Consortium et al	?	?	?
Denmark/DCGC-309386/2022	EPI_ISL_8657342	2022-01-08	Department of Bacteria	Parasites and Fungi	Statens Serum Institut	Copenhagen	Denmark	Statens Serum Institut Bioinformatics and Microbial Genomics	Danish Covid-19 Genome Consortium et al	?	?	?
Denmark/DCGC-309408/2022	EPI_ISL_8657387	2022-01-06	Department of Bacteria	Parasites and Fungi	Statens Serum Institut	Copenhagen	Denmark	Statens Serum Institut Bioinformatics and Microbial Genomics	Danish Covid-19 Genome Consortium et al	?	?	?
Denmark/DCGC-309529/2021	EPI_ISL_8657841	2021-12-15	Department of Bacteria	Parasites and Fungi	Statens Serum Institut	Copenhagen	Denmark	Statens Serum Institut Bioinformatics and Microbial Genomics	Danish Covid-19 Genome Consortium et al	?	?	?
Denmark/DCGC-309559/2022	EPI_ISL_8657928	2022-01-05	Department of Bacteria	Parasites and Fungi	Statens Serum Institut	Copenhagen	Denmark	Statens Serum Institut Bioinformatics and Microbial Genomics	Danish Covid-19 Genome Consortium et al	?	?	?
Denmark/DCGC-309576/2022	EPI_ISL_8657963	2022-01-08	Department of Bacteria	Parasites and Fungi	Statens Serum Institut	Copenhagen	Denmark	Statens Serum Institut Bioinformatics and Microbial Genomics	Danish Covid-19 Genome Consortium et al	?	?	?
Denmark/DCGC-309593/2022	EPI_ISL_8658014	2022-01-05	Department of Bacteria	Parasites and Fungi	Statens Serum Institut	Copenhagen	Denmark	Statens Serum Institut Bioinformatics and Microbial Genomics	Danish Covid-19 Genome Consortium et al	?	?	?
Denmark/DCGC-309616/2021	EPI_ISL_8658072	2021-12-20	Department of Bacteria	Parasites and Fungi	Statens Serum Institut	Copenhagen	Denmark	Statens Serum Institut Bioinformatics and Microbial Genomics	Danish Covid-19 Genome Consortium et al	?	?	?
Denmark/DCGC-309728/2022	EPI_ISL_8658363	2022-01-05	Department of Bacteria	Parasites and Fungi	Statens Serum Institut	Copenhagen	Denmark	Statens Serum Institut Bioinformatics and Microbial Genomics	Danish Covid-19 Genome Consortium et al	?	?	?
Denmark/DCGC-309757/2022	EPI_ISL_8658710	2022-01-07	Department of Bacteria	Parasites and Fungi	Statens Serum Institut	Copenhagen	Denmark	Statens Serum Institut Bioinformatics and Microbial Genomics	Danish Covid-19 Genome Consortium et al	?	?	?
Denmark/DCGC-309762/2022	EPI_ISL_8658719	2022-01-07	Department of Bacteria	Parasites and Fungi	Statens Serum Institut	Copenhagen	Denmark	Statens Serum Institut Bioinformatics and Microbial Genomics	Danish Covid-19 Genome Consortium et al	?	?	?
Denmark/DCGC-309776/2022	EPI_ISL_8658757	2022-01-07	Department of Bacteria	Parasites and Fungi	Statens Serum Institut	Copenhagen	Denmark	Statens Serum Institut Bioinformatics and Microbial Genomics	Danish Covid-19 Genome Consortium et al	?	?	?
Denmark/DCGC-309797/2022	EPI_ISL_8658816	2022-01-05	Department of Bacteria	Parasites and Fungi	Statens Serum Institut	Copenhagen	Denmark	Statens Serum Institut Bioinformatics and Microbial Genomics	Danish Covid-19 Genome Consortium et al	?	?	?
Denmark/DCGC-309799/2022	EPI_ISL_8658819	2022-01-06	Department of Bacteria	Parasites and Fungi	Statens Serum Institut	Copenhagen	Denmark	Statens Serum Institut Bioinformatics and Microbial Genomics	Danish Covid-19 Genome Consortium et al	?	?	?
Denmark/DCGC-309858/2022	EPI_ISL_8658983	2022-01-06	Department of Bacteria	Parasites and Fungi	Statens Serum Institut	Copenhagen	Denmark	Statens Serum Institut Bioinformatics and Microbial Genomics	Danish Covid-19 Genome Consortium et al	?	?	?
Denmark/DCGC-309925/2021	EPI_ISL_8659139	2021-12-16	Department of Bacteria	Parasites and Fungi	Statens Serum Institut	Copenhagen	Denmark	Statens Serum Institut Bioinformatics and Microbial Genomics	Danish Covid-19 Genome Consortium et al	?	?	?
Denmark/DCGC-309935/2022	EPI_ISL_8659166	2022-01-05	Department of Bacteria	Parasites and Fungi	Statens Serum Institut	Copenhagen	Denmark	Statens Serum Institut Bioinformatics and Microbial Genomics	Danish Covid-19 Genome Consortium et al	?	?	?
Denmark/DCGC-310081/2022	EPI_ISL_8659489	2022-01-07	Department of Bacteria	Parasites and Fungi	Statens Serum Institut	Copenhagen	Denmark	Statens Serum Institut Bioinformatics and Microbial Genomics	Danish Covid-19 Genome Consortium et al	?	?	?
Denmark/DCGC-310473/2022	EPI_ISL_8700380	2022-01-08	Department of Bacteria	Parasites and Fungi	Statens Serum Institut	Copenhagen	Denmark	Statens Serum Institut Bioinformatics and Microbial Genomics	Danish Covid-19 Genome Consortium et al	?	?	?
Denmark/DCGC-310510/2022	EPI_ISL_8700486	2022-01-05	Department of Bacteria	Parasites and Fungi	Statens Serum Institut	Copenhagen	Denmark	Statens Serum Institut Bioinformatics and Microbial Genomics	Danish Covid-19 Genome Consortium et al	?	?	?
Denmark/DCGC-310522/2022	EPI_ISL_8700519	2022-01-05	Department of Bacteria	Parasites and Fungi	Statens Serum Institut	Copenhagen	Denmark	Statens Serum Institut Bioinformatics and Microbial Genomics	Danish Covid-19 Genome Consortium et al	?	?	?
Denmark/DCGC-310583/2022	EPI_ISL_8701478	2022-01-05	Department of Bacteria	Parasites and Fungi	Statens Serum Institut	Copenhagen	Denmark	Statens Serum Institut Bioinformatics and Microbial Genomics	Danish Covid-19 Genome Consortium et al	?	?	?
Denmark/DCGC-310587/2022	EPI_ISL_8701488	2022-01-08	Department of Bacteria	Parasites and Fungi	Statens Serum Institut	Copenhagen	Denmark	Statens Serum Institut Bioinformatics and Microbial Genomics	Danish Covid-19 Genome Consortium et al	?	?	?
Denmark/DCGC-310632/2022	EPI_ISL_8701593	2022-01-06	Department of Bacteria	Parasites and Fungi	Statens Serum Institut	Copenhagen	Denmark	Statens Serum Institut Bioinformatics and Microbial Genomics	Danish Covid-19 Genome Consortium et al	?	?	?
Denmark/DCGC-310674/2022	EPI_ISL_8701776	2022-01-07	Department of Bacteria	Parasites and Fungi	Statens Serum Institut	Copenhagen	Denmark	Statens Serum Institut Bioinformatics and Microbial Genomics	Danish Covid-19 Genome Consortium et al	?	?	?
Denmark/DCGC-310736/2022	EPI_ISL_8701873	2022-01-05	Department of Bacteria	Parasites and Fungi	Statens Serum Institut	Copenhagen	Denmark	Statens Serum Institut Bioinformatics and Microbial Genomics	Danish Covid-19 Genome Consortium et al	?	?	?
Denmark/DCGC-310816/2022	EPI_ISL_8702100	2022-01-05	Department of Bacteria	Parasites and Fungi	Statens Serum Institut	Copenhagen	Denmark	Statens Serum Institut Bioinformatics and Microbial Genomics	Danish Covid-19 Genome Consortium et al	?	?	?
Denmark/DCGC-310834/2022	EPI_ISL_8702164	2022-01-05	Department of Bacteria	Parasites and Fungi	Statens Serum Institut	Copenhagen	Denmark	Statens Serum Institut Bioinformatics and Microbial Genomics	Danish Covid-19 Genome Consortium et al	?	?	?
Denmark/DCGC-310851/2022	EPI_ISL_8702222	2022-01-07	Department of Bacteria	Parasites and Fungi	Statens Serum Institut	Copenhagen	Denmark	Statens Serum Institut Bioinformatics and Microbial Genomics	Danish Covid-19 Genome Consortium et al	?	?	?
Denmark/DCGC-310858/2022	EPI_ISL_8702236	2022-01-04	Department of Bacteria	Parasites and Fungi	Statens Serum Institut	Copenhagen	Denmark	Statens Serum Institut Bioinformatics and Microbial Genomics	Danish Covid-19 Genome Consortium et al	?	?	?
Denmark/DCGC-310866/2022	EPI_ISL_8702260	2022-01-05	Department of Bacteria	Parasites and Fungi	Statens Serum Institut	Copenhagen	Denmark	Statens Serum Institut Bioinformatics and Microbial Genomics	Danish Covid-19 Genome Consortium et al	?	?	?
Denmark/DCGC-310885/2022	EPI_ISL_8702335	2022-01-03	Department of Bacteria	Parasites and Fungi	Statens Serum Institut	Copenhagen	Denmark	Statens Serum Institut Bioinformatics and Microbial Genomics	Danish Covid-19 Genome Consortium et al	?	?	?
Denmark/DCGC-310918/2022	EPI_ISL_8702425	2022-01-05	Department of Bacteria	Parasites and Fungi	Statens Serum Institut	Copenhagen	Denmark	Statens Serum Institut Bioinformatics and Microbial Genomics	Danish Covid-19 Genome Consortium et al	?	?	?
Denmark/DCGC-310981/2022	EPI_ISL_8702596	2022-01-08	Department of Bacteria	Parasites and Fungi	Statens Serum Institut	Copenhagen	Denmark	Statens Serum Institut Bioinformatics and Microbial Genomics	Danish Covid-19 Genome Consortium et al	?	?	?
Denmark/DCGC-311056/2022	EPI_ISL_8702857	2022-01-07	Department of Bacteria	Parasites and Fungi	Statens Serum Institut	Copenhagen	Denmark	Statens Serum Institut Bioinformatics and Microbial Genomics	Danish Covid-19 Genome Consortium et al	?	?	?
Denmark/DCGC-311067/2022	EPI_ISL_8702870	2022-01-05	Department of Bacteria	Parasites and Fungi	Statens Serum Institut	Copenhagen	Denmark	Statens Serum Institut Bioinformatics and Microbial Genomics	Danish Covid-19 Genome Consortium et al	?	?	?
Denmark/DCGC-311077/2022	EPI_ISL_8702886	2022-01-07	Department of Bacteria	Parasites and Fungi	Statens Serum Institut	Copenhagen	Denmark	Statens Serum Institut Bioinformatics and Microbial Genomics	Danish Covid-19 Genome Consortium et al	?	?	?
Denmark/DCGC-311086/2022	EPI_ISL_8702908	2022-01-07	Department of Bacteria	Parasites and Fungi	Statens Serum Institut	Copenhagen	Denmark	Statens Serum Institut Bioinformatics and Microbial Genomics	Danish Covid-19 Genome Consortium et al	?	?	?
Denmark/DCGC-311114/2022	EPI_ISL_8703007	2022-01-05	Department of Bacteria	Parasites and Fungi	Statens Serum Institut	Copenhagen	Denmark	Statens Serum Institut Bioinformatics and Microbial Genomics	Danish Covid-19 Genome Consortium et al	?	?	?
Denmark/DCGC-311148/2022	EPI_ISL_8703140	2022-01-07	Department of Bacteria	Parasites and Fungi	Statens Serum Institut	Copenhagen	Denmark	Statens Serum Institut Bioinformatics and Microbial Genomics	Danish Covid-19 Genome Consortium et al	?	?	?
Denmark/DCGC-311192/2022	EPI_ISL_8703287	2022-01-08	Department of Bacteria	Parasites and Fungi	Statens Serum Institut	Copenhagen	Denmark	Statens Serum Institut Bioinformatics and Microbial Genomics	Danish Covid-19 Genome Consortium et al	?	?	?
Denmark/DCGC-311194/2022	EPI_ISL_8703294	2022-01-08	Department of Bacteria	Parasites and Fungi	Statens Serum Institut	Copenhagen	Denmark	Statens Serum Institut Bioinformatics and Microbial Genomics	Danish Covid-19 Genome Consortium et al	?	?	?
Denmark/DCGC-311239/2022	EPI_ISL_8703437	2022-01-07	Department of Bacteria	Parasites and Fungi	Statens Serum Institut	Copenhagen	Denmark	Statens Serum Institut Bioinformatics and Microbial Genomics	Danish Covid-19 Genome Consortium et al	?	?	?
Denmark/DCGC-311251/2022	EPI_ISL_8703481	2022-01-05	Department of Bacteria	Parasites and Fungi	Statens Serum Institut	Copenhagen	Denmark	Statens Serum Institut Bioinformatics and Microbial Genomics	Danish Covid-19 Genome Consortium et al	?	?	?
Denmark/DCGC-311271/2022	EPI_ISL_8703542	2022-01-07	Department of Bacteria	Parasites and Fungi	Statens Serum Institut	Copenhagen	Denmark	Statens Serum Institut Bioinformatics and Microbial Genomics	Danish Covid-19 Genome Consortium et al	?	?	?
Denmark/DCGC-311386/2022	EPI_ISL_8704150	2022-01-07	Department of Bacteria	Parasites and Fungi	Statens Serum Institut	Copenhagen	Denmark	Statens Serum Institut Bioinformatics and Microbial Genomics	Danish Covid-19 Genome Consortium et al	?	?	?
Denmark/DCGC-311413/2022	EPI_ISL_8704235	2022-01-05	Department of Bacteria	Parasites and Fungi	Statens Serum Institut	Copenhagen	Denmark	Statens Serum Institut Bioinformatics and Microbial Genomics	Danish Covid-19 Genome Consortium et al	?	?	?
Denmark/DCGC-311517/2022	EPI_ISL_8704602	2022-01-07	Department of Bacteria	Parasites and Fungi	Statens Serum Institut	Copenhagen	Denmark	Statens Serum Institut Bioinformatics and Microbial Genomics	Danish Covid-19 Genome Consortium et al	?	?	?
Denmark/DCGC-311589/2022	EPI_ISL_8704839	2022-01-07	Department of Bacteria	Parasites and Fungi	Statens Serum Institut	Copenhagen	Denmark	Statens Serum Institut Bioinformatics and Microbial Genomics	Danish Covid-19 Genome Consortium et al	?	?	?
Denmark/DCGC-311781/2022	EPI_ISL_8705424	2022-01-05	Department of Bacteria	Parasites and Fungi	Statens Serum Institut	Copenhagen	Denmark	Statens Serum Institut Bioinformatics and Microbial Genomics	Danish Covid-19 Genome Consortium et al	?	?	?
Denmark/DCGC-311789/2022	EPI_ISL_8705452	2022-01-05	Department of Bacteria	Parasites and Fungi	Statens Serum Institut	Copenhagen	Denmark	Statens Serum Institut Bioinformatics and Microbial Genomics	Danish Covid-19 Genome Consortium et al	?	?	?
Denmark/DCGC-311805/2022	EPI_ISL_8705503	2022-01-07	Department of Bacteria	Parasites and Fungi	Statens Serum Institut	Copenhagen	Denmark	Statens Serum Institut Bioinformatics and Microbial Genomics	Danish Covid-19 Genome Consortium et al	?	?	?
Denmark/DCGC-311808/2022	EPI_ISL_8705515	2022-01-03	Department of Bacteria	Parasites and Fungi	Statens Serum Institut	Copenhagen	Denmark	Statens Serum Institut Bioinformatics and Microbial Genomics	Danish Covid-19 Genome Consortium et al	?	?	?
Denmark/DCGC-311872/2022	EPI_ISL_8705761	2022-01-08	Department of Bacteria	Parasites and Fungi	Statens Serum Institut	Copenhagen	Denmark	Statens Serum Institut Bioinformatics and Microbial Genomics	Danish Covid-19 Genome Consortium et al	?	?	?
Denmark/DCGC-311985/2022	EPI_ISL_8706135	2022-01-07	Department of Bacteria	Parasites and Fungi	Statens Serum Institut	Copenhagen	Denmark	Statens Serum Institut Bioinformatics and Microbial Genomics	Danish Covid-19 Genome Consortium et al	?	?	?
Denmark/DCGC-312006/2022	EPI_ISL_8706223	2022-01-05	Department of Bacteria	Parasites and Fungi	Statens Serum Institut	Copenhagen	Denmark	Statens Serum Institut Bioinformatics and Microbial Genomics	Danish Covid-19 Genome Consortium et al	?	?	?
Denmark/DCGC-312015/2022	EPI_ISL_8706256	2022-01-09	Department of Bacteria	Parasites and Fungi	Statens Serum Institut	Copenhagen	Denmark	Statens Serum Institut Bioinformatics and Microbial Genomics	Danish Covid-19 Genome Consortium et al	?	?	?
Denmark/DCGC-312146/2022	EPI_ISL_8706630	2022-01-08	Department of Bacteria	Parasites and Fungi	Statens Serum Institut	Copenhagen	Denmark	Statens Serum Institut Bioinformatics and Microbial Genomics	Danish Covid-19 Genome Consortium et al	?	?	?
Denmark/DCGC-312219/2022	EPI_ISL_8706874	2022-01-05	Department of Bacteria	Parasites and Fungi	Statens Serum Institut	Copenhagen	Denmark	Statens Serum Institut Bioinformatics and Microbial Genomics	Danish Covid-19 Genome Consortium et al	?	?	?
Denmark/DCGC-312255/2022	EPI_ISL_8706995	2022-01-07	Department of Bacteria	Parasites and Fungi	Statens Serum Institut	Copenhagen	Denmark	Statens Serum Institut Bioinformatics and Microbial Genomics	Danish Covid-19 Genome Consortium et al	?	?	?
Denmark/DCGC-312272/2022	EPI_ISL_8707037	2022-01-07	Department of Bacteria	Parasites and Fungi	Statens Serum Institut	Copenhagen	Denmark	Statens Serum Institut Bioinformatics and Microbial Genomics	Danish Covid-19 Genome Consortium et al	?	?	?
Denmark/DCGC-312308/2022	EPI_ISL_8707123	2022-01-05	Department of Bacteria	Parasites and Fungi	Statens Serum Institut	Copenhagen	Denmark	Statens Serum Institut Bioinformatics and Microbial Genomics	Danish Covid-19 Genome Consortium et al	?	?	?
Denmark/DCGC-312315/2022	EPI_ISL_8707141	2022-01-05	Department of Bacteria	Parasites and Fungi	Statens Serum Institut	Copenhagen	Denmark	Statens Serum Institut Bioinformatics and Microbial Genomics	Danish Covid-19 Genome Consortium et al	?	?	?
Denmark/DCGC-312328/2022	EPI_ISL_8707179	2022-01-05	Department of Bacteria	Parasites and Fungi	Statens Serum Institut	Copenhagen	Denmark	Statens Serum Institut Bioinformatics and Microbial Genomics	Danish Covid-19 Genome Consortium et al	?	?	?
Denmark/DCGC-312333/2022	EPI_ISL_8707193	2022-01-05	Department of Bacteria	Parasites and Fungi	Statens Serum Institut	Copenhagen	Denmark	Statens Serum Institut Bioinformatics and Microbial Genomics	Danish Covid-19 Genome Consortium et al	?	?	?
Denmark/DCGC-312357/2022	EPI_ISL_8707259	2022-01-08	Department of Bacteria	Parasites and Fungi	Statens Serum Institut	Copenhagen	Denmark	Statens Serum Institut Bioinformatics and Microbial Genomics	Danish Covid-19 Genome Consortium et al	?	?	?
Denmark/DCGC-312398/2022	EPI_ISL_8707358	2022-01-07	Department of Bacteria	Parasites and Fungi	Statens Serum Institut	Copenhagen	Denmark	Statens Serum Institut Bioinformatics and Microbial Genomics	Danish Covid-19 Genome Consortium et al	?	?	?
Denmark/DCGC-312440/2022	EPI_ISL_8707396	2022-01-07	Department of Bacteria	Parasites and Fungi	Statens Serum Institut	Copenhagen	Denmark	Statens Serum Institut Bioinformatics and Microbial Genomics	Danish Covid-19 Genome Consortium et al	?	?	?
Denmark/DCGC-312484/2022	EPI_ISL_8707501	2022-01-05	Department of Bacteria	Parasites and Fungi	Statens Serum Institut	Copenhagen	Denmark	Statens Serum Institut Bioinformatics and Microbial Genomics	Danish Covid-19 Genome Consortium et al	?	?	?
Denmark/DCGC-312505/2022	EPI_ISL_8707551	2022-01-05	Department of Bacteria	Parasites and Fungi	Statens Serum Institut	Copenhagen	Denmark	Statens Serum Institut Bioinformatics and Microbial Genomics	Danish Covid-19 Genome Consortium et al	?	?	?
Denmark/DCGC-312528/2022	EPI_ISL_8707613	2022-01-07	Department of Bacteria	Parasites and Fungi	Statens Serum Institut	Copenhagen	Denmark	Statens Serum Institut Bioinformatics and Microbial Genomics	Danish Covid-19 Genome Consortium et al	?	?	?
Denmark/DCGC-312538/2022	EPI_ISL_8707636	2022-01-05	Department of Bacteria	Parasites and Fungi	Statens Serum Institut	Copenhagen	Denmark	Statens Serum Institut Bioinformatics and Microbial Genomics	Danish Covid-19 Genome Consortium et al	?	?	?
Denmark/DCGC-312561/2022	EPI_ISL_8707657	2022-01-06	Department of Bacteria	Parasites and Fungi	Statens Serum Institut	Copenhagen	Denmark	Statens Serum Institut Bioinformatics and Microbial Genomics	Danish Covid-19 Genome Consortium et al	?	?	?
Denmark/DCGC-312576/2022	EPI_ISL_8707672	2022-01-08	Department of Bacteria	Parasites and Fungi	Statens Serum Institut	Copenhagen	Denmark	Statens Serum Institut Bioinformatics and Microbial Genomics	Danish Covid-19 Genome Consortium et al	?	?	?
Denmark/DCGC-312577/2022	EPI_ISL_8707673	2022-01-09	Department of Bacteria	Parasites and Fungi	Statens Serum Institut	Copenhagen	Denmark	Statens Serum Institut Bioinformatics and Microbial Genomics	Danish Covid-19 Genome Consortium et al	?	?	?
Denmark/DCGC-312852/2022	EPI_ISL_8767559	2022-01-07	Department of Bacteria	Parasites and Fungi	Statens Serum Institut	Copenhagen	Denmark	Statens Serum Institut Bioinformatics and Microbial Genomics	Danish Covid-19 Genome Consortium et al	?	?	?
Denmark/DCGC-312980/2022	EPI_ISL_8767675	2022-01-10	Department of Bacteria	Parasites and Fungi	Statens Serum Institut	Copenhagen	Denmark	Statens Serum Institut Bioinformatics and Microbial Genomics	Danish Covid-19 Genome Consortium et al	?	?	?
Denmark/DCGC-313008/2022	EPI_ISL_8767701	2022-01-07	Department of Bacteria	Parasites and Fungi	Statens Serum Institut	Copenhagen	Denmark	Statens Serum Institut Bioinformatics and Microbial Genomics	Danish Covid-19 Genome Consortium et al	?	?	?
Denmark/DCGC-313056/2022	EPI_ISL_8767743	2022-01-06	Department of Clinical Microbiology	Odense University Hospital	Odense	Denmark	Statens Serum Institut Bioinformatics and Microbial Genomics	Danish Covid-19 Genome Consortium et al	?	?	?
Denmark/DCGC-313124/2022	EPI_ISL_8767804	2022-01-07	Department of Bacteria	Parasites and Fungi	Statens Serum Institut	Copenhagen	Denmark	Statens Serum Institut Bioinformatics and Microbial Genomics	Danish Covid-19 Genome Consortium et al	?	?	?
Denmark/DCGC-313262/2022	EPI_ISL_8767942	2022-01-07	Department of Bacteria	Parasites and Fungi	Statens Serum Institut	Copenhagen	Denmark	Statens Serum Institut Bioinformatics and Microbial Genomics	Danish Covid-19 Genome Consortium et al	?	?	?
Denmark/DCGC-313783/2022	EPI_ISL_8803975	2022-01-10	Department of Bacteria	Parasites and Fungi	Statens Serum Institut	Copenhagen	Denmark	Statens Serum Institut Bioinformatics and Microbial Genomics	Danish Covid-19 Genome Consortium et al	?	?	?
Denmark/DCGC-313795/2022	EPI_ISL_8804080	2022-01-11	Department of Bacteria	Parasites and Fungi	Statens Serum Institut	Copenhagen	Denmark	Statens Serum Institut Bioinformatics and Microbial Genomics	Danish Covid-19 Genome Consortium et al	?	?	?
Denmark/DCGC-313813/2022	EPI_ISL_8804111	2022-01-10	Department of Bacteria	Parasites and Fungi	Statens Serum Institut	Copenhagen	Denmark	Statens Serum Institut Bioinformatics and Microbial Genomics	Danish Covid-19 Genome Consortium et al	?	?	?
Denmark/DCGC-313852/2022	EPI_ISL_8804178	2022-01-10	Department of Bacteria	Parasites and Fungi	Statens Serum Institut	Copenhagen	Denmark	Statens Serum Institut Bioinformatics and Microbial Genomics	Danish Covid-19 Genome Consortium et al	?	?	?
Denmark/DCGC-313872/2022	EPI_ISL_8804208	2022-01-11	Department of Bacteria	Parasites and Fungi	Statens Serum Institut	Copenhagen	Denmark	Statens Serum Institut Bioinformatics and Microbial Genomics	Danish Covid-19 Genome Consortium et al	?	?	?
Denmark/DCGC-313878/2022	EPI_ISL_8804216	2022-01-10	Department of Bacteria	Parasites and Fungi	Statens Serum Institut	Copenhagen	Denmark	Statens Serum Institut Bioinformatics and Microbial Genomics	Danish Covid-19 Genome Consortium et al	?	?	?
Denmark/DCGC-313903/2022	EPI_ISL_8804263	2022-01-10	Department of Bacteria	Parasites and Fungi	Statens Serum Institut	Copenhagen	Denmark	Statens Serum Institut Bioinformatics and Microbial Genomics	Danish Covid-19 Genome Consortium et al	?	?	?
Denmark/DCGC-313904/2022	EPI_ISL_8804265	2022-01-06	Department of Bacteria	Parasites and Fungi	Statens Serum Institut	Copenhagen	Denmark	Statens Serum Institut Bioinformatics and Microbial Genomics	Danish Covid-19 Genome Consortium et al	?	?	?
Denmark/DCGC-313978/2022	EPI_ISL_8804383	2022-01-11	Department of Bacteria	Parasites and Fungi	Statens Serum Institut	Copenhagen	Denmark	Statens Serum Institut Bioinformatics and Microbial Genomics	Danish Covid-19 Genome Consortium et al	?	?	?
Denmark/DCGC-313979/2022	EPI_ISL_8804385	2022-01-06	Department of Bacteria	Parasites and Fungi	Statens Serum Institut	Copenhagen	Denmark	Statens Serum Institut Bioinformatics and Microbial Genomics	Danish Covid-19 Genome Consortium et al	?	?	?
Denmark/DCGC-314049/2022	EPI_ISL_8804655	2022-01-05	Department of Bacteria	Parasites and Fungi	Statens Serum Institut	Copenhagen	Denmark	Statens Serum Institut Bioinformatics and Microbial Genomics	Danish Covid-19 Genome Consortium et al	?	?	?
Denmark/DCGC-314110/2022	EPI_ISL_8804754	2022-01-11	Department of Bacteria	Parasites and Fungi	Statens Serum Institut	Copenhagen	Denmark	Statens Serum Institut Bioinformatics and Microbial Genomics	Danish Covid-19 Genome Consortium et al	?	?	?
Denmark/DCGC-314160/2022	EPI_ISL_8804929	2022-01-10	Department of Bacteria	Parasites and Fungi	Statens Serum Institut	Copenhagen	Denmark	Statens Serum Institut Bioinformatics and Microbial Genomics	Danish Covid-19 Genome Consortium et al	?	?	?
Denmark/DCGC-314164/2022	EPI_ISL_8804937	2022-01-11	Department of Bacteria	Parasites and Fungi	Statens Serum Institut	Copenhagen	Denmark	Statens Serum Institut Bioinformatics and Microbial Genomics	Danish Covid-19 Genome Consortium et al	?	?	?
Denmark/DCGC-314228/2022	EPI_ISL_8805056	2022-01-10	Department of Bacteria	Parasites and Fungi	Statens Serum Institut	Copenhagen	Denmark	Statens Serum Institut Bioinformatics and Microbial Genomics	Danish Covid-19 Genome Consortium et al	?	?	?
Denmark/DCGC-314303/2022	EPI_ISL_8805188	2022-01-10	Department of Bacteria	Parasites and Fungi	Statens Serum Institut	Copenhagen	Denmark	Statens Serum Institut Bioinformatics and Microbial Genomics	Danish Covid-19 Genome Consortium et al	?	?	?
Denmark/DCGC-314325/2022	EPI_ISL_8805230	2022-01-11	Department of Bacteria	Parasites and Fungi	Statens Serum Institut	Copenhagen	Denmark	Statens Serum Institut Bioinformatics and Microbial Genomics	Danish Covid-19 Genome Consortium et al	?	?	?
Denmark/DCGC-314400/2022	EPI_ISL_8805422	2022-01-07	Department of Bacteria	Parasites and Fungi	Statens Serum Institut	Copenhagen	Denmark	Statens Serum Institut Bioinformatics and Microbial Genomics	Danish Covid-19 Genome Consortium et al	?	?	?
Denmark/DCGC-314471/2022	EPI_ISL_8805546	2022-01-07	Department of Bacteria	Parasites and Fungi	Statens Serum Institut	Copenhagen	Denmark	Statens Serum Institut Bioinformatics and Microbial Genomics	Danish Covid-19 Genome Consortium et al	?	?	?
Denmark/DCGC-314504/2022	EPI_ISL_8805604	2022-01-10	Department of Bacteria	Parasites and Fungi	Statens Serum Institut	Copenhagen	Denmark	Statens Serum Institut Bioinformatics and Microbial Genomics	Danish Covid-19 Genome Consortium et al	?	?	?
Denmark/DCGC-314513/2022	EPI_ISL_8805618	2022-01-10	Department of Bacteria	Parasites and Fungi	Statens Serum Institut	Copenhagen	Denmark	Statens Serum Institut Bioinformatics and Microbial Genomics	Danish Covid-19 Genome Consortium et al	?	?	?
Denmark/DCGC-314648/2022	EPI_ISL_8807753	2022-01-11	Department of Bacteria	Parasites and Fungi	Statens Serum Institut	Copenhagen	Denmark	Statens Serum Institut Bioinformatics and Microbial Genomics	Danish Covid-19 Genome Consortium et al	?	?	?
Denmark/DCGC-314650/2022	EPI_ISL_8807755	2022-01-10	Department of Bacteria	Parasites and Fungi	Statens Serum Institut	Copenhagen	Denmark	Statens Serum Institut Bioinformatics and Microbial Genomics	Danish Covid-19 Genome Consortium et al	?	?	?
Denmark/DCGC-314708/2022	EPI_ISL_8807809	2022-01-10	Department of Bacteria	Parasites and Fungi	Statens Serum Institut	Copenhagen	Denmark	Statens Serum Institut Bioinformatics and Microbial Genomics	Danish Covid-19 Genome Consortium et al	?	?	?
Denmark/DCGC-314731/2022	EPI_ISL_8807831	2022-01-11	Department of Bacteria	Parasites and Fungi	Statens Serum Institut	Copenhagen	Denmark	Statens Serum Institut Bioinformatics and Microbial Genomics	Danish Covid-19 Genome Consortium et al	?	?	?
Denmark/DCGC-314745/2022	EPI_ISL_8807926	2022-01-11	Department of Bacteria	Parasites and Fungi	Statens Serum Institut	Copenhagen	Denmark	Statens Serum Institut Bioinformatics and Microbial Genomics	Danish Covid-19 Genome Consortium et al	?	?	?
Denmark/DCGC-314825/2022	EPI_ISL_8805906	2022-01-10	Department of Bacteria	Parasites and Fungi	Statens Serum Institut	Copenhagen	Denmark	Statens Serum Institut Bioinformatics and Microbial Genomics	Danish Covid-19 Genome Consortium et al	?	?	?
Denmark/DCGC-314848/2022	EPI_ISL_8805927	2022-01-10	Department of Clinical Microbiology	Odense University Hospital	Odense	Denmark	Statens Serum Institut Bioinformatics and Microbial Genomics	Danish Covid-19 Genome Consortium et al	?	?	?
Denmark/DCGC-314870/2022	EPI_ISL_8805949	2022-01-09	Department of Bacteria	Parasites and Fungi	Statens Serum Institut	Copenhagen	Denmark	Statens Serum Institut Bioinformatics and Microbial Genomics	Danish Covid-19 Genome Consortium et al	?	?	?
Denmark/DCGC-315012/2022	EPI_ISL_8806143	2022-01-07	Department of Bacteria	Parasites and Fungi	Statens Serum Institut	Copenhagen	Denmark	Statens Serum Institut Bioinformatics and Microbial Genomics	Danish Covid-19 Genome Consortium et al	?	?	?
Denmark/DCGC-315038/2022	EPI_ISL_8806167	2022-01-11	Department of Bacteria	Parasites and Fungi	Statens Serum Institut	Copenhagen	Denmark	Statens Serum Institut Bioinformatics and Microbial Genomics	Danish Covid-19 Genome Consortium et al	?	?	?
Denmark/DCGC-315086/2022	EPI_ISL_8806245	2022-01-11	Department of Bacteria	Parasites and Fungi	Statens Serum Institut	Copenhagen	Denmark	Statens Serum Institut Bioinformatics and Microbial Genomics	Danish Covid-19 Genome Consortium et al	?	?	?
Denmark/DCGC-315107/2022	EPI_ISL_8806299	2022-01-10	Department of Bacteria	Parasites and Fungi	Statens Serum Institut	Copenhagen	Denmark	Statens Serum Institut Bioinformatics and Microbial Genomics	Danish Covid-19 Genome Consortium et al	?	?	?
Denmark/DCGC-315128/2022	EPI_ISL_8806318	2022-01-11	Department of Bacteria	Parasites and Fungi	Statens Serum Institut	Copenhagen	Denmark	Statens Serum Institut Bioinformatics and Microbial Genomics	Danish Covid-19 Genome Consortium et al	?	?	?
Denmark/DCGC-315140/2022	EPI_ISL_8806330	2022-01-11	Department of Bacteria	Parasites and Fungi	Statens Serum Institut	Copenhagen	Denmark	Statens Serum Institut Bioinformatics and Microbial Genomics	Danish Covid-19 Genome Consortium et al	?	?	?
Denmark/DCGC-315151/2022	EPI_ISL_8806338	2022-01-11	Department of Bacteria	Parasites and Fungi	Statens Serum Institut	Copenhagen	Denmark	Statens Serum Institut Bioinformatics and Microbial Genomics	Danish Covid-19 Genome Consortium et al	?	?	?
Denmark/DCGC-315218/2022	EPI_ISL_8806400	2022-01-10	Department of Bacteria	Parasites and Fungi	Statens Serum Institut	Copenhagen	Denmark	Statens Serum Institut Bioinformatics and Microbial Genomics	Danish Covid-19 Genome Consortium et al	?	?	?
Denmark/DCGC-315271/2022	EPI_ISL_8806567	2022-01-10	Department of Clinical Microbiology	Odense University Hospital	Odense	Denmark	Statens Serum Institut Bioinformatics and Microbial Genomics	Danish Covid-19 Genome Consortium et al	?	?	?
Denmark/DCGC-315275/2022	EPI_ISL_8806574	2022-01-10	Department of Bacteria	Parasites and Fungi	Statens Serum Institut	Copenhagen	Denmark	Statens Serum Institut Bioinformatics and Microbial Genomics	Danish Covid-19 Genome Consortium et al	?	?	?
Denmark/DCGC-315419/2022	EPI_ISL_8831786	2022-01-10	Department of Clinical Microbiology	Odense University Hospital	Odense	Denmark	Statens Serum Institut Bioinformatics and Microbial Genomics	Danish Covid-19 Genome Consortium et al	?	?	?
Denmark/DCGC-315512/2022	EPI_ISL_8831926	2022-01-11	Department of Bacteria	Parasites and Fungi	Statens Serum Institut	Copenhagen	Denmark	Statens Serum Institut Bioinformatics and Microbial Genomics	Danish Covid-19 Genome Consortium et al	?	?	?
Denmark/DCGC-315556/2022	EPI_ISL_8831984	2022-01-12	Department of Bacteria	Parasites and Fungi	Statens Serum Institut	Copenhagen	Denmark	Statens Serum Institut Bioinformatics and Microbial Genomics	Danish Covid-19 Genome Consortium et al	?	?	?
Denmark/DCGC-315608/2022	EPI_ISL_8832061	2022-01-11	Department of Bacteria	Parasites and Fungi	Statens Serum Institut	Copenhagen	Denmark	Statens Serum Institut Bioinformatics and Microbial Genomics	Danish Covid-19 Genome Consortium et al	?	?	?
Denmark/DCGC-315663/2022	EPI_ISL_8832155	2022-01-11	Department of Bacteria	Parasites and Fungi	Statens Serum Institut	Copenhagen	Denmark	Statens Serum Institut Bioinformatics and Microbial Genomics	Danish Covid-19 Genome Consortium et al	?	?	?
Denmark/DCGC-315723/2022	EPI_ISL_8832255	2022-01-11	Department of Bacteria	Parasites and Fungi	Statens Serum Institut	Copenhagen	Denmark	Statens Serum Institut Bioinformatics and Microbial Genomics	Danish Covid-19 Genome Consortium et al	?	?	?
Denmark/DCGC-315739/2022	EPI_ISL_8832284	2022-01-11	Department of Bacteria	Parasites and Fungi	Statens Serum Institut	Copenhagen	Denmark	Statens Serum Institut Bioinformatics and Microbial Genomics	Danish Covid-19 Genome Consortium et al	?	?	?
Denmark/DCGC-315740/2022	EPI_ISL_8832285	2022-01-11	Department of Bacteria	Parasites and Fungi	Statens Serum Institut	Copenhagen	Denmark	Statens Serum Institut Bioinformatics and Microbial Genomics	Danish Covid-19 Genome Consortium et al	?	?	?
Denmark/DCGC-315752/2022	EPI_ISL_8832302	2022-01-13	Department of Bacteria	Parasites and Fungi	Statens Serum Institut	Copenhagen	Denmark	Statens Serum Institut Bioinformatics and Microbial Genomics	Danish Covid-19 Genome Consortium et al	?	?	?
Denmark/DCGC-315794/2022	EPI_ISL_8832379	2022-01-11	Department of Bacteria	Parasites and Fungi	Statens Serum Institut	Copenhagen	Denmark	Statens Serum Institut Bioinformatics and Microbial Genomics	Danish Covid-19 Genome Consortium et al	?	?	?
Denmark/DCGC-315840/2022	EPI_ISL_8832453	2022-01-12	Department of Bacteria	Parasites and Fungi	Statens Serum Institut	Copenhagen	Denmark	Statens Serum Institut Bioinformatics and Microbial Genomics	Danish Covid-19 Genome Consortium et al	?	?	?
Denmark/DCGC-315860/2022	EPI_ISL_8832487	2022-01-12	Department of Bacteria	Parasites and Fungi	Statens Serum Institut	Copenhagen	Denmark	Statens Serum Institut Bioinformatics and Microbial Genomics	Danish Covid-19 Genome Consortium et al	?	?	?
Denmark/DCGC-315861/2022	EPI_ISL_8832488	2022-01-11	Department of Bacteria	Parasites and Fungi	Statens Serum Institut	Copenhagen	Denmark	Statens Serum Institut Bioinformatics and Microbial Genomics	Danish Covid-19 Genome Consortium et al	?	?	?
Denmark/DCGC-315882/2022	EPI_ISL_8832517	2022-01-11	Department of Bacteria	Parasites and Fungi	Statens Serum Institut	Copenhagen	Denmark	Statens Serum Institut Bioinformatics and Microbial Genomics	Danish Covid-19 Genome Consortium et al	?	?	?
Denmark/DCGC-315903/2022	EPI_ISL_8832554	2022-01-10	Department of Bacteria	Parasites and Fungi	Statens Serum Institut	Copenhagen	Denmark	Statens Serum Institut Bioinformatics and Microbial Genomics	Danish Covid-19 Genome Consortium et al	?	?	?
Denmark/DCGC-315921/2022	EPI_ISL_8832587	2022-01-11	Department of Bacteria	Parasites and Fungi	Statens Serum Institut	Copenhagen	Denmark	Statens Serum Institut Bioinformatics and Microbial Genomics	Danish Covid-19 Genome Consortium et al	?	?	?
Denmark/DCGC-315934/2022	EPI_ISL_8832607	2022-01-11	Department of Bacteria	Parasites and Fungi	Statens Serum Institut	Copenhagen	Denmark	Statens Serum Institut Bioinformatics and Microbial Genomics	Danish Covid-19 Genome Consortium et al	?	?	?
Denmark/DCGC-315974/2022	EPI_ISL_8832676	2022-01-11	Department of Bacteria	Parasites and Fungi	Statens Serum Institut	Copenhagen	Denmark	Statens Serum Institut Bioinformatics and Microbial Genomics	Danish Covid-19 Genome Consortium et al	?	?	?
Denmark/DCGC-315982/2022	EPI_ISL_8832685	2022-01-11	Department of Bacteria	Parasites and Fungi	Statens Serum Institut	Copenhagen	Denmark	Statens Serum Institut Bioinformatics and Microbial Genomics	Danish Covid-19 Genome Consortium et al	?	?	?
Denmark/DCGC-315984/2022	EPI_ISL_8832687	2022-01-13	Department of Bacteria	Parasites and Fungi	Statens Serum Institut	Copenhagen	Denmark	Statens Serum Institut Bioinformatics and Microbial Genomics	Danish Covid-19 Genome Consortium et al	?	?	?
Denmark/DCGC-315990/2022	EPI_ISL_8832698	2022-01-11	Department of Bacteria	Parasites and Fungi	Statens Serum Institut	Copenhagen	Denmark	Statens Serum Institut Bioinformatics and Microbial Genomics	Danish Covid-19 Genome Consortium et al	?	?	?
Denmark/DCGC-316119/2022	EPI_ISL_8832898	2022-01-12	Department of Bacteria	Parasites and Fungi	Statens Serum Institut	Copenhagen	Denmark	Statens Serum Institut Bioinformatics and Microbial Genomics	Danish Covid-19 Genome Consortium et al	?	?	?
Denmark/DCGC-316139/2022	EPI_ISL_8832936	2022-01-10	Department of Clinical Microbiology	Odense University Hospital	Odense	Denmark	Statens Serum Institut Bioinformatics and Microbial Genomics	Danish Covid-19 Genome Consortium et al	?	?	?
Denmark/DCGC-316215/2022	EPI_ISL_8833069	2022-01-10	Department of Bacteria	Parasites and Fungi	Statens Serum Institut	Copenhagen	Denmark	Statens Serum Institut Bioinformatics and Microbial Genomics	Danish Covid-19 Genome Consortium et al	?	?	?
Denmark/DCGC-316247/2022	EPI_ISL_8833130	2022-01-11	Department of Bacteria	Parasites and Fungi	Statens Serum Institut	Copenhagen	Denmark	Statens Serum Institut Bioinformatics and Microbial Genomics	Danish Covid-19 Genome Consortium et al	?	?	?
Denmark/DCGC-316251/2022	EPI_ISL_8833135	2022-01-12	Department of Bacteria	Parasites and Fungi	Statens Serum Institut	Copenhagen	Denmark	Statens Serum Institut Bioinformatics and Microbial Genomics	Danish Covid-19 Genome Consortium et al	?	?	?
Denmark/DCGC-316302/2022	EPI_ISL_8833218	2022-01-12	Department of Bacteria	Parasites and Fungi	Statens Serum Institut	Copenhagen	Denmark	Statens Serum Institut Bioinformatics and Microbial Genomics	Danish Covid-19 Genome Consortium et al	?	?	?
Denmark/DCGC-316305/2022	EPI_ISL_8833221	2022-01-11	Department of Bacteria	Parasites and Fungi	Statens Serum Institut	Copenhagen	Denmark	Statens Serum Institut Bioinformatics and Microbial Genomics	Danish Covid-19 Genome Consortium et al	?	?	?
Denmark/DCGC-316355/2022	EPI_ISL_8833364	2022-01-10	Department of Bacteria	Parasites and Fungi	Statens Serum Institut	Copenhagen	Denmark	Statens Serum Institut Bioinformatics and Microbial Genomics	Danish Covid-19 Genome Consortium et al	?	?	?
Denmark/DCGC-316367/2022	EPI_ISL_8833382	2022-01-12	Department of Bacteria	Parasites and Fungi	Statens Serum Institut	Copenhagen	Denmark	Statens Serum Institut Bioinformatics and Microbial Genomics	Danish Covid-19 Genome Consortium et al	?	?	?
Denmark/DCGC-316369/2022	EPI_ISL_8833384	2022-01-11	Department of Bacteria	Parasites and Fungi	Statens Serum Institut	Copenhagen	Denmark	Statens Serum Institut Bioinformatics and Microbial Genomics	Danish Covid-19 Genome Consortium et al	?	?	?
Denmark/DCGC-316422/2022	EPI_ISL_8833491	2022-01-11	Department of Bacteria	Parasites and Fungi	Statens Serum Institut	Copenhagen	Denmark	Statens Serum Institut Bioinformatics and Microbial Genomics	Danish Covid-19 Genome Consortium et al	?	?	?
Denmark/DCGC-316527/2022	EPI_ISL_8833675	2022-01-11	Department of Bacteria	Parasites and Fungi	Statens Serum Institut	Copenhagen	Denmark	Statens Serum Institut Bioinformatics and Microbial Genomics	Danish Covid-19 Genome Consortium et al	?	?	?
Denmark/DCGC-316547/2022	EPI_ISL_8833705	2022-01-12	Department of Bacteria	Parasites and Fungi	Statens Serum Institut	Copenhagen	Denmark	Statens Serum Institut Bioinformatics and Microbial Genomics	Danish Covid-19 Genome Consortium et al	?	?	?
Denmark/DCGC-316559/2022	EPI_ISL_8833737	2022-01-11	Department of Bacteria	Parasites and Fungi	Statens Serum Institut	Copenhagen	Denmark	Statens Serum Institut Bioinformatics and Microbial Genomics	Danish Covid-19 Genome Consortium et al	?	?	?
Denmark/DCGC-316577/2022	EPI_ISL_8833765	2022-01-12	Department of Bacteria	Parasites and Fungi	Statens Serum Institut	Copenhagen	Denmark	Statens Serum Institut Bioinformatics and Microbial Genomics	Danish Covid-19 Genome Consortium et al	?	?	?
Denmark/DCGC-316591/2022	EPI_ISL_8833786	2022-01-12	Department of Bacteria	Parasites and Fungi	Statens Serum Institut	Copenhagen	Denmark	Statens Serum Institut Bioinformatics and Microbial Genomics	Danish Covid-19 Genome Consortium et al	?	?	?
Denmark/DCGC-316645/2022	EPI_ISL_8833883	2022-01-11	Department of Bacteria	Parasites and Fungi	Statens Serum Institut	Copenhagen	Denmark	Statens Serum Institut Bioinformatics and Microbial Genomics	Danish Covid-19 Genome Consortium et al	?	?	?
Denmark/DCGC-316672/2022	EPI_ISL_8833933	2022-01-13	Department of Bacteria	Parasites and Fungi	Statens Serum Institut	Copenhagen	Denmark	Statens Serum Institut Bioinformatics and Microbial Genomics	Danish Covid-19 Genome Consortium et al	?	?	?
Denmark/DCGC-316713/2022	EPI_ISL_8833992	2022-01-13	Department of Bacteria	Parasites and Fungi	Statens Serum Institut	Copenhagen	Denmark	Statens Serum Institut Bioinformatics and Microbial Genomics	Danish Covid-19 Genome Consortium et al	?	?	?
Denmark/DCGC-316740/2022	EPI_ISL_8834022	2022-01-11	Department of Bacteria	Parasites and Fungi	Statens Serum Institut	Copenhagen	Denmark	Statens Serum Institut Bioinformatics and Microbial Genomics	Danish Covid-19 Genome Consortium et al	?	?	?
Denmark/DCGC-316749/2022	EPI_ISL_8834039	2022-01-11	Department of Bacteria	Parasites and Fungi	Statens Serum Institut	Copenhagen	Denmark	Statens Serum Institut Bioinformatics and Microbial Genomics	Danish Covid-19 Genome Consortium et al	?	?	?
Denmark/DCGC-316768/2022	EPI_ISL_8834070	2022-01-12	Department of Bacteria	Parasites and Fungi	Statens Serum Institut	Copenhagen	Denmark	Statens Serum Institut Bioinformatics and Microbial Genomics	Danish Covid-19 Genome Consortium et al	?	?	?
Denmark/DCGC-316806/2022	EPI_ISL_8834122	2022-01-10	Department of Bacteria	Parasites and Fungi	Statens Serum Institut	Copenhagen	Denmark	Statens Serum Institut Bioinformatics and Microbial Genomics	Danish Covid-19 Genome Consortium et al	?	?	?
Denmark/DCGC-316827/2022	EPI_ISL_8834170	2022-01-11	Department of Bacteria	Parasites and Fungi	Statens Serum Institut	Copenhagen	Denmark	Statens Serum Institut Bioinformatics and Microbial Genomics	Danish Covid-19 Genome Consortium et al	?	?	?
Denmark/DCGC-316849/2022	EPI_ISL_8834201	2022-01-10	Department of Bacteria	Parasites and Fungi	Statens Serum Institut	Copenhagen	Denmark	Statens Serum Institut Bioinformatics and Microbial Genomics	Danish Covid-19 Genome Consortium et al	?	?	?
Denmark/DCGC-316868/2022	EPI_ISL_8834228	2022-01-11	Department of Bacteria	Parasites and Fungi	Statens Serum Institut	Copenhagen	Denmark	Statens Serum Institut Bioinformatics and Microbial Genomics	Danish Covid-19 Genome Consortium et al	?	?	?
Denmark/DCGC-316963/2022	EPI_ISL_8834382	2022-01-11	Department of Bacteria	Parasites and Fungi	Statens Serum Institut	Copenhagen	Denmark	Statens Serum Institut Bioinformatics and Microbial Genomics	Danish Covid-19 Genome Consortium et al	?	?	?
Denmark/DCGC-316977/2022	EPI_ISL_8834402	2022-01-12	Department of Bacteria	Parasites and Fungi	Statens Serum Institut	Copenhagen	Denmark	Statens Serum Institut Bioinformatics and Microbial Genomics	Danish Covid-19 Genome Consortium et al	?	?	?
Denmark/DCGC-317037/2022	EPI_ISL_8834498	2022-01-12	Department of Bacteria	Parasites and Fungi	Statens Serum Institut	Copenhagen	Denmark	Statens Serum Institut Bioinformatics and Microbial Genomics	Danish Covid-19 Genome Consortium et al	?	?	?
Denmark/DCGC-317088/2022	EPI_ISL_8834595	2022-01-12	Department of Bacteria	Parasites and Fungi	Statens Serum Institut	Copenhagen	Denmark	Statens Serum Institut Bioinformatics and Microbial Genomics	Danish Covid-19 Genome Consortium et al	?	?	?
Denmark/DCGC-317131/2022	EPI_ISL_8834654	2022-01-11	Department of Bacteria	Parasites and Fungi	Statens Serum Institut	Copenhagen	Denmark	Statens Serum Institut Bioinformatics and Microbial Genomics	Danish Covid-19 Genome Consortium et al	?	?	?
Denmark/DCGC-317191/2022	EPI_ISL_8834753	2022-01-11	Department of Bacteria	Parasites and Fungi	Statens Serum Institut	Copenhagen	Denmark	Statens Serum Institut Bioinformatics and Microbial Genomics	Danish Covid-19 Genome Consortium et al	?	?	?
Denmark/DCGC-317219/2022	EPI_ISL_8834794	2022-01-12	Department of Bacteria	Parasites and Fungi	Statens Serum Institut	Copenhagen	Denmark	Statens Serum Institut Bioinformatics and Microbial Genomics	Danish Covid-19 Genome Consortium et al	?	?	?
Denmark/DCGC-317236/2022	EPI_ISL_8834823	2022-01-10	Department of Clinical Microbiology	Odense University Hospital	Odense	Denmark	Statens Serum Institut Bioinformatics and Microbial Genomics	Danish Covid-19 Genome Consortium et al	?	?	?
Denmark/DCGC-317244/2022	EPI_ISL_8834838	2022-01-10	Department of Bacteria	Parasites and Fungi	Statens Serum Institut	Copenhagen	Denmark	Statens Serum Institut Bioinformatics and Microbial Genomics	Danish Covid-19 Genome Consortium et al	?	?	?
Denmark/DCGC-317265/2022	EPI_ISL_8834878	2022-01-11	Department of Bacteria	Parasites and Fungi	Statens Serum Institut	Copenhagen	Denmark	Statens Serum Institut Bioinformatics and Microbial Genomics	Danish Covid-19 Genome Consortium et al	?	?	?
Denmark/DCGC-317278/2022	EPI_ISL_8834899	2022-01-13	Department of Bacteria	Parasites and Fungi	Statens Serum Institut	Copenhagen	Denmark	Statens Serum Institut Bioinformatics and Microbial Genomics	Danish Covid-19 Genome Consortium et al	?	?	?
Denmark/DCGC-317292/2022	EPI_ISL_8834913	2022-01-13	Department of Bacteria	Parasites and Fungi	Statens Serum Institut	Copenhagen	Denmark	Statens Serum Institut Bioinformatics and Microbial Genomics	Danish Covid-19 Genome Consortium et al	?	?	?
Denmark/DCGC-317300/2022	EPI_ISL_8834926	2022-01-11	Department of Bacteria	Parasites and Fungi	Statens Serum Institut	Copenhagen	Denmark	Statens Serum Institut Bioinformatics and Microbial Genomics	Danish Covid-19 Genome Consortium et al	?	?	?
Denmark/DCGC-317472/2022	EPI_ISL_8835197	2022-01-12	Department of Bacteria	Parasites and Fungi	Statens Serum Institut	Copenhagen	Denmark	Statens Serum Institut Bioinformatics and Microbial Genomics	Danish Covid-19 Genome Consortium et al	?	?	?
Denmark/DCGC-317532/2022	EPI_ISL_8885702	2022-01-13	Department of Bacteria	Parasites and Fungi	Statens Serum Institut	Copenhagen	Denmark	Statens Serum Institut Bioinformatics and Microbial Genomics	Danish Covid-19 Genome Consortium et al	?	?	?
Denmark/DCGC-317551/2022	EPI_ISL_8885720	2022-01-13	Department of Bacteria	Parasites and Fungi	Statens Serum Institut	Copenhagen	Denmark	Statens Serum Institut Bioinformatics and Microbial Genomics	Danish Covid-19 Genome Consortium et al	?	?	?
Denmark/DCGC-317646/2022	EPI_ISL_8886010	2022-01-14	Department of Bacteria	Parasites and Fungi	Statens Serum Institut	Copenhagen	Denmark	Statens Serum Institut Bioinformatics and Microbial Genomics	Danish Covid-19 Genome Consortium et al	?	?	?
Denmark/DCGC-317704/2022	EPI_ISL_8886078	2022-01-13	Department of Bacteria	Parasites and Fungi	Statens Serum Institut	Copenhagen	Denmark	Statens Serum Institut Bioinformatics and Microbial Genomics	Danish Covid-19 Genome Consortium et al	?	?	?
Denmark/DCGC-317712/2022	EPI_ISL_8886092	2022-01-12	Department of Bacteria	Parasites and Fungi	Statens Serum Institut	Copenhagen	Denmark	Statens Serum Institut Bioinformatics and Microbial Genomics	Danish Covid-19 Genome Consortium et al	?	?	?
Denmark/DCGC-317723/2022	EPI_ISL_8886113	2022-01-13	Department of Bacteria	Parasites and Fungi	Statens Serum Institut	Copenhagen	Denmark	Statens Serum Institut Bioinformatics and Microbial Genomics	Danish Covid-19 Genome Consortium et al	?	?	?
Denmark/DCGC-317778/2022	EPI_ISL_8886482	2022-01-12	Department of Bacteria	Parasites and Fungi	Statens Serum Institut	Copenhagen	Denmark	Statens Serum Institut Bioinformatics and Microbial Genomics	Danish Covid-19 Genome Consortium et al	?	?	?
Denmark/DCGC-317785/2022	EPI_ISL_8886489	2022-01-13	Department of Bacteria	Parasites and Fungi	Statens Serum Institut	Copenhagen	Denmark	Statens Serum Institut Bioinformatics and Microbial Genomics	Danish Covid-19 Genome Consortium et al	?	?	?
Denmark/DCGC-317805/2022	EPI_ISL_8886508	2022-01-13	Department of Bacteria	Parasites and Fungi	Statens Serum Institut	Copenhagen	Denmark	Statens Serum Institut Bioinformatics and Microbial Genomics	Danish Covid-19 Genome Consortium et al	?	?	?
Denmark/DCGC-317845/2022	EPI_ISL_8886643	2022-01-13	Department of Bacteria	Parasites and Fungi	Statens Serum Institut	Copenhagen	Denmark	Statens Serum Institut Bioinformatics and Microbial Genomics	Danish Covid-19 Genome Consortium et al	?	?	?
Denmark/DCGC-317937/2022	EPI_ISL_8886729	2022-01-13	Department of Bacteria	Parasites and Fungi	Statens Serum Institut	Copenhagen	Denmark	Statens Serum Institut Bioinformatics and Microbial Genomics	Danish Covid-19 Genome Consortium et al	?	?	?
Denmark/DCGC-318034/2022	EPI_ISL_8886818	2022-01-13	Department of Bacteria	Parasites and Fungi	Statens Serum Institut	Copenhagen	Denmark	Statens Serum Institut Bioinformatics and Microbial Genomics	Danish Covid-19 Genome Consortium et al	?	?	?
Denmark/DCGC-318053/2022	EPI_ISL_8886836	2022-01-13	Department of Bacteria	Parasites and Fungi	Statens Serum Institut	Copenhagen	Denmark	Statens Serum Institut Bioinformatics and Microbial Genomics	Danish Covid-19 Genome Consortium et al	?	?	?
Denmark/DCGC-318066/2022	EPI_ISL_8886847	2022-01-13	Department of Bacteria	Parasites and Fungi	Statens Serum Institut	Copenhagen	Denmark	Statens Serum Institut Bioinformatics and Microbial Genomics	Danish Covid-19 Genome Consortium et al	?	?	?
Denmark/DCGC-318117/2022	EPI_ISL_8886947	2022-01-12	Department of Bacteria	Parasites and Fungi	Statens Serum Institut	Copenhagen	Denmark	Statens Serum Institut Bioinformatics and Microbial Genomics	Danish Covid-19 Genome Consortium et al	?	?	?
Denmark/DCGC-318144/2022	EPI_ISL_8886972	2022-01-14	Department of Bacteria	Parasites and Fungi	Statens Serum Institut	Copenhagen	Denmark	Statens Serum Institut Bioinformatics and Microbial Genomics	Danish Covid-19 Genome Consortium et al	?	?	?
Denmark/DCGC-318172/2022	EPI_ISL_8886998	2022-01-13	Department of Bacteria	Parasites and Fungi	Statens Serum Institut	Copenhagen	Denmark	Statens Serum Institut Bioinformatics and Microbial Genomics	Danish Covid-19 Genome Consortium et al	?	?	?
Denmark/DCGC-318217/2022	EPI_ISL_8887040	2022-01-13	Department of Bacteria	Parasites and Fungi	Statens Serum Institut	Copenhagen	Denmark	Statens Serum Institut Bioinformatics and Microbial Genomics	Danish Covid-19 Genome Consortium et al	?	?	?
Denmark/DCGC-318224/2022	EPI_ISL_8887047	2022-01-13	Department of Bacteria	Parasites and Fungi	Statens Serum Institut	Copenhagen	Denmark	Statens Serum Institut Bioinformatics and Microbial Genomics	Danish Covid-19 Genome Consortium et al	?	?	?
Denmark/DCGC-318257/2022	EPI_ISL_8887078	2022-01-12	Department of Bacteria	Parasites and Fungi	Statens Serum Institut	Copenhagen	Denmark	Statens Serum Institut Bioinformatics and Microbial Genomics	Danish Covid-19 Genome Consortium et al	?	?	?
Denmark/DCGC-318290/2022	EPI_ISL_8887108	2022-01-13	Department of Bacteria	Parasites and Fungi	Statens Serum Institut	Copenhagen	Denmark	Statens Serum Institut Bioinformatics and Microbial Genomics	Danish Covid-19 Genome Consortium et al	?	?	?
Denmark/DCGC-318298/2022	EPI_ISL_8887115	2022-01-13	Department of Bacteria	Parasites and Fungi	Statens Serum Institut	Copenhagen	Denmark	Statens Serum Institut Bioinformatics and Microbial Genomics	Danish Covid-19 Genome Consortium et al	?	?	?
Denmark/DCGC-318315/2022	EPI_ISL_8887132	2022-01-13	Department of Bacteria	Parasites and Fungi	Statens Serum Institut	Copenhagen	Denmark	Statens Serum Institut Bioinformatics and Microbial Genomics	Danish Covid-19 Genome Consortium et al	?	?	?
Denmark/DCGC-318316/2022	EPI_ISL_8887133	2022-01-13	Department of Bacteria	Parasites and Fungi	Statens Serum Institut	Copenhagen	Denmark	Statens Serum Institut Bioinformatics and Microbial Genomics	Danish Covid-19 Genome Consortium et al	?	?	?
Denmark/DCGC-318397/2022	EPI_ISL_8887208	2022-01-13	Department of Bacteria	Parasites and Fungi	Statens Serum Institut	Copenhagen	Denmark	Statens Serum Institut Bioinformatics and Microbial Genomics	Danish Covid-19 Genome Consortium et al	?	?	?
Denmark/DCGC-318461/2022	EPI_ISL_8887268	2022-01-13	Department of Bacteria	Parasites and Fungi	Statens Serum Institut	Copenhagen	Denmark	Statens Serum Institut Bioinformatics and Microbial Genomics	Danish Covid-19 Genome Consortium et al	?	?	?
Denmark/DCGC-318486/2022	EPI_ISL_8887290	2022-01-13	Department of Bacteria	Parasites and Fungi	Statens Serum Institut	Copenhagen	Denmark	Statens Serum Institut Bioinformatics and Microbial Genomics	Danish Covid-19 Genome Consortium et al	?	?	?
Denmark/DCGC-318488/2022	EPI_ISL_8887292	2022-01-13	Department of Bacteria	Parasites and Fungi	Statens Serum Institut	Copenhagen	Denmark	Statens Serum Institut Bioinformatics and Microbial Genomics	Danish Covid-19 Genome Consortium et al	?	?	?
Denmark/DCGC-318519/2022	EPI_ISL_8887400	2022-01-13	Department of Bacteria	Parasites and Fungi	Statens Serum Institut	Copenhagen	Denmark	Statens Serum Institut Bioinformatics and Microbial Genomics	Danish Covid-19 Genome Consortium et al	?	?	?
Denmark/DCGC-318565/2022	EPI_ISL_8887441	2022-01-13	Department of Bacteria	Parasites and Fungi	Statens Serum Institut	Copenhagen	Denmark	Statens Serum Institut Bioinformatics and Microbial Genomics	Danish Covid-19 Genome Consortium et al	?	?	?
Denmark/DCGC-318628/2022	EPI_ISL_8887500	2022-01-13	Department of Bacteria	Parasites and Fungi	Statens Serum Institut	Copenhagen	Denmark	Statens Serum Institut Bioinformatics and Microbial Genomics	Danish Covid-19 Genome Consortium et al	?	?	?
Denmark/DCGC-318643/2022	EPI_ISL_8887515	2022-01-12	Department of Bacteria	Parasites and Fungi	Statens Serum Institut	Copenhagen	Denmark	Statens Serum Institut Bioinformatics and Microbial Genomics	Danish Covid-19 Genome Consortium et al	?	?	?
Denmark/DCGC-318644/2022	EPI_ISL_8887516	2022-01-13	Department of Bacteria	Parasites and Fungi	Statens Serum Institut	Copenhagen	Denmark	Statens Serum Institut Bioinformatics and Microbial Genomics	Danish Covid-19 Genome Consortium et al	?	?	?
Denmark/DCGC-318660/2022	EPI_ISL_8887530	2022-01-12	Department of Bacteria	Parasites and Fungi	Statens Serum Institut	Copenhagen	Denmark	Statens Serum Institut Bioinformatics and Microbial Genomics	Danish Covid-19 Genome Consortium et al	?	?	?
Denmark/DCGC-318778/2022	EPI_ISL_8921332	2022-01-13	Department of Bacteria	Parasites and Fungi	Statens Serum Institut	Copenhagen	Denmark	Statens Serum Institut Bioinformatics and Microbial Genomics	Danish Covid-19 Genome Consortium et al	?	?	?
Denmark/DCGC-318794/2022	EPI_ISL_8921352	2022-01-14	Department of Bacteria	Parasites and Fungi	Statens Serum Institut	Copenhagen	Denmark	Statens Serum Institut Bioinformatics and Microbial Genomics	Danish Covid-19 Genome Consortium et al	?	?	?
Denmark/DCGC-318825/2022	EPI_ISL_8921404	2022-01-13	Department of Bacteria	Parasites and Fungi	Statens Serum Institut	Copenhagen	Denmark	Statens Serum Institut Bioinformatics and Microbial Genomics	Danish Covid-19 Genome Consortium et al	?	?	?
Denmark/DCGC-318833/2022	EPI_ISL_8921420	2022-01-13	Department of Bacteria	Parasites and Fungi	Statens Serum Institut	Copenhagen	Denmark	Statens Serum Institut Bioinformatics and Microbial Genomics	Danish Covid-19 Genome Consortium et al	?	?	?
Denmark/DCGC-318835/2022	EPI_ISL_8921424	2022-01-14	Department of Bacteria	Parasites and Fungi	Statens Serum Institut	Copenhagen	Denmark	Statens Serum Institut Bioinformatics and Microbial Genomics	Danish Covid-19 Genome Consortium et al	?	?	?
Denmark/DCGC-318838/2022	EPI_ISL_8921429	2022-01-13	Department of Bacteria	Parasites and Fungi	Statens Serum Institut	Copenhagen	Denmark	Statens Serum Institut Bioinformatics and Microbial Genomics	Danish Covid-19 Genome Consortium et al	?	?	?
Denmark/DCGC-318839/2022	EPI_ISL_8921430	2022-01-15	Department of Bacteria	Parasites and Fungi	Statens Serum Institut	Copenhagen	Denmark	Statens Serum Institut Bioinformatics and Microbial Genomics	Danish Covid-19 Genome Consortium et al	?	?	?
Denmark/DCGC-318840/2022	EPI_ISL_8921431	2022-01-13	Department of Bacteria	Parasites and Fungi	Statens Serum Institut	Copenhagen	Denmark	Statens Serum Institut Bioinformatics and Microbial Genomics	Danish Covid-19 Genome Consortium et al	?	?	?
Denmark/DCGC-318861/2022	EPI_ISL_8921467	2022-01-15	Department of Bacteria	Parasites and Fungi	Statens Serum Institut	Copenhagen	Denmark	Statens Serum Institut Bioinformatics and Microbial Genomics	Danish Covid-19 Genome Consortium et al	?	?	?
Denmark/DCGC-318879/2022	EPI_ISL_8921494	2022-01-13	Department of Bacteria	Parasites and Fungi	Statens Serum Institut	Copenhagen	Denmark	Statens Serum Institut Bioinformatics and Microbial Genomics	Danish Covid-19 Genome Consortium et al	?	?	?
Denmark/DCGC-318896/2022	EPI_ISL_8921527	2022-01-11	Department of Bacteria	Parasites and Fungi	Statens Serum Institut	Copenhagen	Denmark	Statens Serum Institut Bioinformatics and Microbial Genomics	Danish Covid-19 Genome Consortium et al	?	?	?
Denmark/DCGC-318903/2022	EPI_ISL_8921539	2022-01-13	Department of Bacteria	Parasites and Fungi	Statens Serum Institut	Copenhagen	Denmark	Statens Serum Institut Bioinformatics and Microbial Genomics	Danish Covid-19 Genome Consortium et al	?	?	?
Denmark/DCGC-318906/2022	EPI_ISL_8921545	2022-01-14	Department of Bacteria	Parasites and Fungi	Statens Serum Institut	Copenhagen	Denmark	Statens Serum Institut Bioinformatics and Microbial Genomics	Danish Covid-19 Genome Consortium et al	?	?	?
Denmark/DCGC-318912/2022	EPI_ISL_8921557	2022-01-13	Department of Bacteria	Parasites and Fungi	Statens Serum Institut	Copenhagen	Denmark	Statens Serum Institut Bioinformatics and Microbial Genomics	Danish Covid-19 Genome Consortium et al	?	?	?
Denmark/DCGC-318916/2022	EPI_ISL_8921560	2022-01-14	Department of Bacteria	Parasites and Fungi	Statens Serum Institut	Copenhagen	Denmark	Statens Serum Institut Bioinformatics and Microbial Genomics	Danish Covid-19 Genome Consortium et al	?	?	?
Denmark/DCGC-318921/2022	EPI_ISL_8921570	2022-01-15	Department of Bacteria	Parasites and Fungi	Statens Serum Institut	Copenhagen	Denmark	Statens Serum Institut Bioinformatics and Microbial Genomics	Danish Covid-19 Genome Consortium et al	?	?	?
Denmark/DCGC-318926/2022	EPI_ISL_8921579	2022-01-13	Department of Bacteria	Parasites and Fungi	Statens Serum Institut	Copenhagen	Denmark	Statens Serum Institut Bioinformatics and Microbial Genomics	Danish Covid-19 Genome Consortium et al	?	?	?
Denmark/DCGC-318933/2022	EPI_ISL_8921590	2022-01-14	Department of Bacteria	Parasites and Fungi	Statens Serum Institut	Copenhagen	Denmark	Statens Serum Institut Bioinformatics and Microbial Genomics	Danish Covid-19 Genome Consortium et al	?	?	?
Denmark/DCGC-318934/2022	EPI_ISL_8921592	2022-01-13	Department of Bacteria	Parasites and Fungi	Statens Serum Institut	Copenhagen	Denmark	Statens Serum Institut Bioinformatics and Microbial Genomics	Danish Covid-19 Genome Consortium et al	?	?	?
Denmark/DCGC-318936/2022	EPI_ISL_8921596	2022-01-13	Department of Bacteria	Parasites and Fungi	Statens Serum Institut	Copenhagen	Denmark	Statens Serum Institut Bioinformatics and Microbial Genomics	Danish Covid-19 Genome Consortium et al	?	?	?
Denmark/DCGC-318938/2022	EPI_ISL_8921599	2022-01-14	Department of Bacteria	Parasites and Fungi	Statens Serum Institut	Copenhagen	Denmark	Statens Serum Institut Bioinformatics and Microbial Genomics	Danish Covid-19 Genome Consortium et al	?	?	?
Denmark/DCGC-318955/2022	EPI_ISL_8921630	2022-01-14	Department of Bacteria	Parasites and Fungi	Statens Serum Institut	Copenhagen	Denmark	Statens Serum Institut Bioinformatics and Microbial Genomics	Danish Covid-19 Genome Consortium et al	?	?	?
Denmark/DCGC-318965/2022	EPI_ISL_8921645	2022-01-13	Department of Bacteria	Parasites and Fungi	Statens Serum Institut	Copenhagen	Denmark	Statens Serum Institut Bioinformatics and Microbial Genomics	Danish Covid-19 Genome Consortium et al	?	?	?
Denmark/DCGC-318971/2022	EPI_ISL_8921654	2022-01-10	Department of Bacteria	Parasites and Fungi	Statens Serum Institut	Copenhagen	Denmark	Statens Serum Institut Bioinformatics and Microbial Genomics	Danish Covid-19 Genome Consortium et al	?	?	?
Denmark/DCGC-318972/2022	EPI_ISL_8921655	2022-01-13	Department of Bacteria	Parasites and Fungi	Statens Serum Institut	Copenhagen	Denmark	Statens Serum Institut Bioinformatics and Microbial Genomics	Danish Covid-19 Genome Consortium et al	?	?	?
Denmark/DCGC-318973/2022	EPI_ISL_8921657	2022-01-15	Department of Bacteria	Parasites and Fungi	Statens Serum Institut	Copenhagen	Denmark	Statens Serum Institut Bioinformatics and Microbial Genomics	Danish Covid-19 Genome Consortium et al	?	?	?
Denmark/DCGC-318974/2022	EPI_ISL_8921659	2022-01-14	Department of Bacteria	Parasites and Fungi	Statens Serum Institut	Copenhagen	Denmark	Statens Serum Institut Bioinformatics and Microbial Genomics	Danish Covid-19 Genome Consortium et al	?	?	?
Denmark/DCGC-318979/2022	EPI_ISL_8921668	2022-01-13	Department of Bacteria	Parasites and Fungi	Statens Serum Institut	Copenhagen	Denmark	Statens Serum Institut Bioinformatics and Microbial Genomics	Danish Covid-19 Genome Consortium et al	?	?	?
Denmark/DCGC-318984/2022	EPI_ISL_8921674	2022-01-12	Department of Bacteria	Parasites and Fungi	Statens Serum Institut	Copenhagen	Denmark	Statens Serum Institut Bioinformatics and Microbial Genomics	Danish Covid-19 Genome Consortium et al	?	?	?
Denmark/DCGC-318991/2022	EPI_ISL_8921688	2022-01-15	Department of Bacteria	Parasites and Fungi	Statens Serum Institut	Copenhagen	Denmark	Statens Serum Institut Bioinformatics and Microbial Genomics	Danish Covid-19 Genome Consortium et al	?	?	?
Denmark/DCGC-318995/2022	EPI_ISL_8921696	2022-01-14	Department of Bacteria	Parasites and Fungi	Statens Serum Institut	Copenhagen	Denmark	Statens Serum Institut Bioinformatics and Microbial Genomics	Danish Covid-19 Genome Consortium et al	?	?	?
Denmark/DCGC-319004/2022	EPI_ISL_8921713	2022-01-14	Department of Bacteria	Parasites and Fungi	Statens Serum Institut	Copenhagen	Denmark	Statens Serum Institut Bioinformatics and Microbial Genomics	Danish Covid-19 Genome Consortium et al	?	?	?
Denmark/DCGC-319008/2022	EPI_ISL_8921720	2022-01-12	Department of Bacteria	Parasites and Fungi	Statens Serum Institut	Copenhagen	Denmark	Statens Serum Institut Bioinformatics and Microbial Genomics	Danish Covid-19 Genome Consortium et al	?	?	?
Denmark/DCGC-319025/2022	EPI_ISL_8921749	2022-01-13	Department of Bacteria	Parasites and Fungi	Statens Serum Institut	Copenhagen	Denmark	Statens Serum Institut Bioinformatics and Microbial Genomics	Danish Covid-19 Genome Consortium et al	?	?	?
Denmark/DCGC-319031/2022	EPI_ISL_8921760	2022-01-14	Department of Bacteria	Parasites and Fungi	Statens Serum Institut	Copenhagen	Denmark	Statens Serum Institut Bioinformatics and Microbial Genomics	Danish Covid-19 Genome Consortium et al	?	?	?
Denmark/DCGC-319041/2022	EPI_ISL_8921779	2022-01-11	Department of Bacteria	Parasites and Fungi	Statens Serum Institut	Copenhagen	Denmark	Statens Serum Institut Bioinformatics and Microbial Genomics	Danish Covid-19 Genome Consortium et al	?	?	?
Denmark/DCGC-319056/2022	EPI_ISL_8921806	2022-01-14	Department of Bacteria	Parasites and Fungi	Statens Serum Institut	Copenhagen	Denmark	Statens Serum Institut Bioinformatics and Microbial Genomics	Danish Covid-19 Genome Consortium et al	?	?	?
Denmark/DCGC-319059/2022	EPI_ISL_8921812	2022-01-14	Department of Bacteria	Parasites and Fungi	Statens Serum Institut	Copenhagen	Denmark	Statens Serum Institut Bioinformatics and Microbial Genomics	Danish Covid-19 Genome Consortium et al	?	?	?
Denmark/DCGC-319062/2022	EPI_ISL_8921816	2022-01-14	Department of Bacteria	Parasites and Fungi	Statens Serum Institut	Copenhagen	Denmark	Statens Serum Institut Bioinformatics and Microbial Genomics	Danish Covid-19 Genome Consortium et al	?	?	?
Denmark/DCGC-319067/2022	EPI_ISL_8921825	2022-01-13	Department of Bacteria	Parasites and Fungi	Statens Serum Institut	Copenhagen	Denmark	Statens Serum Institut Bioinformatics and Microbial Genomics	Danish Covid-19 Genome Consortium et al	?	?	?
Denmark/DCGC-319070/2022	EPI_ISL_8921831	2022-01-13	Department of Bacteria	Parasites and Fungi	Statens Serum Institut	Copenhagen	Denmark	Statens Serum Institut Bioinformatics and Microbial Genomics	Danish Covid-19 Genome Consortium et al	?	?	?
Denmark/DCGC-319086/2022	EPI_ISL_8921858	2022-01-14	Department of Bacteria	Parasites and Fungi	Statens Serum Institut	Copenhagen	Denmark	Statens Serum Institut Bioinformatics and Microbial Genomics	Danish Covid-19 Genome Consortium et al	?	?	?
Denmark/DCGC-319105/2022	EPI_ISL_8921895	2022-01-11	Department of Bacteria	Parasites and Fungi	Statens Serum Institut	Copenhagen	Denmark	Statens Serum Institut Bioinformatics and Microbial Genomics	Danish Covid-19 Genome Consortium et al	?	?	?
Denmark/DCGC-319119/2022	EPI_ISL_8921918	2022-01-13	Department of Bacteria	Parasites and Fungi	Statens Serum Institut	Copenhagen	Denmark	Statens Serum Institut Bioinformatics and Microbial Genomics	Danish Covid-19 Genome Consortium et al	?	?	?
Denmark/DCGC-319120/2022	EPI_ISL_8921920	2022-01-14	Department of Bacteria	Parasites and Fungi	Statens Serum Institut	Copenhagen	Denmark	Statens Serum Institut Bioinformatics and Microbial Genomics	Danish Covid-19 Genome Consortium et al	?	?	?
Denmark/DCGC-319148/2022	EPI_ISL_8921974	2022-01-13	Department of Bacteria	Parasites and Fungi	Statens Serum Institut	Copenhagen	Denmark	Statens Serum Institut Bioinformatics and Microbial Genomics	Danish Covid-19 Genome Consortium et al	?	?	?
Denmark/DCGC-319158/2022	EPI_ISL_8921992	2022-01-14	Department of Bacteria	Parasites and Fungi	Statens Serum Institut	Copenhagen	Denmark	Statens Serum Institut Bioinformatics and Microbial Genomics	Danish Covid-19 Genome Consortium et al	?	?	?
Denmark/DCGC-319160/2022	EPI_ISL_8921996	2022-01-14	Department of Bacteria	Parasites and Fungi	Statens Serum Institut	Copenhagen	Denmark	Statens Serum Institut Bioinformatics and Microbial Genomics	Danish Covid-19 Genome Consortium et al	?	?	?
Denmark/DCGC-319163/2022	EPI_ISL_8922001	2022-01-14	Department of Bacteria	Parasites and Fungi	Statens Serum Institut	Copenhagen	Denmark	Statens Serum Institut Bioinformatics and Microbial Genomics	Danish Covid-19 Genome Consortium et al	?	?	?
Denmark/DCGC-319169/2022	EPI_ISL_8922013	2022-01-15	Department of Bacteria	Parasites and Fungi	Statens Serum Institut	Copenhagen	Denmark	Statens Serum Institut Bioinformatics and Microbial Genomics	Danish Covid-19 Genome Consortium et al	?	?	?
Denmark/DCGC-319306/2022	EPI_ISL_8922252	2022-01-14	Department of Bacteria	Parasites and Fungi	Statens Serum Institut	Copenhagen	Denmark	Statens Serum Institut Bioinformatics and Microbial Genomics	Danish Covid-19 Genome Consortium et al	?	?	?
Denmark/DCGC-319314/2022	EPI_ISL_8922267	2022-01-12	Department of Bacteria	Parasites and Fungi	Statens Serum Institut	Copenhagen	Denmark	Statens Serum Institut Bioinformatics and Microbial Genomics	Danish Covid-19 Genome Consortium et al	?	?	?
Denmark/DCGC-319380/2022	EPI_ISL_8922384	2022-01-09	Department of Bacteria	Parasites and Fungi	Statens Serum Institut	Copenhagen	Denmark	Statens Serum Institut Bioinformatics and Microbial Genomics	Danish Covid-19 Genome Consortium et al	?	?	?
Denmark/DCGC-319387/2022	EPI_ISL_8922396	2022-01-13	Department of Bacteria	Parasites and Fungi	Statens Serum Institut	Copenhagen	Denmark	Statens Serum Institut Bioinformatics and Microbial Genomics	Danish Covid-19 Genome Consortium et al	?	?	?
Denmark/DCGC-319403/2022	EPI_ISL_8922427	2022-01-13	Department of Bacteria	Parasites and Fungi	Statens Serum Institut	Copenhagen	Denmark	Statens Serum Institut Bioinformatics and Microbial Genomics	Danish Covid-19 Genome Consortium et al	?	?	?
Denmark/DCGC-319416/2022	EPI_ISL_8922452	2022-01-13	Department of Bacteria	Parasites and Fungi	Statens Serum Institut	Copenhagen	Denmark	Statens Serum Institut Bioinformatics and Microbial Genomics	Danish Covid-19 Genome Consortium et al	?	?	?
Denmark/DCGC-319420/2022	EPI_ISL_8922458	2022-01-13	Department of Bacteria	Parasites and Fungi	Statens Serum Institut	Copenhagen	Denmark	Statens Serum Institut Bioinformatics and Microbial Genomics	Danish Covid-19 Genome Consortium et al	?	?	?
Denmark/DCGC-319462/2022	EPI_ISL_8922701	2022-01-15	Department of Bacteria	Parasites and Fungi	Statens Serum Institut	Copenhagen	Denmark	Statens Serum Institut Bioinformatics and Microbial Genomics	Danish Covid-19 Genome Consortium et al	?	?	?
Denmark/DCGC-319511/2022	EPI_ISL_8922790	2022-01-15	Department of Bacteria	Parasites and Fungi	Statens Serum Institut	Copenhagen	Denmark	Statens Serum Institut Bioinformatics and Microbial Genomics	Danish Covid-19 Genome Consortium et al	?	?	?
Denmark/DCGC-319521/2022	EPI_ISL_8922808	2022-01-13	Department of Bacteria	Parasites and Fungi	Statens Serum Institut	Copenhagen	Denmark	Statens Serum Institut Bioinformatics and Microbial Genomics	Danish Covid-19 Genome Consortium et al	?	?	?
Denmark/DCGC-319530/2022	EPI_ISL_8922819	2022-01-13	Department of Bacteria	Parasites and Fungi	Statens Serum Institut	Copenhagen	Denmark	Statens Serum Institut Bioinformatics and Microbial Genomics	Danish Covid-19 Genome Consortium et al	?	?	?
Denmark/DCGC-319537/2022	EPI_ISL_8922835	2022-01-13	Department of Bacteria	Parasites and Fungi	Statens Serum Institut	Copenhagen	Denmark	Statens Serum Institut Bioinformatics and Microbial Genomics	Danish Covid-19 Genome Consortium et al	?	?	?
Denmark/DCGC-319562/2022	EPI_ISL_8922877	2022-01-12	Department of Bacteria	Parasites and Fungi	Statens Serum Institut	Copenhagen	Denmark	Statens Serum Institut Bioinformatics and Microbial Genomics	Danish Covid-19 Genome Consortium et al	?	?	?
Denmark/DCGC-319712/2022	EPI_ISL_8923177	2022-01-13	Department of Bacteria	Parasites and Fungi	Statens Serum Institut	Copenhagen	Denmark	Statens Serum Institut Bioinformatics and Microbial Genomics	Danish Covid-19 Genome Consortium et al	?	?	?
Denmark/DCGC-319744/2022	EPI_ISL_8923260	2022-01-13	Department of Bacteria	Parasites and Fungi	Statens Serum Institut	Copenhagen	Denmark	Statens Serum Institut Bioinformatics and Microbial Genomics	Danish Covid-19 Genome Consortium et al	?	?	?
Denmark/DCGC-319773/2022	EPI_ISL_8923310	2022-01-14	Department of Bacteria	Parasites and Fungi	Statens Serum Institut	Copenhagen	Denmark	Statens Serum Institut Bioinformatics and Microbial Genomics	Danish Covid-19 Genome Consortium et al	?	?	?
Denmark/DCGC-319840/2022	EPI_ISL_8923429	2022-01-13	Department of Bacteria	Parasites and Fungi	Statens Serum Institut	Copenhagen	Denmark	Statens Serum Institut Bioinformatics and Microbial Genomics	Danish Covid-19 Genome Consortium et al	?	?	?
Denmark/DCGC-319905/2022	EPI_ISL_8923539	2022-01-14	Department of Bacteria	Parasites and Fungi	Statens Serum Institut	Copenhagen	Denmark	Statens Serum Institut Bioinformatics and Microbial Genomics	Danish Covid-19 Genome Consortium et al	?	?	?
Denmark/DCGC-319913/2022	EPI_ISL_8923546	2022-01-12	Department of Bacteria	Parasites and Fungi	Statens Serum Institut	Copenhagen	Denmark	Statens Serum Institut Bioinformatics and Microbial Genomics	Danish Covid-19 Genome Consortium et al	?	?	?
Denmark/DCGC-319932/2022	EPI_ISL_8923634	2022-01-15	Department of Bacteria	Parasites and Fungi	Statens Serum Institut	Copenhagen	Denmark	Statens Serum Institut Bioinformatics and Microbial Genomics	Danish Covid-19 Genome Consortium et al	?	?	?
Denmark/DCGC-319974/2022	EPI_ISL_8923694	2022-01-13	Department of Bacteria	Parasites and Fungi	Statens Serum Institut	Copenhagen	Denmark	Statens Serum Institut Bioinformatics and Microbial Genomics	Danish Covid-19 Genome Consortium et al	?	?	?
Denmark/DCGC-320001/2022	EPI_ISL_8923742	2022-01-13	Department of Bacteria	Parasites and Fungi	Statens Serum Institut	Copenhagen	Denmark	Statens Serum Institut Bioinformatics and Microbial Genomics	Danish Covid-19 Genome Consortium et al	?	?	?
Denmark/DCGC-320005/2022	EPI_ISL_8923749	2022-01-15	Department of Bacteria	Parasites and Fungi	Statens Serum Institut	Copenhagen	Denmark	Statens Serum Institut Bioinformatics and Microbial Genomics	Danish Covid-19 Genome Consortium et al	?	?	?
Denmark/DCGC-320032/2022	EPI_ISL_8923793	2022-01-14	Department of Bacteria	Parasites and Fungi	Statens Serum Institut	Copenhagen	Denmark	Statens Serum Institut Bioinformatics and Microbial Genomics	Danish Covid-19 Genome Consortium et al	?	?	?
Denmark/DCGC-320062/2022	EPI_ISL_8923843	2022-01-13	Department of Bacteria	Parasites and Fungi	Statens Serum Institut	Copenhagen	Denmark	Statens Serum Institut Bioinformatics and Microbial Genomics	Danish Covid-19 Genome Consortium et al	?	?	?
Denmark/DCGC-320099/2022	EPI_ISL_8923910	2022-01-13	Department of Bacteria	Parasites and Fungi	Statens Serum Institut	Copenhagen	Denmark	Statens Serum Institut Bioinformatics and Microbial Genomics	Danish Covid-19 Genome Consortium et al	?	?	?
Denmark/DCGC-320118/2022	EPI_ISL_8923945	2022-01-15	Department of Bacteria	Parasites and Fungi	Statens Serum Institut	Copenhagen	Denmark	Statens Serum Institut Bioinformatics and Microbial Genomics	Danish Covid-19 Genome Consortium et al	?	?	?
Denmark/DCGC-320146/2022	EPI_ISL_8924607	2022-01-14	Department of Bacteria	Parasites and Fungi	Statens Serum Institut	Copenhagen	Denmark	Statens Serum Institut Bioinformatics and Microbial Genomics	Danish Covid-19 Genome Consortium et al	?	?	?
Denmark/DCGC-320185/2022	EPI_ISL_8924873	2022-01-13	Department of Bacteria	Parasites and Fungi	Statens Serum Institut	Copenhagen	Denmark	Statens Serum Institut Bioinformatics and Microbial Genomics	Danish Covid-19 Genome Consortium et al	?	?	?
Denmark/DCGC-320233/2022	EPI_ISL_8924993	2022-01-15	Department of Bacteria	Parasites and Fungi	Statens Serum Institut	Copenhagen	Denmark	Statens Serum Institut Bioinformatics and Microbial Genomics	Danish Covid-19 Genome Consortium et al	?	?	?
Denmark/DCGC-320246/2022	EPI_ISL_8925007	2022-01-13	Department of Bacteria	Parasites and Fungi	Statens Serum Institut	Copenhagen	Denmark	Statens Serum Institut Bioinformatics and Microbial Genomics	Danish Covid-19 Genome Consortium et al	?	?	?
Denmark/DCGC-320255/2022	EPI_ISL_8925022	2022-01-13	Department of Bacteria	Parasites and Fungi	Statens Serum Institut	Copenhagen	Denmark	Statens Serum Institut Bioinformatics and Microbial Genomics	Danish Covid-19 Genome Consortium et al	?	?	?
Denmark/DCGC-320256/2022	EPI_ISL_8925024	2022-01-12	Department of Bacteria	Parasites and Fungi	Statens Serum Institut	Copenhagen	Denmark	Statens Serum Institut Bioinformatics and Microbial Genomics	Danish Covid-19 Genome Consortium et al	?	?	?
Denmark/DCGC-320312/2022	EPI_ISL_8925126	2022-01-14	Department of Bacteria	Parasites and Fungi	Statens Serum Institut	Copenhagen	Denmark	Statens Serum Institut Bioinformatics and Microbial Genomics	Danish Covid-19 Genome Consortium et al	?	?	?
Denmark/DCGC-320337/2022	EPI_ISL_8925167	2022-01-13	Department of Bacteria	Parasites and Fungi	Statens Serum Institut	Copenhagen	Denmark	Statens Serum Institut Bioinformatics and Microbial Genomics	Danish Covid-19 Genome Consortium et al	?	?	?
Denmark/DCGC-320367/2022	EPI_ISL_8925236	2022-01-13	Department of Bacteria	Parasites and Fungi	Statens Serum Institut	Copenhagen	Denmark	Statens Serum Institut Bioinformatics and Microbial Genomics	Danish Covid-19 Genome Consortium et al	?	?	?
Denmark/DCGC-320370/2022	EPI_ISL_8925239	2022-01-14	Department of Bacteria	Parasites and Fungi	Statens Serum Institut	Copenhagen	Denmark	Statens Serum Institut Bioinformatics and Microbial Genomics	Danish Covid-19 Genome Consortium et al	?	?	?
Denmark/DCGC-320424/2022	EPI_ISL_8925304	2022-01-13	Department of Bacteria	Parasites and Fungi	Statens Serum Institut	Copenhagen	Denmark	Statens Serum Institut Bioinformatics and Microbial Genomics	Danish Covid-19 Genome Consortium et al	?	?	?
Denmark/DCGC-320481/2022	EPI_ISL_8925501	2022-01-13	Department of Bacteria	Parasites and Fungi	Statens Serum Institut	Copenhagen	Denmark	Statens Serum Institut Bioinformatics and Microbial Genomics	Danish Covid-19 Genome Consortium et al	?	?	?
Denmark/DCGC-320495/2022	EPI_ISL_8925529	2022-01-13	Department of Bacteria	Parasites and Fungi	Statens Serum Institut	Copenhagen	Denmark	Statens Serum Institut Bioinformatics and Microbial Genomics	Danish Covid-19 Genome Consortium et al	?	?	?
Denmark/DCGC-320593/2022	EPI_ISL_8926253	2022-01-13	Department of Bacteria	Parasites and Fungi	Statens Serum Institut	Copenhagen	Denmark	Statens Serum Institut Bioinformatics and Microbial Genomics	Danish Covid-19 Genome Consortium et al	?	?	?
Denmark/DCGC-320599/2022	EPI_ISL_8926265	2022-01-15	Department of Bacteria	Parasites and Fungi	Statens Serum Institut	Copenhagen	Denmark	Statens Serum Institut Bioinformatics and Microbial Genomics	Danish Covid-19 Genome Consortium et al	?	?	?
Denmark/DCGC-320629/2022	EPI_ISL_8926336	2022-01-13	Department of Bacteria	Parasites and Fungi	Statens Serum Institut	Copenhagen	Denmark	Statens Serum Institut Bioinformatics and Microbial Genomics	Danish Covid-19 Genome Consortium et al	?	?	?
Denmark/DCGC-320633/2022	EPI_ISL_8926345	2022-01-13	Department of Bacteria	Parasites and Fungi	Statens Serum Institut	Copenhagen	Denmark	Statens Serum Institut Bioinformatics and Microbial Genomics	Danish Covid-19 Genome Consortium et al	?	?	?
Denmark/DCGC-320636/2022	EPI_ISL_8926351	2022-01-14	Department of Bacteria	Parasites and Fungi	Statens Serum Institut	Copenhagen	Denmark	Statens Serum Institut Bioinformatics and Microbial Genomics	Danish Covid-19 Genome Consortium et al	?	?	?
Denmark/DCGC-320664/2022	EPI_ISL_8926406	2022-01-14	Department of Bacteria	Parasites and Fungi	Statens Serum Institut	Copenhagen	Denmark	Statens Serum Institut Bioinformatics and Microbial Genomics	Danish Covid-19 Genome Consortium et al	?	?	?
Denmark/DCGC-320669/2022	EPI_ISL_8926415	2022-01-13	Department of Bacteria	Parasites and Fungi	Statens Serum Institut	Copenhagen	Denmark	Statens Serum Institut Bioinformatics and Microbial Genomics	Danish Covid-19 Genome Consortium et al	?	?	?
Denmark/DCGC-320671/2022	EPI_ISL_8926417	2022-01-13	Department of Bacteria	Parasites and Fungi	Statens Serum Institut	Copenhagen	Denmark	Statens Serum Institut Bioinformatics and Microbial Genomics	Danish Covid-19 Genome Consortium et al	?	?	?
Denmark/DCGC-320721/2022	EPI_ISL_8926773	2022-01-13	Department of Bacteria	Parasites and Fungi	Statens Serum Institut	Copenhagen	Denmark	Statens Serum Institut Bioinformatics and Microbial Genomics	Danish Covid-19 Genome Consortium et al	?	?	?
Denmark/DCGC-320812/2022	EPI_ISL_8927010	2022-01-13	Department of Bacteria	Parasites and Fungi	Statens Serum Institut	Copenhagen	Denmark	Statens Serum Institut Bioinformatics and Microbial Genomics	Danish Covid-19 Genome Consortium et al	?	?	?
Denmark/DCGC-320894/2022	EPI_ISL_8927435	2022-01-15	Department of Bacteria	Parasites and Fungi	Statens Serum Institut	Copenhagen	Denmark	Statens Serum Institut Bioinformatics and Microbial Genomics	Danish Covid-19 Genome Consortium et al	?	?	?
Denmark/DCGC-320933/2022	EPI_ISL_8927525	2022-01-09	Department of Bacteria	Parasites and Fungi	Statens Serum Institut	Copenhagen	Denmark	Statens Serum Institut Bioinformatics and Microbial Genomics	Danish Covid-19 Genome Consortium et al	?	?	?
Denmark/DCGC-320975/2022	EPI_ISL_8927608	2022-01-11	Department of Bacteria	Parasites and Fungi	Statens Serum Institut	Copenhagen	Denmark	Statens Serum Institut Bioinformatics and Microbial Genomics	Danish Covid-19 Genome Consortium et al	?	?	?
Denmark/DCGC-321130/2022	EPI_ISL_8928264	2022-01-13	Department of Bacteria	Parasites and Fungi	Statens Serum Institut	Copenhagen	Denmark	Statens Serum Institut Bioinformatics and Microbial Genomics	Danish Covid-19 Genome Consortium et al	?	?	?
Denmark/DCGC-321160/2022	EPI_ISL_9006214	2022-01-13	Department of Bacteria	Parasites and Fungi	Statens Serum Institut	Copenhagen	Denmark	Statens Serum Institut Bioinformatics and Microbial Genomics	Danish Covid-19 Genome Consortium et al	?	?	?
Denmark/DCGC-321168/2022	EPI_ISL_9006222	2022-01-17	Department of Bacteria	Parasites and Fungi	Statens Serum Institut	Copenhagen	Denmark	Statens Serum Institut Bioinformatics and Microbial Genomics	Danish Covid-19 Genome Consortium et al	?	?	?
Denmark/DCGC-321195/2022	EPI_ISL_9006249	2022-01-15	Department of Bacteria	Parasites and Fungi	Statens Serum Institut	Copenhagen	Denmark	Statens Serum Institut Bioinformatics and Microbial Genomics	Danish Covid-19 Genome Consortium et al	?	?	?
Denmark/DCGC-321196/2022	EPI_ISL_9006250	2022-01-16	Department of Bacteria	Parasites and Fungi	Statens Serum Institut	Copenhagen	Denmark	Statens Serum Institut Bioinformatics and Microbial Genomics	Danish Covid-19 Genome Consortium et al	?	?	?
Denmark/DCGC-321197/2022	EPI_ISL_9006251	2022-01-15	Department of Bacteria	Parasites and Fungi	Statens Serum Institut	Copenhagen	Denmark	Statens Serum Institut Bioinformatics and Microbial Genomics	Danish Covid-19 Genome Consortium et al	?	?	?
Denmark/DCGC-321212/2022	EPI_ISL_9006266	2022-01-14	Department of Bacteria	Parasites and Fungi	Statens Serum Institut	Copenhagen	Denmark	Statens Serum Institut Bioinformatics and Microbial Genomics	Danish Covid-19 Genome Consortium et al	?	?	?
Denmark/DCGC-321213/2022	EPI_ISL_9006267	2022-01-14	Department of Bacteria	Parasites and Fungi	Statens Serum Institut	Copenhagen	Denmark	Statens Serum Institut Bioinformatics and Microbial Genomics	Danish Covid-19 Genome Consortium et al	?	?	?
Denmark/DCGC-321216/2022	EPI_ISL_9006270	2022-01-14	Department of Bacteria	Parasites and Fungi	Statens Serum Institut	Copenhagen	Denmark	Statens Serum Institut Bioinformatics and Microbial Genomics	Danish Covid-19 Genome Consortium et al	?	?	?
Denmark/DCGC-321233/2022	EPI_ISL_9006286	2022-01-14	Department of Bacteria	Parasites and Fungi	Statens Serum Institut	Copenhagen	Denmark	Statens Serum Institut Bioinformatics and Microbial Genomics	Danish Covid-19 Genome Consortium et al	?	?	?
Denmark/DCGC-321337/2022	EPI_ISL_9006386	2022-01-16	Department of Bacteria	Parasites and Fungi	Statens Serum Institut	Copenhagen	Denmark	Statens Serum Institut Bioinformatics and Microbial Genomics	Danish Covid-19 Genome Consortium et al	?	?	?
Denmark/DCGC-321344/2022	EPI_ISL_9006392	2022-01-15	Department of Bacteria	Parasites and Fungi	Statens Serum Institut	Copenhagen	Denmark	Statens Serum Institut Bioinformatics and Microbial Genomics	Danish Covid-19 Genome Consortium et al	?	?	?
Denmark/DCGC-321408/2022	EPI_ISL_9006452	2022-01-16	Department of Bacteria	Parasites and Fungi	Statens Serum Institut	Copenhagen	Denmark	Statens Serum Institut Bioinformatics and Microbial Genomics	Danish Covid-19 Genome Consortium et al	?	?	?
Denmark/DCGC-321453/2022	EPI_ISL_9006497	2022-01-15	Department of Bacteria	Parasites and Fungi	Statens Serum Institut	Copenhagen	Denmark	Statens Serum Institut Bioinformatics and Microbial Genomics	Danish Covid-19 Genome Consortium et al	?	?	?
Denmark/DCGC-321523/2022	EPI_ISL_9006567	2022-01-16	Department of Bacteria	Parasites and Fungi	Statens Serum Institut	Copenhagen	Denmark	Statens Serum Institut Bioinformatics and Microbial Genomics	Danish Covid-19 Genome Consortium et al	?	?	?
Denmark/DCGC-321540/2022	EPI_ISL_9006583	2022-01-17	Department of Bacteria	Parasites and Fungi	Statens Serum Institut	Copenhagen	Denmark	Statens Serum Institut Bioinformatics and Microbial Genomics	Danish Covid-19 Genome Consortium et al	?	?	?
Denmark/DCGC-321556/2022	EPI_ISL_9006598	2022-01-15	Department of Bacteria	Parasites and Fungi	Statens Serum Institut	Copenhagen	Denmark	Statens Serum Institut Bioinformatics and Microbial Genomics	Danish Covid-19 Genome Consortium et al	?	?	?
Denmark/DCGC-321576/2022	EPI_ISL_9007618	2022-01-17	Department of Bacteria	Parasites and Fungi	Statens Serum Institut	Copenhagen	Denmark	Statens Serum Institut Bioinformatics and Microbial Genomics	Danish Covid-19 Genome Consortium et al	?	?	?
Denmark/DCGC-321620/2022	EPI_ISL_9007660	2022-01-14	Department of Bacteria	Parasites and Fungi	Statens Serum Institut	Copenhagen	Denmark	Statens Serum Institut Bioinformatics and Microbial Genomics	Danish Covid-19 Genome Consortium et al	?	?	?
Denmark/DCGC-321631/2022	EPI_ISL_9007670	2022-01-17	Department of Bacteria	Parasites and Fungi	Statens Serum Institut	Copenhagen	Denmark	Statens Serum Institut Bioinformatics and Microbial Genomics	Danish Covid-19 Genome Consortium et al	?	?	?
Denmark/DCGC-321660/2022	EPI_ISL_9007698	2022-01-13	Department of Bacteria	Parasites and Fungi	Statens Serum Institut	Copenhagen	Denmark	Statens Serum Institut Bioinformatics and Microbial Genomics	Danish Covid-19 Genome Consortium et al	?	?	?
Denmark/DCGC-321696/2022	EPI_ISL_9007731	2022-01-16	Department of Bacteria	Parasites and Fungi	Statens Serum Institut	Copenhagen	Denmark	Statens Serum Institut Bioinformatics and Microbial Genomics	Danish Covid-19 Genome Consortium et al	?	?	?
Denmark/DCGC-321723/2022	EPI_ISL_9007758	2022-01-16	Department of Bacteria	Parasites and Fungi	Statens Serum Institut	Copenhagen	Denmark	Statens Serum Institut Bioinformatics and Microbial Genomics	Danish Covid-19 Genome Consortium et al	?	?	?
Denmark/DCGC-321866/2022	EPI_ISL_9007893	2022-01-16	Department of Bacteria	Parasites and Fungi	Statens Serum Institut	Copenhagen	Denmark	Statens Serum Institut Bioinformatics and Microbial Genomics	Danish Covid-19 Genome Consortium et al	?	?	?
Denmark/DCGC-321900/2022	EPI_ISL_9007928	2022-01-15	Department of Bacteria	Parasites and Fungi	Statens Serum Institut	Copenhagen	Denmark	Statens Serum Institut Bioinformatics and Microbial Genomics	Danish Covid-19 Genome Consortium et al	?	?	?
Denmark/DCGC-321961/2022	EPI_ISL_9007991	2022-01-16	Department of Bacteria	Parasites and Fungi	Statens Serum Institut	Copenhagen	Denmark	Statens Serum Institut Bioinformatics and Microbial Genomics	Danish Covid-19 Genome Consortium et al	?	?	?
Denmark/DCGC-322037/2022	EPI_ISL_9008067	2022-01-16	Department of Bacteria	Parasites and Fungi	Statens Serum Institut	Copenhagen	Denmark	Statens Serum Institut Bioinformatics and Microbial Genomics	Danish Covid-19 Genome Consortium et al	?	?	?
Denmark/DCGC-322043/2022	EPI_ISL_9008073	2022-01-16	Department of Clinical Microbiology	Odense University Hospital	Odense	Denmark	Statens Serum Institut Bioinformatics and Microbial Genomics	Danish Covid-19 Genome Consortium et al	?	?	?
Denmark/DCGC-322141/2022	EPI_ISL_9009172	2022-01-14	Department of Bacteria	Parasites and Fungi	Statens Serum Institut	Copenhagen	Denmark	Statens Serum Institut Bioinformatics and Microbial Genomics	Danish Covid-19 Genome Consortium et al	?	?	?
Denmark/DCGC-322146/2022	EPI_ISL_9009177	2022-01-16	Department of Bacteria	Parasites and Fungi	Statens Serum Institut	Copenhagen	Denmark	Statens Serum Institut Bioinformatics and Microbial Genomics	Danish Covid-19 Genome Consortium et al	?	?	?
Denmark/DCGC-322160/2022	EPI_ISL_9009206	2022-01-15	Department of Bacteria	Parasites and Fungi	Statens Serum Institut	Copenhagen	Denmark	Statens Serum Institut Bioinformatics and Microbial Genomics	Danish Covid-19 Genome Consortium et al	?	?	?
Denmark/DCGC-322273/2022	EPI_ISL_9009325	2022-01-16	Department of Bacteria	Parasites and Fungi	Statens Serum Institut	Copenhagen	Denmark	Statens Serum Institut Bioinformatics and Microbial Genomics	Danish Covid-19 Genome Consortium et al	?	?	?
Denmark/DCGC-322296/2022	EPI_ISL_9009346	2022-01-14	Department of Bacteria	Parasites and Fungi	Statens Serum Institut	Copenhagen	Denmark	Statens Serum Institut Bioinformatics and Microbial Genomics	Danish Covid-19 Genome Consortium et al	?	?	?
Denmark/DCGC-322308/2022	EPI_ISL_9009357	2022-01-15	Department of Bacteria	Parasites and Fungi	Statens Serum Institut	Copenhagen	Denmark	Statens Serum Institut Bioinformatics and Microbial Genomics	Danish Covid-19 Genome Consortium et al	?	?	?
Denmark/DCGC-322349/2022	EPI_ISL_9009396	2022-01-16	Department of Bacteria	Parasites and Fungi	Statens Serum Institut	Copenhagen	Denmark	Statens Serum Institut Bioinformatics and Microbial Genomics	Danish Covid-19 Genome Consortium et al	?	?	?
Denmark/DCGC-322358/2022	EPI_ISL_9009405	2022-01-15	Department of Bacteria	Parasites and Fungi	Statens Serum Institut	Copenhagen	Denmark	Statens Serum Institut Bioinformatics and Microbial Genomics	Danish Covid-19 Genome Consortium et al	?	?	?
Denmark/DCGC-322396/2022	EPI_ISL_9009441	2022-01-14	Department of Bacteria	Parasites and Fungi	Statens Serum Institut	Copenhagen	Denmark	Statens Serum Institut Bioinformatics and Microbial Genomics	Danish Covid-19 Genome Consortium et al	?	?	?
Denmark/DCGC-322408/2022	EPI_ISL_9009459	2022-01-14	Department of Bacteria	Parasites and Fungi	Statens Serum Institut	Copenhagen	Denmark	Statens Serum Institut Bioinformatics and Microbial Genomics	Danish Covid-19 Genome Consortium et al	?	?	?
Denmark/DCGC-322429/2022	EPI_ISL_9009501	2022-01-16	Department of Bacteria	Parasites and Fungi	Statens Serum Institut	Copenhagen	Denmark	Statens Serum Institut Bioinformatics and Microbial Genomics	Danish Covid-19 Genome Consortium et al	?	?	?
Denmark/DCGC-322440/2022	EPI_ISL_9009513	2022-01-16	Department of Bacteria	Parasites and Fungi	Statens Serum Institut	Copenhagen	Denmark	Statens Serum Institut Bioinformatics and Microbial Genomics	Danish Covid-19 Genome Consortium et al	?	?	?
Denmark/DCGC-322687/2022	EPI_ISL_9009768	2022-01-14	Department of Bacteria	Parasites and Fungi	Statens Serum Institut	Copenhagen	Denmark	Statens Serum Institut Bioinformatics and Microbial Genomics	Danish Covid-19 Genome Consortium et al	?	?	?
Denmark/DCGC-322730/2022	EPI_ISL_9009847	2022-01-16	Department of Bacteria	Parasites and Fungi	Statens Serum Institut	Copenhagen	Denmark	Statens Serum Institut Bioinformatics and Microbial Genomics	Danish Covid-19 Genome Consortium et al	?	?	?
Denmark/DCGC-322794/2022	EPI_ISL_9009964	2022-01-14	Department of Bacteria	Parasites and Fungi	Statens Serum Institut	Copenhagen	Denmark	Statens Serum Institut Bioinformatics and Microbial Genomics	Danish Covid-19 Genome Consortium et al	?	?	?
Denmark/DCGC-322855/2022	EPI_ISL_9010025	2022-01-14	Department of Bacteria	Parasites and Fungi	Statens Serum Institut	Copenhagen	Denmark	Statens Serum Institut Bioinformatics and Microbial Genomics	Danish Covid-19 Genome Consortium et al	?	?	?
Denmark/DCGC-322909/2022	EPI_ISL_9010074	2022-01-16	Department of Bacteria	Parasites and Fungi	Statens Serum Institut	Copenhagen	Denmark	Statens Serum Institut Bioinformatics and Microbial Genomics	Danish Covid-19 Genome Consortium et al	?	?	?
Denmark/DCGC-322924/2022	EPI_ISL_9010088	2022-01-15	Department of Bacteria	Parasites and Fungi	Statens Serum Institut	Copenhagen	Denmark	Statens Serum Institut Bioinformatics and Microbial Genomics	Danish Covid-19 Genome Consortium et al	?	?	?
Denmark/DCGC-322941/2022	EPI_ISL_9010104	2022-01-14	Department of Bacteria	Parasites and Fungi	Statens Serum Institut	Copenhagen	Denmark	Statens Serum Institut Bioinformatics and Microbial Genomics	Danish Covid-19 Genome Consortium et al	?	?	?
Denmark/DCGC-322942/2022	EPI_ISL_9010105	2022-01-15	Department of Bacteria	Parasites and Fungi	Statens Serum Institut	Copenhagen	Denmark	Statens Serum Institut Bioinformatics and Microbial Genomics	Danish Covid-19 Genome Consortium et al	?	?	?
Denmark/DCGC-322983/2022	EPI_ISL_9010146	2022-01-16	Department of Bacteria	Parasites and Fungi	Statens Serum Institut	Copenhagen	Denmark	Statens Serum Institut Bioinformatics and Microbial Genomics	Danish Covid-19 Genome Consortium et al	?	?	?
Denmark/DCGC-323013/2022	EPI_ISL_9010176	2022-01-16	Department of Bacteria	Parasites and Fungi	Statens Serum Institut	Copenhagen	Denmark	Statens Serum Institut Bioinformatics and Microbial Genomics	Danish Covid-19 Genome Consortium et al	?	?	?
Denmark/DCGC-323025/2022	EPI_ISL_9010187	2022-01-16	Department of Bacteria	Parasites and Fungi	Statens Serum Institut	Copenhagen	Denmark	Statens Serum Institut Bioinformatics and Microbial Genomics	Danish Covid-19 Genome Consortium et al	?	?	?
Denmark/DCGC-323085/2022	EPI_ISL_9010248	2022-01-15	Department of Bacteria	Parasites and Fungi	Statens Serum Institut	Copenhagen	Denmark	Statens Serum Institut Bioinformatics and Microbial Genomics	Danish Covid-19 Genome Consortium et al	?	?	?
Denmark/DCGC-323114/2022	EPI_ISL_9010276	2022-01-13	Department of Bacteria	Parasites and Fungi	Statens Serum Institut	Copenhagen	Denmark	Statens Serum Institut Bioinformatics and Microbial Genomics	Danish Covid-19 Genome Consortium et al	?	?	?
Denmark/DCGC-323161/2022	EPI_ISL_9010322	2022-01-13	Department of Bacteria	Parasites and Fungi	Statens Serum Institut	Copenhagen	Denmark	Statens Serum Institut Bioinformatics and Microbial Genomics	Danish Covid-19 Genome Consortium et al	?	?	?
Denmark/DCGC-323250/2022	EPI_ISL_9010407	2022-01-16	Department of Bacteria	Parasites and Fungi	Statens Serum Institut	Copenhagen	Denmark	Statens Serum Institut Bioinformatics and Microbial Genomics	Danish Covid-19 Genome Consortium et al	?	?	?
Denmark/DCGC-323292/2022	EPI_ISL_9010448	2022-01-16	Department of Bacteria	Parasites and Fungi	Statens Serum Institut	Copenhagen	Denmark	Statens Serum Institut Bioinformatics and Microbial Genomics	Danish Covid-19 Genome Consortium et al	?	?	?
Denmark/DCGC-323313/2022	EPI_ISL_9010469	2022-01-15	Department of Bacteria	Parasites and Fungi	Statens Serum Institut	Copenhagen	Denmark	Statens Serum Institut Bioinformatics and Microbial Genomics	Danish Covid-19 Genome Consortium et al	?	?	?
Denmark/DCGC-323351/2022	EPI_ISL_9010508	2022-01-15	Department of Bacteria	Parasites and Fungi	Statens Serum Institut	Copenhagen	Denmark	Statens Serum Institut Bioinformatics and Microbial Genomics	Danish Covid-19 Genome Consortium et al	?	?	?
Denmark/DCGC-323352/2022	EPI_ISL_9010509	2022-01-15	Department of Bacteria	Parasites and Fungi	Statens Serum Institut	Copenhagen	Denmark	Statens Serum Institut Bioinformatics and Microbial Genomics	Danish Covid-19 Genome Consortium et al	?	?	?
Denmark/DCGC-323392/2022	EPI_ISL_9010548	2022-01-17	Department of Bacteria	Parasites and Fungi	Statens Serum Institut	Copenhagen	Denmark	Statens Serum Institut Bioinformatics and Microbial Genomics	Danish Covid-19 Genome Consortium et al	?	?	?
Denmark/DCGC-323405/2022	EPI_ISL_9010561	2022-01-16	Department of Bacteria	Parasites and Fungi	Statens Serum Institut	Copenhagen	Denmark	Statens Serum Institut Bioinformatics and Microbial Genomics	Danish Covid-19 Genome Consortium et al	?	?	?
Denmark/DCGC-323452/2022	EPI_ISL_9010606	2022-01-14	Department of Bacteria	Parasites and Fungi	Statens Serum Institut	Copenhagen	Denmark	Statens Serum Institut Bioinformatics and Microbial Genomics	Danish Covid-19 Genome Consortium et al	?	?	?
Denmark/DCGC-323455/2022	EPI_ISL_9010609	2022-01-15	Department of Bacteria	Parasites and Fungi	Statens Serum Institut	Copenhagen	Denmark	Statens Serum Institut Bioinformatics and Microbial Genomics	Danish Covid-19 Genome Consortium et al	?	?	?
Denmark/DCGC-323459/2022	EPI_ISL_9010613	2022-01-15	Department of Bacteria	Parasites and Fungi	Statens Serum Institut	Copenhagen	Denmark	Statens Serum Institut Bioinformatics and Microbial Genomics	Danish Covid-19 Genome Consortium et al	?	?	?
Denmark/DCGC-323464/2022	EPI_ISL_9010619	2022-01-14	Department of Bacteria	Parasites and Fungi	Statens Serum Institut	Copenhagen	Denmark	Statens Serum Institut Bioinformatics and Microbial Genomics	Danish Covid-19 Genome Consortium et al	?	?	?
Denmark/DCGC-323506/2022	EPI_ISL_9010660	2022-01-17	Department of Bacteria	Parasites and Fungi	Statens Serum Institut	Copenhagen	Denmark	Statens Serum Institut Bioinformatics and Microbial Genomics	Danish Covid-19 Genome Consortium et al	?	?	?
Denmark/DCGC-323539/2022	EPI_ISL_9010691	2022-01-14	Department of Bacteria	Parasites and Fungi	Statens Serum Institut	Copenhagen	Denmark	Statens Serum Institut Bioinformatics and Microbial Genomics	Danish Covid-19 Genome Consortium et al	?	?	?
Denmark/DCGC-323654/2022	EPI_ISL_9010802	2022-01-16	Department of Bacteria	Parasites and Fungi	Statens Serum Institut	Copenhagen	Denmark	Statens Serum Institut Bioinformatics and Microbial Genomics	Danish Covid-19 Genome Consortium et al	?	?	?
Denmark/DCGC-323776/2022	EPI_ISL_9010916	2022-01-14	Department of Bacteria	Parasites and Fungi	Statens Serum Institut	Copenhagen	Denmark	Statens Serum Institut Bioinformatics and Microbial Genomics	Danish Covid-19 Genome Consortium et al	?	?	?
Denmark/DCGC-323792/2022	EPI_ISL_9010931	2022-01-16	Department of Bacteria	Parasites and Fungi	Statens Serum Institut	Copenhagen	Denmark	Statens Serum Institut Bioinformatics and Microbial Genomics	Danish Covid-19 Genome Consortium et al	?	?	?
Denmark/DCGC-324060/2022	EPI_ISL_9011547	2022-01-16	Department of Bacteria	Parasites and Fungi	Statens Serum Institut	Copenhagen	Denmark	Statens Serum Institut Bioinformatics and Microbial Genomics	Danish Covid-19 Genome Consortium et al	?	?	?
Denmark/DCGC-324068/2022	EPI_ISL_9011555	2022-01-16	Department of Bacteria	Parasites and Fungi	Statens Serum Institut	Copenhagen	Denmark	Statens Serum Institut Bioinformatics and Microbial Genomics	Danish Covid-19 Genome Consortium et al	?	?	?
Denmark/DCGC-324188/2022	EPI_ISL_9011674	2022-01-13	Department of Bacteria	Parasites and Fungi	Statens Serum Institut	Copenhagen	Denmark	Statens Serum Institut Bioinformatics and Microbial Genomics	Danish Covid-19 Genome Consortium et al	?	?	?
Denmark/DCGC-324293/2022	EPI_ISL_9011778	2022-01-14	Department of Bacteria	Parasites and Fungi	Statens Serum Institut	Copenhagen	Denmark	Statens Serum Institut Bioinformatics and Microbial Genomics	Danish Covid-19 Genome Consortium et al	?	?	?
Denmark/DCGC-324308/2022	EPI_ISL_9011793	2022-01-14	Department of Bacteria	Parasites and Fungi	Statens Serum Institut	Copenhagen	Denmark	Statens Serum Institut Bioinformatics and Microbial Genomics	Danish Covid-19 Genome Consortium et al	?	?	?
Denmark/DCGC-324351/2022	EPI_ISL_9011835	2022-01-16	Department of Bacteria	Parasites and Fungi	Statens Serum Institut	Copenhagen	Denmark	Statens Serum Institut Bioinformatics and Microbial Genomics	Danish Covid-19 Genome Consortium et al	?	?	?
Denmark/DCGC-324364/2022	EPI_ISL_9011848	2022-01-14	Department of Bacteria	Parasites and Fungi	Statens Serum Institut	Copenhagen	Denmark	Statens Serum Institut Bioinformatics and Microbial Genomics	Danish Covid-19 Genome Consortium et al	?	?	?
Denmark/DCGC-324395/2022	EPI_ISL_9011879	2022-01-15	Department of Bacteria	Parasites and Fungi	Statens Serum Institut	Copenhagen	Denmark	Statens Serum Institut Bioinformatics and Microbial Genomics	Danish Covid-19 Genome Consortium et al	?	?	?
Denmark/DCGC-324408/2022	EPI_ISL_9011893	2022-01-15	Department of Bacteria	Parasites and Fungi	Statens Serum Institut	Copenhagen	Denmark	Statens Serum Institut Bioinformatics and Microbial Genomics	Danish Covid-19 Genome Consortium et al	?	?	?
Denmark/DCGC-324411/2022	EPI_ISL_9011896	2022-01-15	Department of Bacteria	Parasites and Fungi	Statens Serum Institut	Copenhagen	Denmark	Statens Serum Institut Bioinformatics and Microbial Genomics	Danish Covid-19 Genome Consortium et al	?	?	?
Denmark/DCGC-324420/2022	EPI_ISL_9011905	2022-01-16	Department of Bacteria	Parasites and Fungi	Statens Serum Institut	Copenhagen	Denmark	Statens Serum Institut Bioinformatics and Microbial Genomics	Danish Covid-19 Genome Consortium et al	?	?	?
Denmark/DCGC-324425/2022	EPI_ISL_9011910	2022-01-13	Department of Bacteria	Parasites and Fungi	Statens Serum Institut	Copenhagen	Denmark	Statens Serum Institut Bioinformatics and Microbial Genomics	Danish Covid-19 Genome Consortium et al	?	?	?
Denmark/DCGC-324453/2022	EPI_ISL_9011937	2022-01-16	Department of Bacteria	Parasites and Fungi	Statens Serum Institut	Copenhagen	Denmark	Statens Serum Institut Bioinformatics and Microbial Genomics	Danish Covid-19 Genome Consortium et al	?	?	?
Denmark/DCGC-324476/2022	EPI_ISL_9063273	2022-01-17	Department of Bacteria	Parasites and Fungi	Statens Serum Institut	Copenhagen	Denmark	Statens Serum Institut Bioinformatics and Microbial Genomics	Danish Covid-19 Genome Consortium et al	?	?	?
Denmark/DCGC-324488/2022	EPI_ISL_9063306	2022-01-14	Department of Bacteria	Parasites and Fungi	Statens Serum Institut	Copenhagen	Denmark	Statens Serum Institut Bioinformatics and Microbial Genomics	Danish Covid-19 Genome Consortium et al	?	?	?
Denmark/DCGC-324493/2022	EPI_ISL_9063317	2022-01-18	Department of Bacteria	Parasites and Fungi	Statens Serum Institut	Copenhagen	Denmark	Statens Serum Institut Bioinformatics and Microbial Genomics	Danish Covid-19 Genome Consortium et al	?	?	?
Denmark/DCGC-324512/2022	EPI_ISL_9063352	2022-01-17	Department of Bacteria	Parasites and Fungi	Statens Serum Institut	Copenhagen	Denmark	Statens Serum Institut Bioinformatics and Microbial Genomics	Danish Covid-19 Genome Consortium et al	?	?	?
Denmark/DCGC-324527/2022	EPI_ISL_9063395	2022-01-18	Department of Bacteria	Parasites and Fungi	Statens Serum Institut	Copenhagen	Denmark	Statens Serum Institut Bioinformatics and Microbial Genomics	Danish Covid-19 Genome Consortium et al	?	?	?
Denmark/DCGC-324572/2022	EPI_ISL_9063503	2022-01-19	Department of Bacteria	Parasites and Fungi	Statens Serum Institut	Copenhagen	Denmark	Statens Serum Institut Bioinformatics and Microbial Genomics	Danish Covid-19 Genome Consortium et al	?	?	?
Denmark/DCGC-324589/2022	EPI_ISL_9063552	2022-01-18	Department of Bacteria	Parasites and Fungi	Statens Serum Institut	Copenhagen	Denmark	Statens Serum Institut Bioinformatics and Microbial Genomics	Danish Covid-19 Genome Consortium et al	?	?	?
Denmark/DCGC-324591/2022	EPI_ISL_9063558	2022-01-17	Department of Bacteria	Parasites and Fungi	Statens Serum Institut	Copenhagen	Denmark	Statens Serum Institut Bioinformatics and Microbial Genomics	Danish Covid-19 Genome Consortium et al	?	?	?
Denmark/DCGC-324653/2022	EPI_ISL_9063691	2022-01-17	Department of Bacteria	Parasites and Fungi	Statens Serum Institut	Copenhagen	Denmark	Statens Serum Institut Bioinformatics and Microbial Genomics	Danish Covid-19 Genome Consortium et al	?	?	?
Denmark/DCGC-324669/2022	EPI_ISL_9063733	2022-01-19	Department of Bacteria	Parasites and Fungi	Statens Serum Institut	Copenhagen	Denmark	Statens Serum Institut Bioinformatics and Microbial Genomics	Danish Covid-19 Genome Consortium et al	?	?	?
Denmark/DCGC-324694/2022	EPI_ISL_9063782	2022-01-18	Department of Bacteria	Parasites and Fungi	Statens Serum Institut	Copenhagen	Denmark	Statens Serum Institut Bioinformatics and Microbial Genomics	Danish Covid-19 Genome Consortium et al	?	?	?
Denmark/DCGC-324698/2022	EPI_ISL_9063795	2022-01-18	Department of Bacteria	Parasites and Fungi	Statens Serum Institut	Copenhagen	Denmark	Statens Serum Institut Bioinformatics and Microbial Genomics	Danish Covid-19 Genome Consortium et al	?	?	?
Denmark/DCGC-324700/2022	EPI_ISL_9063800	2022-01-12	Department of Bacteria	Parasites and Fungi	Statens Serum Institut	Copenhagen	Denmark	Statens Serum Institut Bioinformatics and Microbial Genomics	Danish Covid-19 Genome Consortium et al	?	?	?
Denmark/DCGC-324769/2022	EPI_ISL_9063992	2022-01-16	Department of Bacteria	Parasites and Fungi	Statens Serum Institut	Copenhagen	Denmark	Statens Serum Institut Bioinformatics and Microbial Genomics	Danish Covid-19 Genome Consortium et al	?	?	?
Denmark/DCGC-324775/2022	EPI_ISL_9064010	2022-01-12	Department of Bacteria	Parasites and Fungi	Statens Serum Institut	Copenhagen	Denmark	Statens Serum Institut Bioinformatics and Microbial Genomics	Danish Covid-19 Genome Consortium et al	?	?	?
Denmark/DCGC-324776/2022	EPI_ISL_9064013	2022-01-17	Department of Bacteria	Parasites and Fungi	Statens Serum Institut	Copenhagen	Denmark	Statens Serum Institut Bioinformatics and Microbial Genomics	Danish Covid-19 Genome Consortium et al	?	?	?
Denmark/DCGC-324787/2022	EPI_ISL_9064047	2022-01-18	Department of Bacteria	Parasites and Fungi	Statens Serum Institut	Copenhagen	Denmark	Statens Serum Institut Bioinformatics and Microbial Genomics	Danish Covid-19 Genome Consortium et al	?	?	?
Denmark/DCGC-324794/2022	EPI_ISL_9064063	2022-01-17	Department of Bacteria	Parasites and Fungi	Statens Serum Institut	Copenhagen	Denmark	Statens Serum Institut Bioinformatics and Microbial Genomics	Danish Covid-19 Genome Consortium et al	?	?	?
Denmark/DCGC-324795/2022	EPI_ISL_9064067	2022-01-16	Department of Bacteria	Parasites and Fungi	Statens Serum Institut	Copenhagen	Denmark	Statens Serum Institut Bioinformatics and Microbial Genomics	Danish Covid-19 Genome Consortium et al	?	?	?
Denmark/DCGC-324798/2022	EPI_ISL_9064073	2022-01-16	Department of Bacteria	Parasites and Fungi	Statens Serum Institut	Copenhagen	Denmark	Statens Serum Institut Bioinformatics and Microbial Genomics	Danish Covid-19 Genome Consortium et al	?	?	?
Denmark/DCGC-324864/2022	EPI_ISL_9064281	2022-01-17	Department of Bacteria	Parasites and Fungi	Statens Serum Institut	Copenhagen	Denmark	Statens Serum Institut Bioinformatics and Microbial Genomics	Danish Covid-19 Genome Consortium et al	?	?	?
Denmark/DCGC-324871/2022	EPI_ISL_9064299	2022-01-17	Department of Bacteria	Parasites and Fungi	Statens Serum Institut	Copenhagen	Denmark	Statens Serum Institut Bioinformatics and Microbial Genomics	Danish Covid-19 Genome Consortium et al	?	?	?
Denmark/DCGC-324903/2022	EPI_ISL_9064386	2022-01-18	Department of Bacteria	Parasites and Fungi	Statens Serum Institut	Copenhagen	Denmark	Statens Serum Institut Bioinformatics and Microbial Genomics	Danish Covid-19 Genome Consortium et al	?	?	?
Denmark/DCGC-324941/2022	EPI_ISL_9064498	2022-01-18	Department of Bacteria	Parasites and Fungi	Statens Serum Institut	Copenhagen	Denmark	Statens Serum Institut Bioinformatics and Microbial Genomics	Danish Covid-19 Genome Consortium et al	?	?	?
Denmark/DCGC-325006/2022	EPI_ISL_9064692	2022-01-17	Department of Bacteria	Parasites and Fungi	Statens Serum Institut	Copenhagen	Denmark	Statens Serum Institut Bioinformatics and Microbial Genomics	Danish Covid-19 Genome Consortium et al	?	?	?
Denmark/DCGC-325018/2022	EPI_ISL_9064723	2022-01-18	Department of Bacteria	Parasites and Fungi	Statens Serum Institut	Copenhagen	Denmark	Statens Serum Institut Bioinformatics and Microbial Genomics	Danish Covid-19 Genome Consortium et al	?	?	?
Denmark/DCGC-325037/2022	EPI_ISL_9064777	2022-01-17	Department of Bacteria	Parasites and Fungi	Statens Serum Institut	Copenhagen	Denmark	Statens Serum Institut Bioinformatics and Microbial Genomics	Danish Covid-19 Genome Consortium et al	?	?	?
Denmark/DCGC-325075/2022	EPI_ISL_9064882	2022-01-17	Department of Bacteria	Parasites and Fungi	Statens Serum Institut	Copenhagen	Denmark	Statens Serum Institut Bioinformatics and Microbial Genomics	Danish Covid-19 Genome Consortium et al	?	?	?
Denmark/DCGC-325082/2022	EPI_ISL_9064903	2022-01-19	Department of Bacteria	Parasites and Fungi	Statens Serum Institut	Copenhagen	Denmark	Statens Serum Institut Bioinformatics and Microbial Genomics	Danish Covid-19 Genome Consortium et al	?	?	?
Denmark/DCGC-325088/2022	EPI_ISL_9064921	2022-01-18	Department of Bacteria	Parasites and Fungi	Statens Serum Institut	Copenhagen	Denmark	Statens Serum Institut Bioinformatics and Microbial Genomics	Danish Covid-19 Genome Consortium et al	?	?	?
Denmark/DCGC-325099/2022	EPI_ISL_9064960	2022-01-17	Department of Bacteria	Parasites and Fungi	Statens Serum Institut	Copenhagen	Denmark	Statens Serum Institut Bioinformatics and Microbial Genomics	Danish Covid-19 Genome Consortium et al	?	?	?
Denmark/DCGC-325102/2022	EPI_ISL_9064968	2022-01-17	Department of Bacteria	Parasites and Fungi	Statens Serum Institut	Copenhagen	Denmark	Statens Serum Institut Bioinformatics and Microbial Genomics	Danish Covid-19 Genome Consortium et al	?	?	?
Denmark/DCGC-325136/2022	EPI_ISL_9065084	2022-01-17	Department of Bacteria	Parasites and Fungi	Statens Serum Institut	Copenhagen	Denmark	Statens Serum Institut Bioinformatics and Microbial Genomics	Danish Covid-19 Genome Consortium et al	?	?	?
Denmark/DCGC-325157/2022	EPI_ISL_9065147	2022-01-16	Department of Bacteria	Parasites and Fungi	Statens Serum Institut	Copenhagen	Denmark	Statens Serum Institut Bioinformatics and Microbial Genomics	Danish Covid-19 Genome Consortium et al	?	?	?
Denmark/DCGC-325158/2022	EPI_ISL_9065150	2022-01-18	Department of Bacteria	Parasites and Fungi	Statens Serum Institut	Copenhagen	Denmark	Statens Serum Institut Bioinformatics and Microbial Genomics	Danish Covid-19 Genome Consortium et al	?	?	?
Denmark/DCGC-325180/2022	EPI_ISL_9065212	2022-01-17	Department of Bacteria	Parasites and Fungi	Statens Serum Institut	Copenhagen	Denmark	Statens Serum Institut Bioinformatics and Microbial Genomics	Danish Covid-19 Genome Consortium et al	?	?	?
Denmark/DCGC-325185/2022	EPI_ISL_9065227	2022-01-17	Department of Bacteria	Parasites and Fungi	Statens Serum Institut	Copenhagen	Denmark	Statens Serum Institut Bioinformatics and Microbial Genomics	Danish Covid-19 Genome Consortium et al	?	?	?
Denmark/DCGC-325240/2022	EPI_ISL_9065419	2022-01-18	Department of Bacteria	Parasites and Fungi	Statens Serum Institut	Copenhagen	Denmark	Statens Serum Institut Bioinformatics and Microbial Genomics	Danish Covid-19 Genome Consortium et al	?	?	?
Denmark/DCGC-325260/2022	EPI_ISL_9065464	2022-01-18	Department of Bacteria	Parasites and Fungi	Statens Serum Institut	Copenhagen	Denmark	Statens Serum Institut Bioinformatics and Microbial Genomics	Danish Covid-19 Genome Consortium et al	?	?	?
Denmark/DCGC-325285/2022	EPI_ISL_9065548	2022-01-19	Department of Bacteria	Parasites and Fungi	Statens Serum Institut	Copenhagen	Denmark	Statens Serum Institut Bioinformatics and Microbial Genomics	Danish Covid-19 Genome Consortium et al	?	?	?
Denmark/DCGC-325287/2022	EPI_ISL_9065554	2022-01-16	Department of Bacteria	Parasites and Fungi	Statens Serum Institut	Copenhagen	Denmark	Statens Serum Institut Bioinformatics and Microbial Genomics	Danish Covid-19 Genome Consortium et al	?	?	?
Denmark/DCGC-325288/2022	EPI_ISL_9065557	2022-01-17	Department of Bacteria	Parasites and Fungi	Statens Serum Institut	Copenhagen	Denmark	Statens Serum Institut Bioinformatics and Microbial Genomics	Danish Covid-19 Genome Consortium et al	?	?	?
Denmark/DCGC-325311/2022	EPI_ISL_9065612	2022-01-19	Department of Bacteria	Parasites and Fungi	Statens Serum Institut	Copenhagen	Denmark	Statens Serum Institut Bioinformatics and Microbial Genomics	Danish Covid-19 Genome Consortium et al	?	?	?
Denmark/DCGC-325330/2022	EPI_ISL_9065684	2022-01-17	Department of Bacteria	Parasites and Fungi	Statens Serum Institut	Copenhagen	Denmark	Statens Serum Institut Bioinformatics and Microbial Genomics	Danish Covid-19 Genome Consortium et al	?	?	?
Denmark/DCGC-325368/2022	EPI_ISL_9065768	2022-01-17	Department of Bacteria	Parasites and Fungi	Statens Serum Institut	Copenhagen	Denmark	Statens Serum Institut Bioinformatics and Microbial Genomics	Danish Covid-19 Genome Consortium et al	?	?	?
Denmark/DCGC-325370/2022	EPI_ISL_9065773	2022-01-17	Department of Bacteria	Parasites and Fungi	Statens Serum Institut	Copenhagen	Denmark	Statens Serum Institut Bioinformatics and Microbial Genomics	Danish Covid-19 Genome Consortium et al	?	?	?
Denmark/DCGC-325385/2022	EPI_ISL_9065810	2022-01-17	Department of Bacteria	Parasites and Fungi	Statens Serum Institut	Copenhagen	Denmark	Statens Serum Institut Bioinformatics and Microbial Genomics	Danish Covid-19 Genome Consortium et al	?	?	?
Denmark/DCGC-325392/2022	EPI_ISL_9065828	2022-01-17	Department of Bacteria	Parasites and Fungi	Statens Serum Institut	Copenhagen	Denmark	Statens Serum Institut Bioinformatics and Microbial Genomics	Danish Covid-19 Genome Consortium et al	?	?	?
Denmark/DCGC-325411/2022	EPI_ISL_9065867	2022-01-18	Department of Bacteria	Parasites and Fungi	Statens Serum Institut	Copenhagen	Denmark	Statens Serum Institut Bioinformatics and Microbial Genomics	Danish Covid-19 Genome Consortium et al	?	?	?
Denmark/DCGC-325424/2022	EPI_ISL_9065912	2022-01-12	Department of Bacteria	Parasites and Fungi	Statens Serum Institut	Copenhagen	Denmark	Statens Serum Institut Bioinformatics and Microbial Genomics	Danish Covid-19 Genome Consortium et al	?	?	?
Denmark/DCGC-325444/2022	EPI_ISL_9065971	2022-01-17	Department of Bacteria	Parasites and Fungi	Statens Serum Institut	Copenhagen	Denmark	Statens Serum Institut Bioinformatics and Microbial Genomics	Danish Covid-19 Genome Consortium et al	?	?	?
Denmark/DCGC-325475/2022	EPI_ISL_9066044	2022-01-16	Department of Bacteria	Parasites and Fungi	Statens Serum Institut	Copenhagen	Denmark	Statens Serum Institut Bioinformatics and Microbial Genomics	Danish Covid-19 Genome Consortium et al	?	?	?
Denmark/DCGC-325479/2022	EPI_ISL_9066056	2022-01-18	Department of Bacteria	Parasites and Fungi	Statens Serum Institut	Copenhagen	Denmark	Statens Serum Institut Bioinformatics and Microbial Genomics	Danish Covid-19 Genome Consortium et al	?	?	?
Denmark/DCGC-325497/2022	EPI_ISL_9066122	2022-01-16	Department of Bacteria	Parasites and Fungi	Statens Serum Institut	Copenhagen	Denmark	Statens Serum Institut Bioinformatics and Microbial Genomics	Danish Covid-19 Genome Consortium et al	?	?	?
Denmark/DCGC-325521/2022	EPI_ISL_9066191	2022-01-17	Department of Bacteria	Parasites and Fungi	Statens Serum Institut	Copenhagen	Denmark	Statens Serum Institut Bioinformatics and Microbial Genomics	Danish Covid-19 Genome Consortium et al	?	?	?
Denmark/DCGC-325532/2022	EPI_ISL_9066222	2022-01-17	Department of Bacteria	Parasites and Fungi	Statens Serum Institut	Copenhagen	Denmark	Statens Serum Institut Bioinformatics and Microbial Genomics	Danish Covid-19 Genome Consortium et al	?	?	?
Denmark/DCGC-325540/2022	EPI_ISL_9066245	2022-01-17	Department of Bacteria	Parasites and Fungi	Statens Serum Institut	Copenhagen	Denmark	Statens Serum Institut Bioinformatics and Microbial Genomics	Danish Covid-19 Genome Consortium et al	?	?	?
Denmark/DCGC-325582/2022	EPI_ISL_9066359	2022-01-18	Department of Bacteria	Parasites and Fungi	Statens Serum Institut	Copenhagen	Denmark	Statens Serum Institut Bioinformatics and Microbial Genomics	Danish Covid-19 Genome Consortium et al	?	?	?
Denmark/DCGC-325588/2022	EPI_ISL_9066375	2022-01-17	Department of Bacteria	Parasites and Fungi	Statens Serum Institut	Copenhagen	Denmark	Statens Serum Institut Bioinformatics and Microbial Genomics	Danish Covid-19 Genome Consortium et al	?	?	?
Denmark/DCGC-325598/2022	EPI_ISL_9066402	2022-01-19	Department of Bacteria	Parasites and Fungi	Statens Serum Institut	Copenhagen	Denmark	Statens Serum Institut Bioinformatics and Microbial Genomics	Danish Covid-19 Genome Consortium et al	?	?	?
Denmark/DCGC-325613/2022	EPI_ISL_9066436	2022-01-17	Department of Bacteria	Parasites and Fungi	Statens Serum Institut	Copenhagen	Denmark	Statens Serum Institut Bioinformatics and Microbial Genomics	Danish Covid-19 Genome Consortium et al	?	?	?
Denmark/DCGC-325630/2022	EPI_ISL_9066458	2022-01-17	Department of Bacteria	Parasites and Fungi	Statens Serum Institut	Copenhagen	Denmark	Statens Serum Institut Bioinformatics and Microbial Genomics	Danish Covid-19 Genome Consortium et al	?	?	?
Denmark/DCGC-325720/2022	EPI_ISL_9066686	2022-01-17	Department of Bacteria	Parasites and Fungi	Statens Serum Institut	Copenhagen	Denmark	Statens Serum Institut Bioinformatics and Microbial Genomics	Danish Covid-19 Genome Consortium et al	?	?	?
Denmark/DCGC-325723/2022	EPI_ISL_9066690	2022-01-17	Department of Bacteria	Parasites and Fungi	Statens Serum Institut	Copenhagen	Denmark	Statens Serum Institut Bioinformatics and Microbial Genomics	Danish Covid-19 Genome Consortium et al	?	?	?
Denmark/DCGC-325725/2022	EPI_ISL_9066695	2022-01-19	Department of Bacteria	Parasites and Fungi	Statens Serum Institut	Copenhagen	Denmark	Statens Serum Institut Bioinformatics and Microbial Genomics	Danish Covid-19 Genome Consortium et al	?	?	?
Denmark/DCGC-325735/2022	EPI_ISL_9066720	2022-01-17	Department of Bacteria	Parasites and Fungi	Statens Serum Institut	Copenhagen	Denmark	Statens Serum Institut Bioinformatics and Microbial Genomics	Danish Covid-19 Genome Consortium et al	?	?	?
Denmark/DCGC-325743/2022	EPI_ISL_9066744	2022-01-17	Department of Bacteria	Parasites and Fungi	Statens Serum Institut	Copenhagen	Denmark	Statens Serum Institut Bioinformatics and Microbial Genomics	Danish Covid-19 Genome Consortium et al	?	?	?
Denmark/DCGC-325768/2022	EPI_ISL_9066813	2022-01-17	Department of Bacteria	Parasites and Fungi	Statens Serum Institut	Copenhagen	Denmark	Statens Serum Institut Bioinformatics and Microbial Genomics	Danish Covid-19 Genome Consortium et al	?	?	?
Denmark/DCGC-325782/2022	EPI_ISL_9066848	2022-01-16	Department of Bacteria	Parasites and Fungi	Statens Serum Institut	Copenhagen	Denmark	Statens Serum Institut Bioinformatics and Microbial Genomics	Danish Covid-19 Genome Consortium et al	?	?	?
Denmark/DCGC-325801/2022	EPI_ISL_9066897	2022-01-16	Department of Bacteria	Parasites and Fungi	Statens Serum Institut	Copenhagen	Denmark	Statens Serum Institut Bioinformatics and Microbial Genomics	Danish Covid-19 Genome Consortium et al	?	?	?
Denmark/DCGC-325855/2022	EPI_ISL_9067031	2022-01-16	Department of Bacteria	Parasites and Fungi	Statens Serum Institut	Copenhagen	Denmark	Statens Serum Institut Bioinformatics and Microbial Genomics	Danish Covid-19 Genome Consortium et al	?	?	?
Denmark/DCGC-325884/2022	EPI_ISL_9067108	2022-01-17	Department of Bacteria	Parasites and Fungi	Statens Serum Institut	Copenhagen	Denmark	Statens Serum Institut Bioinformatics and Microbial Genomics	Danish Covid-19 Genome Consortium et al	?	?	?
Denmark/DCGC-325918/2022	EPI_ISL_9067205	2022-01-18	Department of Bacteria	Parasites and Fungi	Statens Serum Institut	Copenhagen	Denmark	Statens Serum Institut Bioinformatics and Microbial Genomics	Danish Covid-19 Genome Consortium et al	?	?	?
Denmark/DCGC-325920/2022	EPI_ISL_9067207	2022-01-17	Department of Bacteria	Parasites and Fungi	Statens Serum Institut	Copenhagen	Denmark	Statens Serum Institut Bioinformatics and Microbial Genomics	Danish Covid-19 Genome Consortium et al	?	?	?
Denmark/DCGC-325923/2022	EPI_ISL_9067218	2022-01-17	Department of Bacteria	Parasites and Fungi	Statens Serum Institut	Copenhagen	Denmark	Statens Serum Institut Bioinformatics and Microbial Genomics	Danish Covid-19 Genome Consortium et al	?	?	?
Denmark/DCGC-325926/2022	EPI_ISL_9067227	2022-01-19	Department of Bacteria	Parasites and Fungi	Statens Serum Institut	Copenhagen	Denmark	Statens Serum Institut Bioinformatics and Microbial Genomics	Danish Covid-19 Genome Consortium et al	?	?	?
Denmark/DCGC-325955/2022	EPI_ISL_9067269	2022-01-17	Department of Bacteria	Parasites and Fungi	Statens Serum Institut	Copenhagen	Denmark	Statens Serum Institut Bioinformatics and Microbial Genomics	Danish Covid-19 Genome Consortium et al	?	?	?
Denmark/DCGC-325977/2022	EPI_ISL_9067333	2022-01-06	Department of Bacteria	Parasites and Fungi	Statens Serum Institut	Copenhagen	Denmark	Statens Serum Institut Bioinformatics and Microbial Genomics	Danish Covid-19 Genome Consortium et al	?	?	?
Denmark/DCGC-326020/2022	EPI_ISL_9067536	2022-01-18	Department of Bacteria	Parasites and Fungi	Statens Serum Institut	Copenhagen	Denmark	Statens Serum Institut Bioinformatics and Microbial Genomics	Danish Covid-19 Genome Consortium et al	?	?	?
Denmark/DCGC-326025/2022	EPI_ISL_9067554	2022-01-18	Department of Bacteria	Parasites and Fungi	Statens Serum Institut	Copenhagen	Denmark	Statens Serum Institut Bioinformatics and Microbial Genomics	Danish Covid-19 Genome Consortium et al	?	?	?
Denmark/DCGC-326043/2022	EPI_ISL_9067603	2022-01-17	Department of Bacteria	Parasites and Fungi	Statens Serum Institut	Copenhagen	Denmark	Statens Serum Institut Bioinformatics and Microbial Genomics	Danish Covid-19 Genome Consortium et al	?	?	?
Denmark/DCGC-326064/2022	EPI_ISL_9067658	2022-01-17	Department of Bacteria	Parasites and Fungi	Statens Serum Institut	Copenhagen	Denmark	Statens Serum Institut Bioinformatics and Microbial Genomics	Danish Covid-19 Genome Consortium et al	?	?	?
Denmark/DCGC-326068/2022	EPI_ISL_9067670	2022-01-17	Department of Bacteria	Parasites and Fungi	Statens Serum Institut	Copenhagen	Denmark	Statens Serum Institut Bioinformatics and Microbial Genomics	Danish Covid-19 Genome Consortium et al	?	?	?
Denmark/DCGC-326076/2022	EPI_ISL_9067693	2022-01-14	Department of Bacteria	Parasites and Fungi	Statens Serum Institut	Copenhagen	Denmark	Statens Serum Institut Bioinformatics and Microbial Genomics	Danish Covid-19 Genome Consortium et al	?	?	?
Denmark/DCGC-326120/2022	EPI_ISL_9067809	2022-01-17	Department of Bacteria	Parasites and Fungi	Statens Serum Institut	Copenhagen	Denmark	Statens Serum Institut Bioinformatics and Microbial Genomics	Danish Covid-19 Genome Consortium et al	?	?	?
Denmark/DCGC-326149/2022	EPI_ISL_9067885	2022-01-12	Department of Bacteria	Parasites and Fungi	Statens Serum Institut	Copenhagen	Denmark	Statens Serum Institut Bioinformatics and Microbial Genomics	Danish Covid-19 Genome Consortium et al	?	?	?
Denmark/DCGC-326170/2022	EPI_ISL_9067939	2022-01-17	Department of Bacteria	Parasites and Fungi	Statens Serum Institut	Copenhagen	Denmark	Statens Serum Institut Bioinformatics and Microbial Genomics	Danish Covid-19 Genome Consortium et al	?	?	?
Denmark/DCGC-326182/2022	EPI_ISL_9067973	2022-01-19	Department of Bacteria	Parasites and Fungi	Statens Serum Institut	Copenhagen	Denmark	Statens Serum Institut Bioinformatics and Microbial Genomics	Danish Covid-19 Genome Consortium et al	?	?	?
Denmark/DCGC-326189/2022	EPI_ISL_9067992	2022-01-17	Department of Bacteria	Parasites and Fungi	Statens Serum Institut	Copenhagen	Denmark	Statens Serum Institut Bioinformatics and Microbial Genomics	Danish Covid-19 Genome Consortium et al	?	?	?
Denmark/DCGC-326214/2022	EPI_ISL_9068054	2022-01-12	Department of Bacteria	Parasites and Fungi	Statens Serum Institut	Copenhagen	Denmark	Statens Serum Institut Bioinformatics and Microbial Genomics	Danish Covid-19 Genome Consortium et al	?	?	?
Denmark/DCGC-326244/2022	EPI_ISL_9068128	2022-01-17	Department of Bacteria	Parasites and Fungi	Statens Serum Institut	Copenhagen	Denmark	Statens Serum Institut Bioinformatics and Microbial Genomics	Danish Covid-19 Genome Consortium et al	?	?	?
Denmark/DCGC-326274/2022	EPI_ISL_9068235	2022-01-18	Department of Bacteria	Parasites and Fungi	Statens Serum Institut	Copenhagen	Denmark	Statens Serum Institut Bioinformatics and Microbial Genomics	Danish Covid-19 Genome Consortium et al	?	?	?
Denmark/DCGC-326318/2022	EPI_ISL_9068287	2022-01-18	Department of Bacteria	Parasites and Fungi	Statens Serum Institut	Copenhagen	Denmark	Statens Serum Institut Bioinformatics and Microbial Genomics	Danish Covid-19 Genome Consortium et al	?	?	?
Denmark/DCGC-326366/2022	EPI_ISL_9068431	2022-01-18	Department of Bacteria	Parasites and Fungi	Statens Serum Institut	Copenhagen	Denmark	Statens Serum Institut Bioinformatics and Microbial Genomics	Danish Covid-19 Genome Consortium et al	?	?	?
Denmark/DCGC-326381/2022	EPI_ISL_9068474	2022-01-17	Department of Bacteria	Parasites and Fungi	Statens Serum Institut	Copenhagen	Denmark	Statens Serum Institut Bioinformatics and Microbial Genomics	Danish Covid-19 Genome Consortium et al	?	?	?
Denmark/DCGC-326394/2022	EPI_ISL_9068509	2022-01-17	Department of Bacteria	Parasites and Fungi	Statens Serum Institut	Copenhagen	Denmark	Statens Serum Institut Bioinformatics and Microbial Genomics	Danish Covid-19 Genome Consortium et al	?	?	?
Denmark/DCGC-326398/2022	EPI_ISL_9068522	2022-01-18	Department of Bacteria	Parasites and Fungi	Statens Serum Institut	Copenhagen	Denmark	Statens Serum Institut Bioinformatics and Microbial Genomics	Danish Covid-19 Genome Consortium et al	?	?	?
Denmark/DCGC-326401/2022	EPI_ISL_9068531	2022-01-17	Department of Bacteria	Parasites and Fungi	Statens Serum Institut	Copenhagen	Denmark	Statens Serum Institut Bioinformatics and Microbial Genomics	Danish Covid-19 Genome Consortium et al	?	?	?
Denmark/DCGC-326405/2022	EPI_ISL_9068541	2022-01-17	Department of Bacteria	Parasites and Fungi	Statens Serum Institut	Copenhagen	Denmark	Statens Serum Institut Bioinformatics and Microbial Genomics	Danish Covid-19 Genome Consortium et al	?	?	?
Denmark/DCGC-326452/2022	EPI_ISL_9068660	2022-01-18	Department of Bacteria	Parasites and Fungi	Statens Serum Institut	Copenhagen	Denmark	Statens Serum Institut Bioinformatics and Microbial Genomics	Danish Covid-19 Genome Consortium et al	?	?	?
Denmark/DCGC-326456/2022	EPI_ISL_9068665	2022-01-18	Department of Bacteria	Parasites and Fungi	Statens Serum Institut	Copenhagen	Denmark	Statens Serum Institut Bioinformatics and Microbial Genomics	Danish Covid-19 Genome Consortium et al	?	?	?
Denmark/DCGC-326485/2022	EPI_ISL_9068752	2022-01-12	Department of Bacteria	Parasites and Fungi	Statens Serum Institut	Copenhagen	Denmark	Statens Serum Institut Bioinformatics and Microbial Genomics	Danish Covid-19 Genome Consortium et al	?	?	?
Denmark/DCGC-326490/2022	EPI_ISL_9068764	2022-01-18	Department of Bacteria	Parasites and Fungi	Statens Serum Institut	Copenhagen	Denmark	Statens Serum Institut Bioinformatics and Microbial Genomics	Danish Covid-19 Genome Consortium et al	?	?	?
Denmark/DCGC-326521/2022	EPI_ISL_9068853	2022-01-12	Department of Bacteria	Parasites and Fungi	Statens Serum Institut	Copenhagen	Denmark	Statens Serum Institut Bioinformatics and Microbial Genomics	Danish Covid-19 Genome Consortium et al	?	?	?
Denmark/DCGC-326551/2022	EPI_ISL_9068944	2022-01-17	Department of Bacteria	Parasites and Fungi	Statens Serum Institut	Copenhagen	Denmark	Statens Serum Institut Bioinformatics and Microbial Genomics	Danish Covid-19 Genome Consortium et al	?	?	?
Denmark/DCGC-326579/2022	EPI_ISL_9069023	2022-01-17	Department of Bacteria	Parasites and Fungi	Statens Serum Institut	Copenhagen	Denmark	Statens Serum Institut Bioinformatics and Microbial Genomics	Danish Covid-19 Genome Consortium et al	?	?	?
Denmark/DCGC-326611/2022	EPI_ISL_9069087	2022-01-18	Department of Bacteria	Parasites and Fungi	Statens Serum Institut	Copenhagen	Denmark	Statens Serum Institut Bioinformatics and Microbial Genomics	Danish Covid-19 Genome Consortium et al	?	?	?
Denmark/DCGC-326645/2022	EPI_ISL_9069212	2022-01-18	Department of Bacteria	Parasites and Fungi	Statens Serum Institut	Copenhagen	Denmark	Statens Serum Institut Bioinformatics and Microbial Genomics	Danish Covid-19 Genome Consortium et al	?	?	?
Denmark/DCGC-326694/2022	EPI_ISL_9069334	2022-01-16	Department of Bacteria	Parasites and Fungi	Statens Serum Institut	Copenhagen	Denmark	Statens Serum Institut Bioinformatics and Microbial Genomics	Danish Covid-19 Genome Consortium et al	?	?	?
Denmark/DCGC-326717/2022	EPI_ISL_9069397	2022-01-18	Department of Bacteria	Parasites and Fungi	Statens Serum Institut	Copenhagen	Denmark	Statens Serum Institut Bioinformatics and Microbial Genomics	Danish Covid-19 Genome Consortium et al	?	?	?
Denmark/DCGC-326723/2022	EPI_ISL_9069412	2022-01-19	Department of Bacteria	Parasites and Fungi	Statens Serum Institut	Copenhagen	Denmark	Statens Serum Institut Bioinformatics and Microbial Genomics	Danish Covid-19 Genome Consortium et al	?	?	?
Denmark/DCGC-326753/2022	EPI_ISL_9069492	2022-01-16	Department of Bacteria	Parasites and Fungi	Statens Serum Institut	Copenhagen	Denmark	Statens Serum Institut Bioinformatics and Microbial Genomics	Danish Covid-19 Genome Consortium et al	?	?	?
Denmark/DCGC-326775/2022	EPI_ISL_9069550	2022-01-12	Department of Bacteria	Parasites and Fungi	Statens Serum Institut	Copenhagen	Denmark	Statens Serum Institut Bioinformatics and Microbial Genomics	Danish Covid-19 Genome Consortium et al	?	?	?
Denmark/DCGC-326805/2022	EPI_ISL_9069617	2022-01-19	Department of Bacteria	Parasites and Fungi	Statens Serum Institut	Copenhagen	Denmark	Statens Serum Institut Bioinformatics and Microbial Genomics	Danish Covid-19 Genome Consortium et al	?	?	?
Denmark/DCGC-326819/2022	EPI_ISL_9069666	2022-01-17	Department of Bacteria	Parasites and Fungi	Statens Serum Institut	Copenhagen	Denmark	Statens Serum Institut Bioinformatics and Microbial Genomics	Danish Covid-19 Genome Consortium et al	?	?	?
Denmark/DCGC-326830/2022	EPI_ISL_9069767	2022-01-17	Department of Bacteria	Parasites and Fungi	Statens Serum Institut	Copenhagen	Denmark	Statens Serum Institut Bioinformatics and Microbial Genomics	Danish Covid-19 Genome Consortium et al	?	?	?
Denmark/DCGC-326844/2022	EPI_ISL_9069802	2022-01-13	Department of Bacteria	Parasites and Fungi	Statens Serum Institut	Copenhagen	Denmark	Statens Serum Institut Bioinformatics and Microbial Genomics	Danish Covid-19 Genome Consortium et al	?	?	?
Denmark/DCGC-326851/2022	EPI_ISL_9069822	2022-01-17	Department of Bacteria	Parasites and Fungi	Statens Serum Institut	Copenhagen	Denmark	Statens Serum Institut Bioinformatics and Microbial Genomics	Danish Covid-19 Genome Consortium et al	?	?	?
Denmark/DCGC-326852/2022	EPI_ISL_9069825	2022-01-18	Department of Bacteria	Parasites and Fungi	Statens Serum Institut	Copenhagen	Denmark	Statens Serum Institut Bioinformatics and Microbial Genomics	Danish Covid-19 Genome Consortium et al	?	?	?
Denmark/DCGC-326895/2022	EPI_ISL_9069931	2022-01-17	Department of Bacteria	Parasites and Fungi	Statens Serum Institut	Copenhagen	Denmark	Statens Serum Institut Bioinformatics and Microbial Genomics	Danish Covid-19 Genome Consortium et al	?	?	?
Denmark/DCGC-326901/2022	EPI_ISL_9069945	2022-01-16	Department of Bacteria	Parasites and Fungi	Statens Serum Institut	Copenhagen	Denmark	Statens Serum Institut Bioinformatics and Microbial Genomics	Danish Covid-19 Genome Consortium et al	?	?	?
Denmark/DCGC-326913/2022	EPI_ISL_9069977	2022-01-17	Department of Bacteria	Parasites and Fungi	Statens Serum Institut	Copenhagen	Denmark	Statens Serum Institut Bioinformatics and Microbial Genomics	Danish Covid-19 Genome Consortium et al	?	?	?
Denmark/DCGC-326922/2022	EPI_ISL_9070001	2022-01-12	Department of Bacteria	Parasites and Fungi	Statens Serum Institut	Copenhagen	Denmark	Statens Serum Institut Bioinformatics and Microbial Genomics	Danish Covid-19 Genome Consortium et al	?	?	?
Denmark/DCGC-326931/2022	EPI_ISL_9070080	2022-01-18	Department of Bacteria	Parasites and Fungi	Statens Serum Institut	Copenhagen	Denmark	Statens Serum Institut Bioinformatics and Microbial Genomics	Danish Covid-19 Genome Consortium et al	?	?	?
Denmark/DCGC-326936/2022	EPI_ISL_9070091	2022-01-17	Department of Bacteria	Parasites and Fungi	Statens Serum Institut	Copenhagen	Denmark	Statens Serum Institut Bioinformatics and Microbial Genomics	Danish Covid-19 Genome Consortium et al	?	?	?
Denmark/DCGC-326937/2022	EPI_ISL_9070092	2022-01-16	Department of Bacteria	Parasites and Fungi	Statens Serum Institut	Copenhagen	Denmark	Statens Serum Institut Bioinformatics and Microbial Genomics	Danish Covid-19 Genome Consortium et al	?	?	?
Denmark/DCGC-326944/2022	EPI_ISL_9070163	2022-01-17	Department of Bacteria	Parasites and Fungi	Statens Serum Institut	Copenhagen	Denmark	Statens Serum Institut Bioinformatics and Microbial Genomics	Danish Covid-19 Genome Consortium et al	?	?	?
Denmark/DCGC-326954/2022	EPI_ISL_9070183	2022-01-18	Department of Bacteria	Parasites and Fungi	Statens Serum Institut	Copenhagen	Denmark	Statens Serum Institut Bioinformatics and Microbial Genomics	Danish Covid-19 Genome Consortium et al	?	?	?
Denmark/DCGC-326970/2022	EPI_ISL_9070220	2022-01-17	Department of Bacteria	Parasites and Fungi	Statens Serum Institut	Copenhagen	Denmark	Statens Serum Institut Bioinformatics and Microbial Genomics	Danish Covid-19 Genome Consortium et al	?	?	?
Denmark/DCGC-326982/2022	EPI_ISL_9070270	2022-01-17	Department of Bacteria	Parasites and Fungi	Statens Serum Institut	Copenhagen	Denmark	Statens Serum Institut Bioinformatics and Microbial Genomics	Danish Covid-19 Genome Consortium et al	?	?	?
Denmark/DCGC-327019/2022	EPI_ISL_9070402	2022-01-12	Department of Bacteria	Parasites and Fungi	Statens Serum Institut	Copenhagen	Denmark	Statens Serum Institut Bioinformatics and Microbial Genomics	Danish Covid-19 Genome Consortium et al	?	?	?
Denmark/DCGC-327078/2022	EPI_ISL_9070609	2022-01-18	Department of Bacteria	Parasites and Fungi	Statens Serum Institut	Copenhagen	Denmark	Statens Serum Institut Bioinformatics and Microbial Genomics	Danish Covid-19 Genome Consortium et al	?	?	?
Denmark/DCGC-327079/2022	EPI_ISL_9070612	2022-01-18	Department of Bacteria	Parasites and Fungi	Statens Serum Institut	Copenhagen	Denmark	Statens Serum Institut Bioinformatics and Microbial Genomics	Danish Covid-19 Genome Consortium et al	?	?	?
Denmark/DCGC-327106/2022	EPI_ISL_9070671	2022-01-17	Department of Bacteria	Parasites and Fungi	Statens Serum Institut	Copenhagen	Denmark	Statens Serum Institut Bioinformatics and Microbial Genomics	Danish Covid-19 Genome Consortium et al	?	?	?
Denmark/DCGC-327108/2022	EPI_ISL_9070673	2022-01-17	Department of Bacteria	Parasites and Fungi	Statens Serum Institut	Copenhagen	Denmark	Statens Serum Institut Bioinformatics and Microbial Genomics	Danish Covid-19 Genome Consortium et al	?	?	?
Denmark/DCGC-327125/2022	EPI_ISL_9070712	2022-01-17	Department of Bacteria	Parasites and Fungi	Statens Serum Institut	Copenhagen	Denmark	Statens Serum Institut Bioinformatics and Microbial Genomics	Danish Covid-19 Genome Consortium et al	?	?	?
Denmark/DCGC-327127/2022	EPI_ISL_9070717	2022-01-18	Department of Bacteria	Parasites and Fungi	Statens Serum Institut	Copenhagen	Denmark	Statens Serum Institut Bioinformatics and Microbial Genomics	Danish Covid-19 Genome Consortium et al	?	?	?
Denmark/DCGC-327132/2022	EPI_ISL_9070731	2022-01-17	Department of Bacteria	Parasites and Fungi	Statens Serum Institut	Copenhagen	Denmark	Statens Serum Institut Bioinformatics and Microbial Genomics	Danish Covid-19 Genome Consortium et al	?	?	?
Denmark/DCGC-327141/2022	EPI_ISL_9070759	2022-01-17	Department of Bacteria	Parasites and Fungi	Statens Serum Institut	Copenhagen	Denmark	Statens Serum Institut Bioinformatics and Microbial Genomics	Danish Covid-19 Genome Consortium et al	?	?	?
Denmark/DCGC-327158/2022	EPI_ISL_9070870	2022-01-19	Department of Bacteria	Parasites and Fungi	Statens Serum Institut	Copenhagen	Denmark	Statens Serum Institut Bioinformatics and Microbial Genomics	Danish Covid-19 Genome Consortium et al	?	?	?
Denmark/DCGC-327163/2022	EPI_ISL_9070882	2022-01-18	Department of Bacteria	Parasites and Fungi	Statens Serum Institut	Copenhagen	Denmark	Statens Serum Institut Bioinformatics and Microbial Genomics	Danish Covid-19 Genome Consortium et al	?	?	?
Denmark/DCGC-327168/2022	EPI_ISL_9070894	2022-01-04	Department of Bacteria	Parasites and Fungi	Statens Serum Institut	Copenhagen	Denmark	Statens Serum Institut Bioinformatics and Microbial Genomics	Danish Covid-19 Genome Consortium et al	?	?	?
Denmark/DCGC-327176/2022	EPI_ISL_9070917	2022-01-14	Department of Bacteria	Parasites and Fungi	Statens Serum Institut	Copenhagen	Denmark	Statens Serum Institut Bioinformatics and Microbial Genomics	Danish Covid-19 Genome Consortium et al	?	?	?
Denmark/DCGC-327194/2022	EPI_ISL_9070967	2022-01-17	Department of Bacteria	Parasites and Fungi	Statens Serum Institut	Copenhagen	Denmark	Statens Serum Institut Bioinformatics and Microbial Genomics	Danish Covid-19 Genome Consortium et al	?	?	?
Denmark/DCGC-327260/2022	EPI_ISL_9119647	2022-01-11	Department of Bacteria	Parasites and Fungi	Statens Serum Institut	Copenhagen	Denmark	Statens Serum Institut Bioinformatics and Microbial Genomics	Danish Covid-19 Genome Consortium et al	?	?	?
Denmark/DCGC-327301/2022	EPI_ISL_9131453	2022-01-19	Department of Bacteria	Parasites and Fungi	Statens Serum Institut	Copenhagen	Denmark	Statens Serum Institut Bioinformatics and Microbial Genomics	Danish Covid-19 Genome Consortium et al	?	?	?
Denmark/DCGC-327361/2022	EPI_ISL_9131670	2022-01-19	Department of Bacteria	Parasites and Fungi	Statens Serum Institut	Copenhagen	Denmark	Statens Serum Institut Bioinformatics and Microbial Genomics	Danish Covid-19 Genome Consortium et al	?	?	?
Denmark/DCGC-327372/2022	EPI_ISL_9131720	2022-01-12	Department of Bacteria	Parasites and Fungi	Statens Serum Institut	Copenhagen	Denmark	Statens Serum Institut Bioinformatics and Microbial Genomics	Danish Covid-19 Genome Consortium et al	?	?	?
Denmark/DCGC-327396/2022	EPI_ISL_9131788	2022-01-17	Department of Bacteria	Parasites and Fungi	Statens Serum Institut	Copenhagen	Denmark	Statens Serum Institut Bioinformatics and Microbial Genomics	Danish Covid-19 Genome Consortium et al	?	?	?
Denmark/DCGC-327420/2022	EPI_ISL_9134267	2022-01-19	Department of Bacteria	Parasites and Fungi	Statens Serum Institut	Copenhagen	Denmark	Statens Serum Institut Bioinformatics and Microbial Genomics	Danish Covid-19 Genome Consortium et al	?	?	?
Denmark/DCGC-327449/2022	EPI_ISL_9134638	2022-01-16	Department of Bacteria	Parasites and Fungi	Statens Serum Institut	Copenhagen	Denmark	Statens Serum Institut Bioinformatics and Microbial Genomics	Danish Covid-19 Genome Consortium et al	?	?	?
Denmark/DCGC-327474/2022	EPI_ISL_9119698	2022-01-16	Department of Bacteria	Parasites and Fungi	Statens Serum Institut	Copenhagen	Denmark	Statens Serum Institut Bioinformatics and Microbial Genomics	Danish Covid-19 Genome Consortium et al	?	?	?
Denmark/DCGC-327484/2022	EPI_ISL_9119708	2022-01-18	Department of Bacteria	Parasites and Fungi	Statens Serum Institut	Copenhagen	Denmark	Statens Serum Institut Bioinformatics and Microbial Genomics	Danish Covid-19 Genome Consortium et al	?	?	?
Denmark/DCGC-327508/2022	EPI_ISL_9119731	2022-01-16	Department of Clinical Microbiology	Odense University Hospital	Odense	Denmark	Statens Serum Institut Bioinformatics and Microbial Genomics	Danish Covid-19 Genome Consortium et al	?	?	?
Denmark/DCGC-327526/2022	EPI_ISL_9119748	2022-01-20	Department of Bacteria	Parasites and Fungi	Statens Serum Institut	Copenhagen	Denmark	Statens Serum Institut Bioinformatics and Microbial Genomics	Danish Covid-19 Genome Consortium et al	?	?	?
Denmark/DCGC-327544/2022	EPI_ISL_9119766	2022-01-19	Department of Bacteria	Parasites and Fungi	Statens Serum Institut	Copenhagen	Denmark	Statens Serum Institut Bioinformatics and Microbial Genomics	Danish Covid-19 Genome Consortium et al	?	?	?
Denmark/DCGC-327597/2022	EPI_ISL_9119818	2022-01-12	Department of Bacteria	Parasites and Fungi	Statens Serum Institut	Copenhagen	Denmark	Statens Serum Institut Bioinformatics and Microbial Genomics	Danish Covid-19 Genome Consortium et al	?	?	?
Denmark/DCGC-327637/2022	EPI_ISL_9119857	2022-01-17	Department of Bacteria	Parasites and Fungi	Statens Serum Institut	Copenhagen	Denmark	Statens Serum Institut Bioinformatics and Microbial Genomics	Danish Covid-19 Genome Consortium et al	?	?	?
Denmark/DCGC-327664/2022	EPI_ISL_9119881	2022-01-19	Department of Bacteria	Parasites and Fungi	Statens Serum Institut	Copenhagen	Denmark	Statens Serum Institut Bioinformatics and Microbial Genomics	Danish Covid-19 Genome Consortium et al	?	?	?
Denmark/DCGC-327676/2022	EPI_ISL_9119893	2022-01-16	Department of Bacteria	Parasites and Fungi	Statens Serum Institut	Copenhagen	Denmark	Statens Serum Institut Bioinformatics and Microbial Genomics	Danish Covid-19 Genome Consortium et al	?	?	?
Denmark/DCGC-327698/2022	EPI_ISL_9119915	2022-01-11	Department of Bacteria	Parasites and Fungi	Statens Serum Institut	Copenhagen	Denmark	Statens Serum Institut Bioinformatics and Microbial Genomics	Danish Covid-19 Genome Consortium et al	?	?	?
Denmark/DCGC-327773/2022	EPI_ISL_9119988	2022-01-16	Department of Bacteria	Parasites and Fungi	Statens Serum Institut	Copenhagen	Denmark	Statens Serum Institut Bioinformatics and Microbial Genomics	Danish Covid-19 Genome Consortium et al	?	?	?
Denmark/DCGC-327883/2022	EPI_ISL_9120095	2022-01-19	Department of Bacteria	Parasites and Fungi	Statens Serum Institut	Copenhagen	Denmark	Statens Serum Institut Bioinformatics and Microbial Genomics	Danish Covid-19 Genome Consortium et al	?	?	?
Denmark/DCGC-327896/2022	EPI_ISL_9120108	2022-01-20	Department of Bacteria	Parasites and Fungi	Statens Serum Institut	Copenhagen	Denmark	Statens Serum Institut Bioinformatics and Microbial Genomics	Danish Covid-19 Genome Consortium et al	?	?	?
Denmark/DCGC-327908/2022	EPI_ISL_9120120	2022-01-19	Department of Bacteria	Parasites and Fungi	Statens Serum Institut	Copenhagen	Denmark	Statens Serum Institut Bioinformatics and Microbial Genomics	Danish Covid-19 Genome Consortium et al	?	?	?
Denmark/DCGC-328012/2022	EPI_ISL_9120226	2022-01-19	Department of Bacteria	Parasites and Fungi	Statens Serum Institut	Copenhagen	Denmark	Statens Serum Institut Bioinformatics and Microbial Genomics	Danish Covid-19 Genome Consortium et al	?	?	?
Denmark/DCGC-328031/2022	EPI_ISL_9120245	2022-01-11	Department of Bacteria	Parasites and Fungi	Statens Serum Institut	Copenhagen	Denmark	Statens Serum Institut Bioinformatics and Microbial Genomics	Danish Covid-19 Genome Consortium et al	?	?	?
Denmark/DCGC-328037/2022	EPI_ISL_9120251	2022-01-18	Department of Bacteria	Parasites and Fungi	Statens Serum Institut	Copenhagen	Denmark	Statens Serum Institut Bioinformatics and Microbial Genomics	Danish Covid-19 Genome Consortium et al	?	?	?
Denmark/DCGC-328096/2022	EPI_ISL_9120504	2022-01-17	Department of Bacteria	Parasites and Fungi	Statens Serum Institut	Copenhagen	Denmark	Statens Serum Institut Bioinformatics and Microbial Genomics	Danish Covid-19 Genome Consortium et al	?	?	?
Denmark/DCGC-328114/2022	EPI_ISL_9120522	2022-01-16	Department of Bacteria	Parasites and Fungi	Statens Serum Institut	Copenhagen	Denmark	Statens Serum Institut Bioinformatics and Microbial Genomics	Danish Covid-19 Genome Consortium et al	?	?	?
Denmark/DCGC-328116/2022	EPI_ISL_9120524	2022-01-15	Department of Bacteria	Parasites and Fungi	Statens Serum Institut	Copenhagen	Denmark	Statens Serum Institut Bioinformatics and Microbial Genomics	Danish Covid-19 Genome Consortium et al	?	?	?
Denmark/DCGC-328155/2022	EPI_ISL_9120563	2022-01-19	Department of Bacteria	Parasites and Fungi	Statens Serum Institut	Copenhagen	Denmark	Statens Serum Institut Bioinformatics and Microbial Genomics	Danish Covid-19 Genome Consortium et al	?	?	?
Denmark/DCGC-328156/2022	EPI_ISL_9120564	2022-01-18	Department of Bacteria	Parasites and Fungi	Statens Serum Institut	Copenhagen	Denmark	Statens Serum Institut Bioinformatics and Microbial Genomics	Danish Covid-19 Genome Consortium et al	?	?	?
Denmark/DCGC-328170/2022	EPI_ISL_9120578	2022-01-12	Department of Bacteria	Parasites and Fungi	Statens Serum Institut	Copenhagen	Denmark	Statens Serum Institut Bioinformatics and Microbial Genomics	Danish Covid-19 Genome Consortium et al	?	?	?
Denmark/DCGC-328177/2022	EPI_ISL_9120585	2022-01-20	Department of Bacteria	Parasites and Fungi	Statens Serum Institut	Copenhagen	Denmark	Statens Serum Institut Bioinformatics and Microbial Genomics	Danish Covid-19 Genome Consortium et al	?	?	?
Denmark/DCGC-328193/2022	EPI_ISL_9120601	2022-01-19	Department of Bacteria	Parasites and Fungi	Statens Serum Institut	Copenhagen	Denmark	Statens Serum Institut Bioinformatics and Microbial Genomics	Danish Covid-19 Genome Consortium et al	?	?	?
Denmark/DCGC-328229/2022	EPI_ISL_9120637	2022-01-18	Department of Bacteria	Parasites and Fungi	Statens Serum Institut	Copenhagen	Denmark	Statens Serum Institut Bioinformatics and Microbial Genomics	Danish Covid-19 Genome Consortium et al	?	?	?
Denmark/DCGC-328268/2022	EPI_ISL_9121043	2022-01-20	Department of Bacteria	Parasites and Fungi	Statens Serum Institut	Copenhagen	Denmark	Statens Serum Institut Bioinformatics and Microbial Genomics	Danish Covid-19 Genome Consortium et al	?	?	?
Denmark/DCGC-328289/2022	EPI_ISL_9121064	2022-01-11	Department of Bacteria	Parasites and Fungi	Statens Serum Institut	Copenhagen	Denmark	Statens Serum Institut Bioinformatics and Microbial Genomics	Danish Covid-19 Genome Consortium et al	?	?	?
Denmark/DCGC-328334/2022	EPI_ISL_9121108	2022-01-18	Department of Bacteria	Parasites and Fungi	Statens Serum Institut	Copenhagen	Denmark	Statens Serum Institut Bioinformatics and Microbial Genomics	Danish Covid-19 Genome Consortium et al	?	?	?
Denmark/DCGC-328364/2022	EPI_ISL_9121138	2022-01-19	Department of Bacteria	Parasites and Fungi	Statens Serum Institut	Copenhagen	Denmark	Statens Serum Institut Bioinformatics and Microbial Genomics	Danish Covid-19 Genome Consortium et al	?	?	?
Denmark/DCGC-328371/2022	EPI_ISL_9121174	2022-01-19	Department of Bacteria	Parasites and Fungi	Statens Serum Institut	Copenhagen	Denmark	Statens Serum Institut Bioinformatics and Microbial Genomics	Danish Covid-19 Genome Consortium et al	?	?	?
Denmark/DCGC-328381/2022	EPI_ISL_9121184	2022-01-19	Department of Bacteria	Parasites and Fungi	Statens Serum Institut	Copenhagen	Denmark	Statens Serum Institut Bioinformatics and Microbial Genomics	Danish Covid-19 Genome Consortium et al	?	?	?
Denmark/DCGC-328405/2022	EPI_ISL_9121208	2022-01-14	Department of Bacteria	Parasites and Fungi	Statens Serum Institut	Copenhagen	Denmark	Statens Serum Institut Bioinformatics and Microbial Genomics	Danish Covid-19 Genome Consortium et al	?	?	?
Denmark/DCGC-328456/2022	EPI_ISL_9121259	2022-01-15	Department of Bacteria	Parasites and Fungi	Statens Serum Institut	Copenhagen	Denmark	Statens Serum Institut Bioinformatics and Microbial Genomics	Danish Covid-19 Genome Consortium et al	?	?	?
Denmark/DCGC-328536/2022	EPI_ISL_9121339	2022-01-17	Department of Bacteria	Parasites and Fungi	Statens Serum Institut	Copenhagen	Denmark	Statens Serum Institut Bioinformatics and Microbial Genomics	Danish Covid-19 Genome Consortium et al	?	?	?
Denmark/DCGC-328583/2022	EPI_ISL_9121383	2022-01-20	Department of Clinical Microbiology	Odense University Hospital	Odense	Denmark	Statens Serum Institut Bioinformatics and Microbial Genomics	Danish Covid-19 Genome Consortium et al	?	?	?
Denmark/DCGC-328596/2022	EPI_ISL_9121395	2022-01-20	Department of Clinical Microbiology	Odense University Hospital	Odense	Denmark	Statens Serum Institut Bioinformatics and Microbial Genomics	Danish Covid-19 Genome Consortium et al	?	?	?
Denmark/DCGC-328608/2022	EPI_ISL_9121407	2022-01-15	Department of Bacteria	Parasites and Fungi	Statens Serum Institut	Copenhagen	Denmark	Statens Serum Institut Bioinformatics and Microbial Genomics	Danish Covid-19 Genome Consortium et al	?	?	?
Denmark/DCGC-328643/2022	EPI_ISL_9121442	2022-01-19	Department of Bacteria	Parasites and Fungi	Statens Serum Institut	Copenhagen	Denmark	Statens Serum Institut Bioinformatics and Microbial Genomics	Danish Covid-19 Genome Consortium et al	?	?	?
Denmark/DCGC-328697/2022	EPI_ISL_9121496	2022-01-10	Department of Bacteria	Parasites and Fungi	Statens Serum Institut	Copenhagen	Denmark	Statens Serum Institut Bioinformatics and Microbial Genomics	Danish Covid-19 Genome Consortium et al	?	?	?
Denmark/DCGC-328717/2022	EPI_ISL_9121516	2022-01-15	Department of Bacteria	Parasites and Fungi	Statens Serum Institut	Copenhagen	Denmark	Statens Serum Institut Bioinformatics and Microbial Genomics	Danish Covid-19 Genome Consortium et al	?	?	?
Denmark/DCGC-328743/2022	EPI_ISL_9121542	2022-01-18	Department of Bacteria	Parasites and Fungi	Statens Serum Institut	Copenhagen	Denmark	Statens Serum Institut Bioinformatics and Microbial Genomics	Danish Covid-19 Genome Consortium et al	?	?	?
Denmark/DCGC-328756/2022	EPI_ISL_9121554	2022-01-18	Department of Bacteria	Parasites and Fungi	Statens Serum Institut	Copenhagen	Denmark	Statens Serum Institut Bioinformatics and Microbial Genomics	Danish Covid-19 Genome Consortium et al	?	?	?
Denmark/DCGC-328790/2022	EPI_ISL_9121588	2022-01-16	Department of Bacteria	Parasites and Fungi	Statens Serum Institut	Copenhagen	Denmark	Statens Serum Institut Bioinformatics and Microbial Genomics	Danish Covid-19 Genome Consortium et al	?	?	?
Denmark/DCGC-328826/2022	EPI_ISL_9121624	2022-01-19	Department of Bacteria	Parasites and Fungi	Statens Serum Institut	Copenhagen	Denmark	Statens Serum Institut Bioinformatics and Microbial Genomics	Danish Covid-19 Genome Consortium et al	?	?	?
Denmark/DCGC-328836/2022	EPI_ISL_9121634	2022-01-15	Department of Bacteria	Parasites and Fungi	Statens Serum Institut	Copenhagen	Denmark	Statens Serum Institut Bioinformatics and Microbial Genomics	Danish Covid-19 Genome Consortium et al	?	?	?
Denmark/DCGC-328845/2022	EPI_ISL_9121643	2022-01-14	Department of Bacteria	Parasites and Fungi	Statens Serum Institut	Copenhagen	Denmark	Statens Serum Institut Bioinformatics and Microbial Genomics	Danish Covid-19 Genome Consortium et al	?	?	?
Denmark/DCGC-328870/2022	EPI_ISL_9121699	2022-01-18	Department of Bacteria	Parasites and Fungi	Statens Serum Institut	Copenhagen	Denmark	Statens Serum Institut Bioinformatics and Microbial Genomics	Danish Covid-19 Genome Consortium et al	?	?	?
Denmark/DCGC-328875/2022	EPI_ISL_9121704	2022-01-11	Department of Bacteria	Parasites and Fungi	Statens Serum Institut	Copenhagen	Denmark	Statens Serum Institut Bioinformatics and Microbial Genomics	Danish Covid-19 Genome Consortium et al	?	?	?
Denmark/DCGC-328884/2022	EPI_ISL_9121722	2022-01-10	Department of Bacteria	Parasites and Fungi	Statens Serum Institut	Copenhagen	Denmark	Statens Serum Institut Bioinformatics and Microbial Genomics	Danish Covid-19 Genome Consortium et al	?	?	?
Denmark/DCGC-328888/2022	EPI_ISL_9121726	2022-01-11	Department of Bacteria	Parasites and Fungi	Statens Serum Institut	Copenhagen	Denmark	Statens Serum Institut Bioinformatics and Microbial Genomics	Danish Covid-19 Genome Consortium et al	?	?	?
Denmark/DCGC-328910/2022	EPI_ISL_9121748	2022-01-19	Department of Bacteria	Parasites and Fungi	Statens Serum Institut	Copenhagen	Denmark	Statens Serum Institut Bioinformatics and Microbial Genomics	Danish Covid-19 Genome Consortium et al	?	?	?
Denmark/DCGC-328935/2022	EPI_ISL_9121773	2022-01-15	Department of Bacteria	Parasites and Fungi	Statens Serum Institut	Copenhagen	Denmark	Statens Serum Institut Bioinformatics and Microbial Genomics	Danish Covid-19 Genome Consortium et al	?	?	?
Denmark/DCGC-328944/2022	EPI_ISL_9121782	2022-01-17	Department of Bacteria	Parasites and Fungi	Statens Serum Institut	Copenhagen	Denmark	Statens Serum Institut Bioinformatics and Microbial Genomics	Danish Covid-19 Genome Consortium et al	?	?	?
Denmark/DCGC-328951/2022	EPI_ISL_9121789	2022-01-10	Department of Bacteria	Parasites and Fungi	Statens Serum Institut	Copenhagen	Denmark	Statens Serum Institut Bioinformatics and Microbial Genomics	Danish Covid-19 Genome Consortium et al	?	?	?
Denmark/DCGC-328962/2022	EPI_ISL_9121800	2022-01-13	Department of Bacteria	Parasites and Fungi	Statens Serum Institut	Copenhagen	Denmark	Statens Serum Institut Bioinformatics and Microbial Genomics	Danish Covid-19 Genome Consortium et al	?	?	?
Denmark/DCGC-329001/2022	EPI_ISL_9121866	2022-01-18	Department of Bacteria	Parasites and Fungi	Statens Serum Institut	Copenhagen	Denmark	Statens Serum Institut Bioinformatics and Microbial Genomics	Danish Covid-19 Genome Consortium et al	?	?	?
Denmark/DCGC-329055/2022	EPI_ISL_9122019	2022-01-18	Department of Bacteria	Parasites and Fungi	Statens Serum Institut	Copenhagen	Denmark	Statens Serum Institut Bioinformatics and Microbial Genomics	Danish Covid-19 Genome Consortium et al	?	?	?
Denmark/DCGC-329056/2022	EPI_ISL_9122020	2022-01-19	Department of Bacteria	Parasites and Fungi	Statens Serum Institut	Copenhagen	Denmark	Statens Serum Institut Bioinformatics and Microbial Genomics	Danish Covid-19 Genome Consortium et al	?	?	?
Denmark/DCGC-329070/2022	EPI_ISL_9122034	2022-01-19	Department of Bacteria	Parasites and Fungi	Statens Serum Institut	Copenhagen	Denmark	Statens Serum Institut Bioinformatics and Microbial Genomics	Danish Covid-19 Genome Consortium et al	?	?	?
Denmark/DCGC-329107/2022	EPI_ISL_9122070	2022-01-18	Department of Bacteria	Parasites and Fungi	Statens Serum Institut	Copenhagen	Denmark	Statens Serum Institut Bioinformatics and Microbial Genomics	Danish Covid-19 Genome Consortium et al	?	?	?
Denmark/DCGC-329135/2022	EPI_ISL_9122094	2022-01-16	Department of Bacteria	Parasites and Fungi	Statens Serum Institut	Copenhagen	Denmark	Statens Serum Institut Bioinformatics and Microbial Genomics	Danish Covid-19 Genome Consortium et al	?	?	?
Denmark/DCGC-329170/2022	EPI_ISL_9122129	2022-01-12	Department of Bacteria	Parasites and Fungi	Statens Serum Institut	Copenhagen	Denmark	Statens Serum Institut Bioinformatics and Microbial Genomics	Danish Covid-19 Genome Consortium et al	?	?	?
Denmark/DCGC-329172/2022	EPI_ISL_9122131	2022-01-17	Department of Bacteria	Parasites and Fungi	Statens Serum Institut	Copenhagen	Denmark	Statens Serum Institut Bioinformatics and Microbial Genomics	Danish Covid-19 Genome Consortium et al	?	?	?
Denmark/DCGC-329206/2022	EPI_ISL_9122165	2022-01-10	Department of Bacteria	Parasites and Fungi	Statens Serum Institut	Copenhagen	Denmark	Statens Serum Institut Bioinformatics and Microbial Genomics	Danish Covid-19 Genome Consortium et al	?	?	?
Denmark/DCGC-329208/2022	EPI_ISL_9122167	2022-01-18	Department of Bacteria	Parasites and Fungi	Statens Serum Institut	Copenhagen	Denmark	Statens Serum Institut Bioinformatics and Microbial Genomics	Danish Covid-19 Genome Consortium et al	?	?	?
Denmark/DCGC-329233/2022	EPI_ISL_9122928	2022-01-19	Department of Bacteria	Parasites and Fungi	Statens Serum Institut	Copenhagen	Denmark	Statens Serum Institut Bioinformatics and Microbial Genomics	Danish Covid-19 Genome Consortium et al	?	?	?
Denmark/DCGC-329275/2022	EPI_ISL_9122972	2022-01-11	Department of Bacteria	Parasites and Fungi	Statens Serum Institut	Copenhagen	Denmark	Statens Serum Institut Bioinformatics and Microbial Genomics	Danish Covid-19 Genome Consortium et al	?	?	?
Denmark/DCGC-329317/2022	EPI_ISL_9123119	2022-01-14	Department of Bacteria	Parasites and Fungi	Statens Serum Institut	Copenhagen	Denmark	Statens Serum Institut Bioinformatics and Microbial Genomics	Danish Covid-19 Genome Consortium et al	?	?	?
Denmark/DCGC-329378/2022	EPI_ISL_9123180	2022-01-12	Department of Bacteria	Parasites and Fungi	Statens Serum Institut	Copenhagen	Denmark	Statens Serum Institut Bioinformatics and Microbial Genomics	Danish Covid-19 Genome Consortium et al	?	?	?
Denmark/DCGC-329387/2022	EPI_ISL_9123189	2022-01-15	Department of Bacteria	Parasites and Fungi	Statens Serum Institut	Copenhagen	Denmark	Statens Serum Institut Bioinformatics and Microbial Genomics	Danish Covid-19 Genome Consortium et al	?	?	?
Denmark/DCGC-329482/2022	EPI_ISL_9123282	2022-01-10	Department of Bacteria	Parasites and Fungi	Statens Serum Institut	Copenhagen	Denmark	Statens Serum Institut Bioinformatics and Microbial Genomics	Danish Covid-19 Genome Consortium et al	?	?	?
Denmark/DCGC-329485/2022	EPI_ISL_9123285	2022-01-19	Department of Bacteria	Parasites and Fungi	Statens Serum Institut	Copenhagen	Denmark	Statens Serum Institut Bioinformatics and Microbial Genomics	Danish Covid-19 Genome Consortium et al	?	?	?
Denmark/DCGC-329491/2022	EPI_ISL_9123291	2022-01-19	Department of Bacteria	Parasites and Fungi	Statens Serum Institut	Copenhagen	Denmark	Statens Serum Institut Bioinformatics and Microbial Genomics	Danish Covid-19 Genome Consortium et al	?	?	?
Denmark/DCGC-329529/2022	EPI_ISL_9123328	2022-01-12	Department of Bacteria	Parasites and Fungi	Statens Serum Institut	Copenhagen	Denmark	Statens Serum Institut Bioinformatics and Microbial Genomics	Danish Covid-19 Genome Consortium et al	?	?	?
Denmark/DCGC-329563/2022	EPI_ISL_9123361	2022-01-17	Department of Bacteria	Parasites and Fungi	Statens Serum Institut	Copenhagen	Denmark	Statens Serum Institut Bioinformatics and Microbial Genomics	Danish Covid-19 Genome Consortium et al	?	?	?
Denmark/DCGC-329569/2022	EPI_ISL_9123367	2022-01-19	Department of Bacteria	Parasites and Fungi	Statens Serum Institut	Copenhagen	Denmark	Statens Serum Institut Bioinformatics and Microbial Genomics	Danish Covid-19 Genome Consortium et al	?	?	?
Denmark/DCGC-329573/2022	EPI_ISL_9123371	2022-01-16	Department of Bacteria	Parasites and Fungi	Statens Serum Institut	Copenhagen	Denmark	Statens Serum Institut Bioinformatics and Microbial Genomics	Danish Covid-19 Genome Consortium et al	?	?	?
Denmark/DCGC-329597/2022	EPI_ISL_9123394	2022-01-15	Department of Bacteria	Parasites and Fungi	Statens Serum Institut	Copenhagen	Denmark	Statens Serum Institut Bioinformatics and Microbial Genomics	Danish Covid-19 Genome Consortium et al	?	?	?
Denmark/DCGC-329641/2022	EPI_ISL_9123437	2022-01-19	Department of Bacteria	Parasites and Fungi	Statens Serum Institut	Copenhagen	Denmark	Statens Serum Institut Bioinformatics and Microbial Genomics	Danish Covid-19 Genome Consortium et al	?	?	?
Denmark/DCGC-329657/2022	EPI_ISL_9123453	2022-01-19	Department of Bacteria	Parasites and Fungi	Statens Serum Institut	Copenhagen	Denmark	Statens Serum Institut Bioinformatics and Microbial Genomics	Danish Covid-19 Genome Consortium et al	?	?	?
Denmark/DCGC-329658/2022	EPI_ISL_9123454	2022-01-11	Department of Bacteria	Parasites and Fungi	Statens Serum Institut	Copenhagen	Denmark	Statens Serum Institut Bioinformatics and Microbial Genomics	Danish Covid-19 Genome Consortium et al	?	?	?
Denmark/DCGC-329680/2022	EPI_ISL_9123475	2022-01-19	Department of Bacteria	Parasites and Fungi	Statens Serum Institut	Copenhagen	Denmark	Statens Serum Institut Bioinformatics and Microbial Genomics	Danish Covid-19 Genome Consortium et al	?	?	?
Denmark/DCGC-329727/2022	EPI_ISL_9123522	2022-01-20	Department of Bacteria	Parasites and Fungi	Statens Serum Institut	Copenhagen	Denmark	Statens Serum Institut Bioinformatics and Microbial Genomics	Danish Covid-19 Genome Consortium et al	?	?	?
Denmark/DCGC-329730/2022	EPI_ISL_9123525	2022-01-19	Department of Bacteria	Parasites and Fungi	Statens Serum Institut	Copenhagen	Denmark	Statens Serum Institut Bioinformatics and Microbial Genomics	Danish Covid-19 Genome Consortium et al	?	?	?
Denmark/DCGC-329755/2022	EPI_ISL_9123547	2022-01-10	Department of Bacteria	Parasites and Fungi	Statens Serum Institut	Copenhagen	Denmark	Statens Serum Institut Bioinformatics and Microbial Genomics	Danish Covid-19 Genome Consortium et al	?	?	?
Denmark/DCGC-329766/2022	EPI_ISL_9123558	2022-01-17	Department of Bacteria	Parasites and Fungi	Statens Serum Institut	Copenhagen	Denmark	Statens Serum Institut Bioinformatics and Microbial Genomics	Danish Covid-19 Genome Consortium et al	?	?	?
Denmark/DCGC-329781/2022	EPI_ISL_9123760	2022-01-15	Department of Bacteria	Parasites and Fungi	Statens Serum Institut	Copenhagen	Denmark	Statens Serum Institut Bioinformatics and Microbial Genomics	Danish Covid-19 Genome Consortium et al	?	?	?
Denmark/DCGC-329801/2022	EPI_ISL_9123780	2022-01-19	Department of Bacteria	Parasites and Fungi	Statens Serum Institut	Copenhagen	Denmark	Statens Serum Institut Bioinformatics and Microbial Genomics	Danish Covid-19 Genome Consortium et al	?	?	?
Denmark/DCGC-329823/2022	EPI_ISL_9123997	2022-01-18	Department of Bacteria	Parasites and Fungi	Statens Serum Institut	Copenhagen	Denmark	Statens Serum Institut Bioinformatics and Microbial Genomics	Danish Covid-19 Genome Consortium et al	?	?	?
Denmark/DCGC-329858/2022	EPI_ISL_9124030	2022-01-17	Department of Bacteria	Parasites and Fungi	Statens Serum Institut	Copenhagen	Denmark	Statens Serum Institut Bioinformatics and Microbial Genomics	Danish Covid-19 Genome Consortium et al	?	?	?
Denmark/DCGC-329869/2022	EPI_ISL_9124041	2022-01-16	Department of Bacteria	Parasites and Fungi	Statens Serum Institut	Copenhagen	Denmark	Statens Serum Institut Bioinformatics and Microbial Genomics	Danish Covid-19 Genome Consortium et al	?	?	?
Denmark/DCGC-329889/2022	EPI_ISL_9124083	2022-01-15	Department of Bacteria	Parasites and Fungi	Statens Serum Institut	Copenhagen	Denmark	Statens Serum Institut Bioinformatics and Microbial Genomics	Danish Covid-19 Genome Consortium et al	?	?	?
Denmark/DCGC-329913/2022	EPI_ISL_9124153	2022-01-15	Department of Bacteria	Parasites and Fungi	Statens Serum Institut	Copenhagen	Denmark	Statens Serum Institut Bioinformatics and Microbial Genomics	Danish Covid-19 Genome Consortium et al	?	?	?
Denmark/DCGC-329919/2022	EPI_ISL_9124161	2022-01-17	Department of Bacteria	Parasites and Fungi	Statens Serum Institut	Copenhagen	Denmark	Statens Serum Institut Bioinformatics and Microbial Genomics	Danish Covid-19 Genome Consortium et al	?	?	?
Denmark/DCGC-329950/2022	EPI_ISL_9124223	2022-01-20	Department of Bacteria	Parasites and Fungi	Statens Serum Institut	Copenhagen	Denmark	Statens Serum Institut Bioinformatics and Microbial Genomics	Danish Covid-19 Genome Consortium et al	?	?	?
Denmark/DCGC-329959/2022	EPI_ISL_9124249	2022-01-10	Department of Bacteria	Parasites and Fungi	Statens Serum Institut	Copenhagen	Denmark	Statens Serum Institut Bioinformatics and Microbial Genomics	Danish Covid-19 Genome Consortium et al	?	?	?
Denmark/DCGC-329968/2022	EPI_ISL_9124279	2022-01-18	Department of Bacteria	Parasites and Fungi	Statens Serum Institut	Copenhagen	Denmark	Statens Serum Institut Bioinformatics and Microbial Genomics	Danish Covid-19 Genome Consortium et al	?	?	?
Denmark/DCGC-329982/2022	EPI_ISL_9124316	2022-01-18	Department of Bacteria	Parasites and Fungi	Statens Serum Institut	Copenhagen	Denmark	Statens Serum Institut Bioinformatics and Microbial Genomics	Danish Covid-19 Genome Consortium et al	?	?	?
Denmark/DCGC-330011/2022	EPI_ISL_9124399	2022-01-13	Department of Bacteria	Parasites and Fungi	Statens Serum Institut	Copenhagen	Denmark	Statens Serum Institut Bioinformatics and Microbial Genomics	Danish Covid-19 Genome Consortium et al	?	?	?
Denmark/DCGC-330023/2022	EPI_ISL_9124435	2022-01-18	Department of Bacteria	Parasites and Fungi	Statens Serum Institut	Copenhagen	Denmark	Statens Serum Institut Bioinformatics and Microbial Genomics	Danish Covid-19 Genome Consortium et al	?	?	?
Denmark/DCGC-330036/2022	EPI_ISL_9124472	2022-01-18	Department of Bacteria	Parasites and Fungi	Statens Serum Institut	Copenhagen	Denmark	Statens Serum Institut Bioinformatics and Microbial Genomics	Danish Covid-19 Genome Consortium et al	?	?	?
Denmark/DCGC-330073/2022	EPI_ISL_9124556	2022-01-19	Department of Bacteria	Parasites and Fungi	Statens Serum Institut	Copenhagen	Denmark	Statens Serum Institut Bioinformatics and Microbial Genomics	Danish Covid-19 Genome Consortium et al	?	?	?
Denmark/DCGC-330090/2022	EPI_ISL_9124587	2022-01-16	Department of Bacteria	Parasites and Fungi	Statens Serum Institut	Copenhagen	Denmark	Statens Serum Institut Bioinformatics and Microbial Genomics	Danish Covid-19 Genome Consortium et al	?	?	?
Denmark/DCGC-330091/2022	EPI_ISL_9124589	2022-01-18	Department of Bacteria	Parasites and Fungi	Statens Serum Institut	Copenhagen	Denmark	Statens Serum Institut Bioinformatics and Microbial Genomics	Danish Covid-19 Genome Consortium et al	?	?	?
Denmark/DCGC-330121/2022	EPI_ISL_9124673	2022-01-19	Department of Bacteria	Parasites and Fungi	Statens Serum Institut	Copenhagen	Denmark	Statens Serum Institut Bioinformatics and Microbial Genomics	Danish Covid-19 Genome Consortium et al	?	?	?
Denmark/DCGC-330129/2022	EPI_ISL_9124697	2022-01-16	Department of Bacteria	Parasites and Fungi	Statens Serum Institut	Copenhagen	Denmark	Statens Serum Institut Bioinformatics and Microbial Genomics	Danish Covid-19 Genome Consortium et al	?	?	?
Denmark/DCGC-330144/2022	EPI_ISL_9124736	2022-01-20	Department of Bacteria	Parasites and Fungi	Statens Serum Institut	Copenhagen	Denmark	Statens Serum Institut Bioinformatics and Microbial Genomics	Danish Covid-19 Genome Consortium et al	?	?	?
Denmark/DCGC-330209/2022	EPI_ISL_9124926	2022-01-20	Department of Bacteria	Parasites and Fungi	Statens Serum Institut	Copenhagen	Denmark	Statens Serum Institut Bioinformatics and Microbial Genomics	Danish Covid-19 Genome Consortium et al	?	?	?
Denmark/DCGC-330228/2022	EPI_ISL_9124958	2022-01-11	Department of Bacteria	Parasites and Fungi	Statens Serum Institut	Copenhagen	Denmark	Statens Serum Institut Bioinformatics and Microbial Genomics	Danish Covid-19 Genome Consortium et al	?	?	?
Denmark/DCGC-330252/2022	EPI_ISL_9125166	2022-01-19	Department of Bacteria	Parasites and Fungi	Statens Serum Institut	Copenhagen	Denmark	Statens Serum Institut Bioinformatics and Microbial Genomics	Danish Covid-19 Genome Consortium et al	?	?	?
Denmark/DCGC-330284/2022	EPI_ISL_9125351	2022-01-19	Department of Bacteria	Parasites and Fungi	Statens Serum Institut	Copenhagen	Denmark	Statens Serum Institut Bioinformatics and Microbial Genomics	Danish Covid-19 Genome Consortium et al	?	?	?
Denmark/DCGC-330287/2022	EPI_ISL_9125361	2022-01-19	Department of Bacteria	Parasites and Fungi	Statens Serum Institut	Copenhagen	Denmark	Statens Serum Institut Bioinformatics and Microbial Genomics	Danish Covid-19 Genome Consortium et al	?	?	?
Denmark/DCGC-330302/2022	EPI_ISL_9125406	2022-01-19	Department of Bacteria	Parasites and Fungi	Statens Serum Institut	Copenhagen	Denmark	Statens Serum Institut Bioinformatics and Microbial Genomics	Danish Covid-19 Genome Consortium et al	?	?	?
Denmark/DCGC-330312/2022	EPI_ISL_9125435	2022-01-16	Department of Bacteria	Parasites and Fungi	Statens Serum Institut	Copenhagen	Denmark	Statens Serum Institut Bioinformatics and Microbial Genomics	Danish Covid-19 Genome Consortium et al	?	?	?
Denmark/DCGC-330363/2022	EPI_ISL_9125927	2022-01-14	Department of Bacteria	Parasites and Fungi	Statens Serum Institut	Copenhagen	Denmark	Statens Serum Institut Bioinformatics and Microbial Genomics	Danish Covid-19 Genome Consortium et al	?	?	?
Denmark/DCGC-330387/2022	EPI_ISL_9125994	2022-01-17	Department of Bacteria	Parasites and Fungi	Statens Serum Institut	Copenhagen	Denmark	Statens Serum Institut Bioinformatics and Microbial Genomics	Danish Covid-19 Genome Consortium et al	?	?	?
Denmark/DCGC-330394/2022	EPI_ISL_9126014	2022-01-20	Department of Bacteria	Parasites and Fungi	Statens Serum Institut	Copenhagen	Denmark	Statens Serum Institut Bioinformatics and Microbial Genomics	Danish Covid-19 Genome Consortium et al	?	?	?
Denmark/DCGC-330440/2022	EPI_ISL_9126171	2022-01-19	Department of Clinical Microbiology	Odense University Hospital	Odense	Denmark	Statens Serum Institut Bioinformatics and Microbial Genomics	Danish Covid-19 Genome Consortium et al	?	?	?
Denmark/DCGC-330451/2022	EPI_ISL_9126206	2022-01-17	Department of Bacteria	Parasites and Fungi	Statens Serum Institut	Copenhagen	Denmark	Statens Serum Institut Bioinformatics and Microbial Genomics	Danish Covid-19 Genome Consortium et al	?	?	?
Denmark/DCGC-330519/2022	EPI_ISL_9126898	2022-01-19	Department of Bacteria	Parasites and Fungi	Statens Serum Institut	Copenhagen	Denmark	Statens Serum Institut Bioinformatics and Microbial Genomics	Danish Covid-19 Genome Consortium et al	?	?	?
Denmark/DCGC-330541/2022	EPI_ISL_9126963	2022-01-21	Department of Bacteria	Parasites and Fungi	Statens Serum Institut	Copenhagen	Denmark	Statens Serum Institut Bioinformatics and Microbial Genomics	Danish Covid-19 Genome Consortium et al	?	?	?
Denmark/DCGC-330542/2022	EPI_ISL_9126966	2022-01-20	Department of Bacteria	Parasites and Fungi	Statens Serum Institut	Copenhagen	Denmark	Statens Serum Institut Bioinformatics and Microbial Genomics	Danish Covid-19 Genome Consortium et al	?	?	?
Denmark/DCGC-330557/2022	EPI_ISL_9127008	2022-01-16	Department of Bacteria	Parasites and Fungi	Statens Serum Institut	Copenhagen	Denmark	Statens Serum Institut Bioinformatics and Microbial Genomics	Danish Covid-19 Genome Consortium et al	?	?	?
Denmark/DCGC-330610/2022	EPI_ISL_9127297	2022-01-12	Department of Bacteria	Parasites and Fungi	Statens Serum Institut	Copenhagen	Denmark	Statens Serum Institut Bioinformatics and Microbial Genomics	Danish Covid-19 Genome Consortium et al	?	?	?
Denmark/DCGC-330612/2022	EPI_ISL_9127302	2022-01-19	Department of Bacteria	Parasites and Fungi	Statens Serum Institut	Copenhagen	Denmark	Statens Serum Institut Bioinformatics and Microbial Genomics	Danish Covid-19 Genome Consortium et al	?	?	?
Denmark/DCGC-330618/2022	EPI_ISL_9127318	2022-01-19	Department of Bacteria	Parasites and Fungi	Statens Serum Institut	Copenhagen	Denmark	Statens Serum Institut Bioinformatics and Microbial Genomics	Danish Covid-19 Genome Consortium et al	?	?	?
Denmark/DCGC-330646/2022	EPI_ISL_9127412	2022-01-16	Department of Bacteria	Parasites and Fungi	Statens Serum Institut	Copenhagen	Denmark	Statens Serum Institut Bioinformatics and Microbial Genomics	Danish Covid-19 Genome Consortium et al	?	?	?
Denmark/DCGC-330673/2022	EPI_ISL_9127491	2022-01-18	Department of Bacteria	Parasites and Fungi	Statens Serum Institut	Copenhagen	Denmark	Statens Serum Institut Bioinformatics and Microbial Genomics	Danish Covid-19 Genome Consortium et al	?	?	?
Denmark/DCGC-330730/2022	EPI_ISL_9127629	2022-01-15	Department of Bacteria	Parasites and Fungi	Statens Serum Institut	Copenhagen	Denmark	Statens Serum Institut Bioinformatics and Microbial Genomics	Danish Covid-19 Genome Consortium et al	?	?	?
Denmark/DCGC-330732/2022	EPI_ISL_9127635	2022-01-14	Department of Bacteria	Parasites and Fungi	Statens Serum Institut	Copenhagen	Denmark	Statens Serum Institut Bioinformatics and Microbial Genomics	Danish Covid-19 Genome Consortium et al	?	?	?
Denmark/DCGC-330869/2022	EPI_ISL_9127974	2022-01-19	Department of Bacteria	Parasites and Fungi	Statens Serum Institut	Copenhagen	Denmark	Statens Serum Institut Bioinformatics and Microbial Genomics	Danish Covid-19 Genome Consortium et al	?	?	?
Denmark/DCGC-330882/2022	EPI_ISL_9128012	2022-01-16	Department of Bacteria	Parasites and Fungi	Statens Serum Institut	Copenhagen	Denmark	Statens Serum Institut Bioinformatics and Microbial Genomics	Danish Covid-19 Genome Consortium et al	?	?	?
Denmark/DCGC-330906/2022	EPI_ISL_9128074	2022-01-14	Department of Bacteria	Parasites and Fungi	Statens Serum Institut	Copenhagen	Denmark	Statens Serum Institut Bioinformatics and Microbial Genomics	Danish Covid-19 Genome Consortium et al	?	?	?
Denmark/DCGC-330908/2022	EPI_ISL_9128080	2022-01-19	Department of Bacteria	Parasites and Fungi	Statens Serum Institut	Copenhagen	Denmark	Statens Serum Institut Bioinformatics and Microbial Genomics	Danish Covid-19 Genome Consortium et al	?	?	?
Denmark/DCGC-330925/2022	EPI_ISL_9128130	2022-01-18	Department of Bacteria	Parasites and Fungi	Statens Serum Institut	Copenhagen	Denmark	Statens Serum Institut Bioinformatics and Microbial Genomics	Danish Covid-19 Genome Consortium et al	?	?	?
Denmark/DCGC-330944/2022	EPI_ISL_9128187	2022-01-12	Department of Bacteria	Parasites and Fungi	Statens Serum Institut	Copenhagen	Denmark	Statens Serum Institut Bioinformatics and Microbial Genomics	Danish Covid-19 Genome Consortium et al	?	?	?
Denmark/DCGC-330947/2022	EPI_ISL_9128194	2022-01-11	Department of Bacteria	Parasites and Fungi	Statens Serum Institut	Copenhagen	Denmark	Statens Serum Institut Bioinformatics and Microbial Genomics	Danish Covid-19 Genome Consortium et al	?	?	?
Denmark/DCGC-330964/2022	EPI_ISL_9128247	2022-01-19	Department of Bacteria	Parasites and Fungi	Statens Serum Institut	Copenhagen	Denmark	Statens Serum Institut Bioinformatics and Microbial Genomics	Danish Covid-19 Genome Consortium et al	?	?	?
Denmark/DCGC-330971/2022	EPI_ISL_9128269	2022-01-18	Department of Bacteria	Parasites and Fungi	Statens Serum Institut	Copenhagen	Denmark	Statens Serum Institut Bioinformatics and Microbial Genomics	Danish Covid-19 Genome Consortium et al	?	?	?
Denmark/DCGC-330997/2022	EPI_ISL_9128342	2022-01-15	Department of Bacteria	Parasites and Fungi	Statens Serum Institut	Copenhagen	Denmark	Statens Serum Institut Bioinformatics and Microbial Genomics	Danish Covid-19 Genome Consortium et al	?	?	?
Denmark/DCGC-331020/2022	EPI_ISL_9128409	2022-01-19	Department of Bacteria	Parasites and Fungi	Statens Serum Institut	Copenhagen	Denmark	Statens Serum Institut Bioinformatics and Microbial Genomics	Danish Covid-19 Genome Consortium et al	?	?	?
Denmark/DCGC-331101/2022	EPI_ISL_9128622	2022-01-18	Department of Bacteria	Parasites and Fungi	Statens Serum Institut	Copenhagen	Denmark	Statens Serum Institut Bioinformatics and Microbial Genomics	Danish Covid-19 Genome Consortium et al	?	?	?
Denmark/DCGC-331105/2022	EPI_ISL_9128630	2022-01-18	Department of Bacteria	Parasites and Fungi	Statens Serum Institut	Copenhagen	Denmark	Statens Serum Institut Bioinformatics and Microbial Genomics	Danish Covid-19 Genome Consortium et al	?	?	?
Denmark/DCGC-331107/2022	EPI_ISL_9128635	2022-01-11	Department of Bacteria	Parasites and Fungi	Statens Serum Institut	Copenhagen	Denmark	Statens Serum Institut Bioinformatics and Microbial Genomics	Danish Covid-19 Genome Consortium et al	?	?	?
Denmark/DCGC-331142/2022	EPI_ISL_9128688	2022-01-12	Department of Bacteria	Parasites and Fungi	Statens Serum Institut	Copenhagen	Denmark	Statens Serum Institut Bioinformatics and Microbial Genomics	Danish Covid-19 Genome Consortium et al	?	?	?
Denmark/DCGC-331222/2022	EPI_ISL_9128893	2022-01-17	Department of Clinical Microbiology	Odense University Hospital	Odense	Denmark	Statens Serum Institut Bioinformatics and Microbial Genomics	Danish Covid-19 Genome Consortium et al	?	?	?
Denmark/DCGC-331244/2022	EPI_ISL_9128960	2022-01-15	Department of Bacteria	Parasites and Fungi	Statens Serum Institut	Copenhagen	Denmark	Statens Serum Institut Bioinformatics and Microbial Genomics	Danish Covid-19 Genome Consortium et al	?	?	?
Denmark/DCGC-331281/2022	EPI_ISL_9129056	2022-01-19	Department of Bacteria	Parasites and Fungi	Statens Serum Institut	Copenhagen	Denmark	Statens Serum Institut Bioinformatics and Microbial Genomics	Danish Covid-19 Genome Consortium et al	?	?	?
Denmark/DCGC-331318/2022	EPI_ISL_9162378	2022-01-21	Department of Bacteria	Parasites and Fungi	Statens Serum Institut	Copenhagen	Denmark	Statens Serum Institut Bioinformatics and Microbial Genomics	Danish Covid-19 Genome Consortium et al	?	?	?
Denmark/DCGC-331347/2022	EPI_ISL_9162462	2022-01-20	Department of Bacteria	Parasites and Fungi	Statens Serum Institut	Copenhagen	Denmark	Statens Serum Institut Bioinformatics and Microbial Genomics	Danish Covid-19 Genome Consortium et al	?	?	?
Denmark/DCGC-331350/2022	EPI_ISL_9162467	2022-01-18	Department of Bacteria	Parasites and Fungi	Statens Serum Institut	Copenhagen	Denmark	Statens Serum Institut Bioinformatics and Microbial Genomics	Danish Covid-19 Genome Consortium et al	?	?	?
Denmark/DCGC-331369/2022	EPI_ISL_9162503	2022-01-21	Department of Bacteria	Parasites and Fungi	Statens Serum Institut	Copenhagen	Denmark	Statens Serum Institut Bioinformatics and Microbial Genomics	Danish Covid-19 Genome Consortium et al	?	?	?
Denmark/DCGC-331391/2022	EPI_ISL_9162546	2022-01-18	Department of Bacteria	Parasites and Fungi	Statens Serum Institut	Copenhagen	Denmark	Statens Serum Institut Bioinformatics and Microbial Genomics	Danish Covid-19 Genome Consortium et al	?	?	?
Denmark/DCGC-331416/2022	EPI_ISL_9162602	2022-01-18	Department of Bacteria	Parasites and Fungi	Statens Serum Institut	Copenhagen	Denmark	Statens Serum Institut Bioinformatics and Microbial Genomics	Danish Covid-19 Genome Consortium et al	?	?	?
Denmark/DCGC-331472/2022	EPI_ISL_9162695	2022-01-21	Department of Bacteria	Parasites and Fungi	Statens Serum Institut	Copenhagen	Denmark	Statens Serum Institut Bioinformatics and Microbial Genomics	Danish Covid-19 Genome Consortium et al	?	?	?
Denmark/DCGC-331486/2022	EPI_ISL_9162722	2022-01-19	Department of Bacteria	Parasites and Fungi	Statens Serum Institut	Copenhagen	Denmark	Statens Serum Institut Bioinformatics and Microbial Genomics	Danish Covid-19 Genome Consortium et al	?	?	?
Denmark/DCGC-331501/2022	EPI_ISL_9162754	2022-01-18	Department of Bacteria	Parasites and Fungi	Statens Serum Institut	Copenhagen	Denmark	Statens Serum Institut Bioinformatics and Microbial Genomics	Danish Covid-19 Genome Consortium et al	?	?	?
Denmark/DCGC-331519/2022	EPI_ISL_9162789	2022-01-19	Department of Bacteria	Parasites and Fungi	Statens Serum Institut	Copenhagen	Denmark	Statens Serum Institut Bioinformatics and Microbial Genomics	Danish Covid-19 Genome Consortium et al	?	?	?
Denmark/DCGC-331611/2022	EPI_ISL_9162970	2022-01-18	Department of Bacteria	Parasites and Fungi	Statens Serum Institut	Copenhagen	Denmark	Statens Serum Institut Bioinformatics and Microbial Genomics	Danish Covid-19 Genome Consortium et al	?	?	?
Denmark/DCGC-331620/2022	EPI_ISL_9162987	2022-01-18	Department of Bacteria	Parasites and Fungi	Statens Serum Institut	Copenhagen	Denmark	Statens Serum Institut Bioinformatics and Microbial Genomics	Danish Covid-19 Genome Consortium et al	?	?	?
Denmark/DCGC-331633/2022	EPI_ISL_9163012	2022-01-18	Department of Bacteria	Parasites and Fungi	Statens Serum Institut	Copenhagen	Denmark	Statens Serum Institut Bioinformatics and Microbial Genomics	Danish Covid-19 Genome Consortium et al	?	?	?
Denmark/DCGC-331647/2022	EPI_ISL_9163040	2022-01-17	Department of Bacteria	Parasites and Fungi	Statens Serum Institut	Copenhagen	Denmark	Statens Serum Institut Bioinformatics and Microbial Genomics	Danish Covid-19 Genome Consortium et al	?	?	?
Denmark/DCGC-331658/2022	EPI_ISL_9163062	2022-01-18	Department of Bacteria	Parasites and Fungi	Statens Serum Institut	Copenhagen	Denmark	Statens Serum Institut Bioinformatics and Microbial Genomics	Danish Covid-19 Genome Consortium et al	?	?	?
Denmark/DCGC-331675/2022	EPI_ISL_9163098	2022-01-19	Department of Bacteria	Parasites and Fungi	Statens Serum Institut	Copenhagen	Denmark	Statens Serum Institut Bioinformatics and Microbial Genomics	Danish Covid-19 Genome Consortium et al	?	?	?
Denmark/DCGC-331713/2022	EPI_ISL_9163192	2022-01-21	Department of Bacteria	Parasites and Fungi	Statens Serum Institut	Copenhagen	Denmark	Statens Serum Institut Bioinformatics and Microbial Genomics	Danish Covid-19 Genome Consortium et al	?	?	?
Denmark/DCGC-331731/2022	EPI_ISL_9163258	2022-01-19	Department of Bacteria	Parasites and Fungi	Statens Serum Institut	Copenhagen	Denmark	Statens Serum Institut Bioinformatics and Microbial Genomics	Danish Covid-19 Genome Consortium et al	?	?	?
Denmark/DCGC-331770/2022	EPI_ISL_9163360	2022-01-19	Department of Bacteria	Parasites and Fungi	Statens Serum Institut	Copenhagen	Denmark	Statens Serum Institut Bioinformatics and Microbial Genomics	Danish Covid-19 Genome Consortium et al	?	?	?
Denmark/DCGC-331782/2022	EPI_ISL_9163391	2022-01-19	Department of Bacteria	Parasites and Fungi	Statens Serum Institut	Copenhagen	Denmark	Statens Serum Institut Bioinformatics and Microbial Genomics	Danish Covid-19 Genome Consortium et al	?	?	?
Denmark/DCGC-331834/2022	EPI_ISL_9163511	2022-01-21	Department of Bacteria	Parasites and Fungi	Statens Serum Institut	Copenhagen	Denmark	Statens Serum Institut Bioinformatics and Microbial Genomics	Danish Covid-19 Genome Consortium et al	?	?	?
Denmark/DCGC-331875/2022	EPI_ISL_9163589	2022-01-17	Department of Bacteria	Parasites and Fungi	Statens Serum Institut	Copenhagen	Denmark	Statens Serum Institut Bioinformatics and Microbial Genomics	Danish Covid-19 Genome Consortium et al	?	?	?
Denmark/DCGC-331879/2022	EPI_ISL_9163596	2022-01-20	Department of Bacteria	Parasites and Fungi	Statens Serum Institut	Copenhagen	Denmark	Statens Serum Institut Bioinformatics and Microbial Genomics	Danish Covid-19 Genome Consortium et al	?	?	?
Denmark/DCGC-331897/2022	EPI_ISL_9163633	2022-01-19	Department of Bacteria	Parasites and Fungi	Statens Serum Institut	Copenhagen	Denmark	Statens Serum Institut Bioinformatics and Microbial Genomics	Danish Covid-19 Genome Consortium et al	?	?	?
Denmark/DCGC-331908/2022	EPI_ISL_9163652	2022-01-21	Department of Bacteria	Parasites and Fungi	Statens Serum Institut	Copenhagen	Denmark	Statens Serum Institut Bioinformatics and Microbial Genomics	Danish Covid-19 Genome Consortium et al	?	?	?
Denmark/DCGC-331917/2022	EPI_ISL_9163670	2022-01-20	Department of Bacteria	Parasites and Fungi	Statens Serum Institut	Copenhagen	Denmark	Statens Serum Institut Bioinformatics and Microbial Genomics	Danish Covid-19 Genome Consortium et al	?	?	?
Denmark/DCGC-331935/2022	EPI_ISL_9163705	2022-01-18	Department of Bacteria	Parasites and Fungi	Statens Serum Institut	Copenhagen	Denmark	Statens Serum Institut Bioinformatics and Microbial Genomics	Danish Covid-19 Genome Consortium et al	?	?	?
Denmark/DCGC-331960/2022	EPI_ISL_9163754	2022-01-21	Department of Bacteria	Parasites and Fungi	Statens Serum Institut	Copenhagen	Denmark	Statens Serum Institut Bioinformatics and Microbial Genomics	Danish Covid-19 Genome Consortium et al	?	?	?
Denmark/DCGC-331964/2022	EPI_ISL_9163762	2022-01-20	Department of Bacteria	Parasites and Fungi	Statens Serum Institut	Copenhagen	Denmark	Statens Serum Institut Bioinformatics and Microbial Genomics	Danish Covid-19 Genome Consortium et al	?	?	?
Denmark/DCGC-331970/2022	EPI_ISL_9163773	2022-01-20	Department of Bacteria	Parasites and Fungi	Statens Serum Institut	Copenhagen	Denmark	Statens Serum Institut Bioinformatics and Microbial Genomics	Danish Covid-19 Genome Consortium et al	?	?	?
Denmark/DCGC-332007/2022	EPI_ISL_9163843	2022-01-18	Department of Bacteria	Parasites and Fungi	Statens Serum Institut	Copenhagen	Denmark	Statens Serum Institut Bioinformatics and Microbial Genomics	Danish Covid-19 Genome Consortium et al	?	?	?
Denmark/DCGC-332013/2022	EPI_ISL_9163855	2022-01-21	Department of Bacteria	Parasites and Fungi	Statens Serum Institut	Copenhagen	Denmark	Statens Serum Institut Bioinformatics and Microbial Genomics	Danish Covid-19 Genome Consortium et al	?	?	?
Denmark/DCGC-332036/2022	EPI_ISL_9163896	2022-01-18	Department of Bacteria	Parasites and Fungi	Statens Serum Institut	Copenhagen	Denmark	Statens Serum Institut Bioinformatics and Microbial Genomics	Danish Covid-19 Genome Consortium et al	?	?	?
Denmark/DCGC-332096/2022	EPI_ISL_9164029	2022-01-17	Department of Bacteria	Parasites and Fungi	Statens Serum Institut	Copenhagen	Denmark	Statens Serum Institut Bioinformatics and Microbial Genomics	Danish Covid-19 Genome Consortium et al	?	?	?
Denmark/DCGC-332100/2022	EPI_ISL_9164132	2022-01-19	Department of Bacteria	Parasites and Fungi	Statens Serum Institut	Copenhagen	Denmark	Statens Serum Institut Bioinformatics and Microbial Genomics	Danish Covid-19 Genome Consortium et al	?	?	?
Denmark/DCGC-332104/2022	EPI_ISL_9164141	2022-01-21	Department of Bacteria	Parasites and Fungi	Statens Serum Institut	Copenhagen	Denmark	Statens Serum Institut Bioinformatics and Microbial Genomics	Danish Covid-19 Genome Consortium et al	?	?	?
Denmark/DCGC-332118/2022	EPI_ISL_9164175	2022-01-21	Department of Bacteria	Parasites and Fungi	Statens Serum Institut	Copenhagen	Denmark	Statens Serum Institut Bioinformatics and Microbial Genomics	Danish Covid-19 Genome Consortium et al	?	?	?
Denmark/DCGC-332133/2022	EPI_ISL_9164204	2022-01-21	Department of Bacteria	Parasites and Fungi	Statens Serum Institut	Copenhagen	Denmark	Statens Serum Institut Bioinformatics and Microbial Genomics	Danish Covid-19 Genome Consortium et al	?	?	?
Denmark/DCGC-332150/2022	EPI_ISL_9164254	2022-01-19	Department of Bacteria	Parasites and Fungi	Statens Serum Institut	Copenhagen	Denmark	Statens Serum Institut Bioinformatics and Microbial Genomics	Danish Covid-19 Genome Consortium et al	?	?	?
Denmark/DCGC-332161/2022	EPI_ISL_9164277	2022-01-20	Department of Bacteria	Parasites and Fungi	Statens Serum Institut	Copenhagen	Denmark	Statens Serum Institut Bioinformatics and Microbial Genomics	Danish Covid-19 Genome Consortium et al	?	?	?
Denmark/DCGC-332195/2022	EPI_ISL_9164345	2022-01-19	Department of Bacteria	Parasites and Fungi	Statens Serum Institut	Copenhagen	Denmark	Statens Serum Institut Bioinformatics and Microbial Genomics	Danish Covid-19 Genome Consortium et al	?	?	?
Denmark/DCGC-332255/2022	EPI_ISL_9164464	2022-01-18	Department of Bacteria	Parasites and Fungi	Statens Serum Institut	Copenhagen	Denmark	Statens Serum Institut Bioinformatics and Microbial Genomics	Danish Covid-19 Genome Consortium et al	?	?	?
Denmark/DCGC-332268/2022	EPI_ISL_9164501	2022-01-21	Department of Bacteria	Parasites and Fungi	Statens Serum Institut	Copenhagen	Denmark	Statens Serum Institut Bioinformatics and Microbial Genomics	Danish Covid-19 Genome Consortium et al	?	?	?
Denmark/DCGC-332274/2022	EPI_ISL_9164512	2022-01-21	Department of Bacteria	Parasites and Fungi	Statens Serum Institut	Copenhagen	Denmark	Statens Serum Institut Bioinformatics and Microbial Genomics	Danish Covid-19 Genome Consortium et al	?	?	?
Denmark/DCGC-332277/2022	EPI_ISL_9164518	2022-01-20	Department of Bacteria	Parasites and Fungi	Statens Serum Institut	Copenhagen	Denmark	Statens Serum Institut Bioinformatics and Microbial Genomics	Danish Covid-19 Genome Consortium et al	?	?	?
Denmark/DCGC-332315/2022	EPI_ISL_9164641	2022-01-20	Department of Bacteria	Parasites and Fungi	Statens Serum Institut	Copenhagen	Denmark	Statens Serum Institut Bioinformatics and Microbial Genomics	Danish Covid-19 Genome Consortium et al	?	?	?
Denmark/DCGC-332343/2022	EPI_ISL_9164698	2022-01-21	Department of Bacteria	Parasites and Fungi	Statens Serum Institut	Copenhagen	Denmark	Statens Serum Institut Bioinformatics and Microbial Genomics	Danish Covid-19 Genome Consortium et al	?	?	?
Denmark/DCGC-332351/2022	EPI_ISL_9164715	2022-01-21	Department of Bacteria	Parasites and Fungi	Statens Serum Institut	Copenhagen	Denmark	Statens Serum Institut Bioinformatics and Microbial Genomics	Danish Covid-19 Genome Consortium et al	?	?	?
Denmark/DCGC-332394/2022	EPI_ISL_9164795	2022-01-19	Department of Bacteria	Parasites and Fungi	Statens Serum Institut	Copenhagen	Denmark	Statens Serum Institut Bioinformatics and Microbial Genomics	Danish Covid-19 Genome Consortium et al	?	?	?
Denmark/DCGC-332422/2022	EPI_ISL_9164851	2022-01-18	Department of Bacteria	Parasites and Fungi	Statens Serum Institut	Copenhagen	Denmark	Statens Serum Institut Bioinformatics and Microbial Genomics	Danish Covid-19 Genome Consortium et al	?	?	?
Denmark/DCGC-332490/2022	EPI_ISL_9165025	2022-01-18	Department of Bacteria	Parasites and Fungi	Statens Serum Institut	Copenhagen	Denmark	Statens Serum Institut Bioinformatics and Microbial Genomics	Danish Covid-19 Genome Consortium et al	?	?	?
Denmark/DCGC-332493/2022	EPI_ISL_9165030	2022-01-19	Department of Bacteria	Parasites and Fungi	Statens Serum Institut	Copenhagen	Denmark	Statens Serum Institut Bioinformatics and Microbial Genomics	Danish Covid-19 Genome Consortium et al	?	?	?
Denmark/DCGC-332520/2022	EPI_ISL_9165101	2022-01-19	Department of Bacteria	Parasites and Fungi	Statens Serum Institut	Copenhagen	Denmark	Statens Serum Institut Bioinformatics and Microbial Genomics	Danish Covid-19 Genome Consortium et al	?	?	?
Denmark/DCGC-332531/2022	EPI_ISL_9165135	2022-01-18	Department of Bacteria	Parasites and Fungi	Statens Serum Institut	Copenhagen	Denmark	Statens Serum Institut Bioinformatics and Microbial Genomics	Danish Covid-19 Genome Consortium et al	?	?	?
Denmark/DCGC-332556/2022	EPI_ISL_9165195	2022-01-20	Department of Bacteria	Parasites and Fungi	Statens Serum Institut	Copenhagen	Denmark	Statens Serum Institut Bioinformatics and Microbial Genomics	Danish Covid-19 Genome Consortium et al	?	?	?
Denmark/DCGC-332562/2022	EPI_ISL_9165207	2022-01-19	Department of Bacteria	Parasites and Fungi	Statens Serum Institut	Copenhagen	Denmark	Statens Serum Institut Bioinformatics and Microbial Genomics	Danish Covid-19 Genome Consortium et al	?	?	?
Denmark/DCGC-332576/2022	EPI_ISL_9165238	2022-01-20	Department of Bacteria	Parasites and Fungi	Statens Serum Institut	Copenhagen	Denmark	Statens Serum Institut Bioinformatics and Microbial Genomics	Danish Covid-19 Genome Consortium et al	?	?	?
Denmark/DCGC-332688/2022	EPI_ISL_9165488	2022-01-18	Department of Bacteria	Parasites and Fungi	Statens Serum Institut	Copenhagen	Denmark	Statens Serum Institut Bioinformatics and Microbial Genomics	Danish Covid-19 Genome Consortium et al	?	?	?
Denmark/DCGC-332696/2022	EPI_ISL_9165504	2022-01-18	Department of Bacteria	Parasites and Fungi	Statens Serum Institut	Copenhagen	Denmark	Statens Serum Institut Bioinformatics and Microbial Genomics	Danish Covid-19 Genome Consortium et al	?	?	?
Denmark/DCGC-332742/2022	EPI_ISL_9165590	2022-01-18	Department of Bacteria	Parasites and Fungi	Statens Serum Institut	Copenhagen	Denmark	Statens Serum Institut Bioinformatics and Microbial Genomics	Danish Covid-19 Genome Consortium et al	?	?	?
Denmark/DCGC-332750/2022	EPI_ISL_9165605	2022-01-18	Department of Bacteria	Parasites and Fungi	Statens Serum Institut	Copenhagen	Denmark	Statens Serum Institut Bioinformatics and Microbial Genomics	Danish Covid-19 Genome Consortium et al	?	?	?
Denmark/DCGC-332785/2022	EPI_ISL_9165675	2022-01-18	Department of Bacteria	Parasites and Fungi	Statens Serum Institut	Copenhagen	Denmark	Statens Serum Institut Bioinformatics and Microbial Genomics	Danish Covid-19 Genome Consortium et al	?	?	?
Denmark/DCGC-332789/2022	EPI_ISL_9165683	2022-01-18	Department of Bacteria	Parasites and Fungi	Statens Serum Institut	Copenhagen	Denmark	Statens Serum Institut Bioinformatics and Microbial Genomics	Danish Covid-19 Genome Consortium et al	?	?	?
Denmark/DCGC-332820/2022	EPI_ISL_9165737	2022-01-19	Department of Bacteria	Parasites and Fungi	Statens Serum Institut	Copenhagen	Denmark	Statens Serum Institut Bioinformatics and Microbial Genomics	Danish Covid-19 Genome Consortium et al	?	?	?
Denmark/DCGC-332835/2022	EPI_ISL_9165762	2022-01-21	Department of Bacteria	Parasites and Fungi	Statens Serum Institut	Copenhagen	Denmark	Statens Serum Institut Bioinformatics and Microbial Genomics	Danish Covid-19 Genome Consortium et al	?	?	?
Denmark/DCGC-332853/2022	EPI_ISL_9165802	2022-01-21	Department of Bacteria	Parasites and Fungi	Statens Serum Institut	Copenhagen	Denmark	Statens Serum Institut Bioinformatics and Microbial Genomics	Danish Covid-19 Genome Consortium et al	?	?	?
Denmark/DCGC-332861/2022	EPI_ISL_9165853	2022-01-18	Department of Bacteria	Parasites and Fungi	Statens Serum Institut	Copenhagen	Denmark	Statens Serum Institut Bioinformatics and Microbial Genomics	Danish Covid-19 Genome Consortium et al	?	?	?
Denmark/DCGC-332863/2022	EPI_ISL_9165905	2022-01-21	Department of Bacteria	Parasites and Fungi	Statens Serum Institut	Copenhagen	Denmark	Statens Serum Institut Bioinformatics and Microbial Genomics	Danish Covid-19 Genome Consortium et al	?	?	?
Denmark/DCGC-332867/2022	EPI_ISL_9165911	2022-01-21	Department of Bacteria	Parasites and Fungi	Statens Serum Institut	Copenhagen	Denmark	Statens Serum Institut Bioinformatics and Microbial Genomics	Danish Covid-19 Genome Consortium et al	?	?	?
Denmark/DCGC-332883/2022	EPI_ISL_9165942	2022-01-18	Department of Bacteria	Parasites and Fungi	Statens Serum Institut	Copenhagen	Denmark	Statens Serum Institut Bioinformatics and Microbial Genomics	Danish Covid-19 Genome Consortium et al	?	?	?
Denmark/DCGC-332895/2022	EPI_ISL_9165979	2022-01-21	Department of Bacteria	Parasites and Fungi	Statens Serum Institut	Copenhagen	Denmark	Statens Serum Institut Bioinformatics and Microbial Genomics	Danish Covid-19 Genome Consortium et al	?	?	?
Denmark/DCGC-332922/2022	EPI_ISL_9166030	2022-01-18	Department of Bacteria	Parasites and Fungi	Statens Serum Institut	Copenhagen	Denmark	Statens Serum Institut Bioinformatics and Microbial Genomics	Danish Covid-19 Genome Consortium et al	?	?	?
Denmark/DCGC-332929/2022	EPI_ISL_9166045	2022-01-19	Department of Bacteria	Parasites and Fungi	Statens Serum Institut	Copenhagen	Denmark	Statens Serum Institut Bioinformatics and Microbial Genomics	Danish Covid-19 Genome Consortium et al	?	?	?
Denmark/DCGC-332935/2022	EPI_ISL_9166057	2022-01-17	Department of Bacteria	Parasites and Fungi	Statens Serum Institut	Copenhagen	Denmark	Statens Serum Institut Bioinformatics and Microbial Genomics	Danish Covid-19 Genome Consortium et al	?	?	?
Denmark/DCGC-332937/2022	EPI_ISL_9166061	2022-01-21	Department of Bacteria	Parasites and Fungi	Statens Serum Institut	Copenhagen	Denmark	Statens Serum Institut Bioinformatics and Microbial Genomics	Danish Covid-19 Genome Consortium et al	?	?	?
Denmark/DCGC-332983/2022	EPI_ISL_9166150	2022-01-19	Department of Bacteria	Parasites and Fungi	Statens Serum Institut	Copenhagen	Denmark	Statens Serum Institut Bioinformatics and Microbial Genomics	Danish Covid-19 Genome Consortium et al	?	?	?
Denmark/DCGC-333023/2022	EPI_ISL_9166284	2022-01-19	Department of Bacteria	Parasites and Fungi	Statens Serum Institut	Copenhagen	Denmark	Statens Serum Institut Bioinformatics and Microbial Genomics	Danish Covid-19 Genome Consortium et al	?	?	?
Denmark/DCGC-333024/2022	EPI_ISL_9166285	2022-01-19	Department of Bacteria	Parasites and Fungi	Statens Serum Institut	Copenhagen	Denmark	Statens Serum Institut Bioinformatics and Microbial Genomics	Danish Covid-19 Genome Consortium et al	?	?	?
Denmark/DCGC-333025/2022	EPI_ISL_9166287	2022-01-19	Department of Bacteria	Parasites and Fungi	Statens Serum Institut	Copenhagen	Denmark	Statens Serum Institut Bioinformatics and Microbial Genomics	Danish Covid-19 Genome Consortium et al	?	?	?
Denmark/DCGC-333028/2022	EPI_ISL_9166292	2022-01-18	Department of Bacteria	Parasites and Fungi	Statens Serum Institut	Copenhagen	Denmark	Statens Serum Institut Bioinformatics and Microbial Genomics	Danish Covid-19 Genome Consortium et al	?	?	?
Denmark/DCGC-333029/2022	EPI_ISL_9166294	2022-01-18	Department of Bacteria	Parasites and Fungi	Statens Serum Institut	Copenhagen	Denmark	Statens Serum Institut Bioinformatics and Microbial Genomics	Danish Covid-19 Genome Consortium et al	?	?	?
Denmark/DCGC-333043/2022	EPI_ISL_9166338	2022-01-18	Department of Bacteria	Parasites and Fungi	Statens Serum Institut	Copenhagen	Denmark	Statens Serum Institut Bioinformatics and Microbial Genomics	Danish Covid-19 Genome Consortium et al	?	?	?
Denmark/DCGC-333045/2022	EPI_ISL_9166343	2022-01-19	Department of Bacteria	Parasites and Fungi	Statens Serum Institut	Copenhagen	Denmark	Statens Serum Institut Bioinformatics and Microbial Genomics	Danish Covid-19 Genome Consortium et al	?	?	?
Denmark/DCGC-333048/2022	EPI_ISL_9166350	2022-01-18	Department of Bacteria	Parasites and Fungi	Statens Serum Institut	Copenhagen	Denmark	Statens Serum Institut Bioinformatics and Microbial Genomics	Danish Covid-19 Genome Consortium et al	?	?	?
Denmark/DCGC-333052/2022	EPI_ISL_9166360	2022-01-20	Department of Bacteria	Parasites and Fungi	Statens Serum Institut	Copenhagen	Denmark	Statens Serum Institut Bioinformatics and Microbial Genomics	Danish Covid-19 Genome Consortium et al	?	?	?
Denmark/DCGC-333055/2022	EPI_ISL_9166368	2022-01-17	Department of Bacteria	Parasites and Fungi	Statens Serum Institut	Copenhagen	Denmark	Statens Serum Institut Bioinformatics and Microbial Genomics	Danish Covid-19 Genome Consortium et al	?	?	?
Denmark/DCGC-333062/2022	EPI_ISL_9166386	2022-01-21	Department of Bacteria	Parasites and Fungi	Statens Serum Institut	Copenhagen	Denmark	Statens Serum Institut Bioinformatics and Microbial Genomics	Danish Covid-19 Genome Consortium et al	?	?	?
Denmark/DCGC-333067/2022	EPI_ISL_9166399	2022-01-21	Department of Bacteria	Parasites and Fungi	Statens Serum Institut	Copenhagen	Denmark	Statens Serum Institut Bioinformatics and Microbial Genomics	Danish Covid-19 Genome Consortium et al	?	?	?
Denmark/DCGC-333068/2022	EPI_ISL_9166416	2022-01-18	Department of Bacteria	Parasites and Fungi	Statens Serum Institut	Copenhagen	Denmark	Statens Serum Institut Bioinformatics and Microbial Genomics	Danish Covid-19 Genome Consortium et al	?	?	?
Denmark/DCGC-333088/2022	EPI_ISL_9166466	2022-01-21	Department of Bacteria	Parasites and Fungi	Statens Serum Institut	Copenhagen	Denmark	Statens Serum Institut Bioinformatics and Microbial Genomics	Danish Covid-19 Genome Consortium et al	?	?	?
Denmark/DCGC-333092/2022	EPI_ISL_9166498	2022-01-20	Department of Bacteria	Parasites and Fungi	Statens Serum Institut	Copenhagen	Denmark	Statens Serum Institut Bioinformatics and Microbial Genomics	Danish Covid-19 Genome Consortium et al	?	?	?
Denmark/DCGC-333093/2022	EPI_ISL_9166499	2022-01-21	Department of Bacteria	Parasites and Fungi	Statens Serum Institut	Copenhagen	Denmark	Statens Serum Institut Bioinformatics and Microbial Genomics	Danish Covid-19 Genome Consortium et al	?	?	?
Denmark/DCGC-333095/2022	EPI_ISL_9166505	2022-01-20	Department of Bacteria	Parasites and Fungi	Statens Serum Institut	Copenhagen	Denmark	Statens Serum Institut Bioinformatics and Microbial Genomics	Danish Covid-19 Genome Consortium et al	?	?	?
Denmark/DCGC-333112/2022	EPI_ISL_9166544	2022-01-21	Department of Bacteria	Parasites and Fungi	Statens Serum Institut	Copenhagen	Denmark	Statens Serum Institut Bioinformatics and Microbial Genomics	Danish Covid-19 Genome Consortium et al	?	?	?
Denmark/DCGC-333135/2022	EPI_ISL_9166589	2022-01-18	Department of Bacteria	Parasites and Fungi	Statens Serum Institut	Copenhagen	Denmark	Statens Serum Institut Bioinformatics and Microbial Genomics	Danish Covid-19 Genome Consortium et al	?	?	?
Denmark/DCGC-333138/2022	EPI_ISL_9166690	2022-01-19	Department of Bacteria	Parasites and Fungi	Statens Serum Institut	Copenhagen	Denmark	Statens Serum Institut Bioinformatics and Microbial Genomics	Danish Covid-19 Genome Consortium et al	?	?	?
Denmark/DCGC-333140/2022	EPI_ISL_9166695	2022-01-18	Department of Bacteria	Parasites and Fungi	Statens Serum Institut	Copenhagen	Denmark	Statens Serum Institut Bioinformatics and Microbial Genomics	Danish Covid-19 Genome Consortium et al	?	?	?
Denmark/DCGC-333141/2022	EPI_ISL_9166697	2022-01-20	Department of Bacteria	Parasites and Fungi	Statens Serum Institut	Copenhagen	Denmark	Statens Serum Institut Bioinformatics and Microbial Genomics	Danish Covid-19 Genome Consortium et al	?	?	?
Denmark/DCGC-333142/2022	EPI_ISL_9166698	2022-01-19	Department of Bacteria	Parasites and Fungi	Statens Serum Institut	Copenhagen	Denmark	Statens Serum Institut Bioinformatics and Microbial Genomics	Danish Covid-19 Genome Consortium et al	?	?	?
Denmark/DCGC-333143/2022	EPI_ISL_9166701	2022-01-20	Department of Bacteria	Parasites and Fungi	Statens Serum Institut	Copenhagen	Denmark	Statens Serum Institut Bioinformatics and Microbial Genomics	Danish Covid-19 Genome Consortium et al	?	?	?
Denmark/DCGC-333168/2022	EPI_ISL_9166741	2022-01-21	Department of Bacteria	Parasites and Fungi	Statens Serum Institut	Copenhagen	Denmark	Statens Serum Institut Bioinformatics and Microbial Genomics	Danish Covid-19 Genome Consortium et al	?	?	?
Denmark/DCGC-333189/2022	EPI_ISL_9166782	2022-01-21	Department of Bacteria	Parasites and Fungi	Statens Serum Institut	Copenhagen	Denmark	Statens Serum Institut Bioinformatics and Microbial Genomics	Danish Covid-19 Genome Consortium et al	?	?	?
Denmark/DCGC-333195/2022	EPI_ISL_9166794	2022-01-19	Department of Bacteria	Parasites and Fungi	Statens Serum Institut	Copenhagen	Denmark	Statens Serum Institut Bioinformatics and Microbial Genomics	Danish Covid-19 Genome Consortium et al	?	?	?
Denmark/DCGC-333250/2022	EPI_ISL_9166904	2022-01-21	Department of Bacteria	Parasites and Fungi	Statens Serum Institut	Copenhagen	Denmark	Statens Serum Institut Bioinformatics and Microbial Genomics	Danish Covid-19 Genome Consortium et al	?	?	?
Denmark/DCGC-333279/2022	EPI_ISL_9166960	2022-01-21	Department of Bacteria	Parasites and Fungi	Statens Serum Institut	Copenhagen	Denmark	Statens Serum Institut Bioinformatics and Microbial Genomics	Danish Covid-19 Genome Consortium et al	?	?	?
Denmark/DCGC-333301/2022	EPI_ISL_9167001	2022-01-20	Department of Bacteria	Parasites and Fungi	Statens Serum Institut	Copenhagen	Denmark	Statens Serum Institut Bioinformatics and Microbial Genomics	Danish Covid-19 Genome Consortium et al	?	?	?
Denmark/DCGC-333333/2022	EPI_ISL_9167068	2022-01-20	Department of Bacteria	Parasites and Fungi	Statens Serum Institut	Copenhagen	Denmark	Statens Serum Institut Bioinformatics and Microbial Genomics	Danish Covid-19 Genome Consortium et al	?	?	?
Denmark/DCGC-333378/2022	EPI_ISL_9167189	2022-01-21	Department of Bacteria	Parasites and Fungi	Statens Serum Institut	Copenhagen	Denmark	Statens Serum Institut Bioinformatics and Microbial Genomics	Danish Covid-19 Genome Consortium et al	?	?	?
Denmark/DCGC-333399/2022	EPI_ISL_9167230	2022-01-18	Department of Bacteria	Parasites and Fungi	Statens Serum Institut	Copenhagen	Denmark	Statens Serum Institut Bioinformatics and Microbial Genomics	Danish Covid-19 Genome Consortium et al	?	?	?
Denmark/DCGC-333424/2022	EPI_ISL_9167279	2022-01-17	Department of Bacteria	Parasites and Fungi	Statens Serum Institut	Copenhagen	Denmark	Statens Serum Institut Bioinformatics and Microbial Genomics	Danish Covid-19 Genome Consortium et al	?	?	?
Denmark/DCGC-333430/2022	EPI_ISL_9167291	2022-01-17	Department of Bacteria	Parasites and Fungi	Statens Serum Institut	Copenhagen	Denmark	Statens Serum Institut Bioinformatics and Microbial Genomics	Danish Covid-19 Genome Consortium et al	?	?	?
Denmark/DCGC-333432/2022	EPI_ISL_9167295	2022-01-21	Department of Bacteria	Parasites and Fungi	Statens Serum Institut	Copenhagen	Denmark	Statens Serum Institut Bioinformatics and Microbial Genomics	Danish Covid-19 Genome Consortium et al	?	?	?
Denmark/DCGC-333436/2022	EPI_ISL_9167302	2022-01-21	Department of Bacteria	Parasites and Fungi	Statens Serum Institut	Copenhagen	Denmark	Statens Serum Institut Bioinformatics and Microbial Genomics	Danish Covid-19 Genome Consortium et al	?	?	?
Denmark/DCGC-333490/2022	EPI_ISL_9167408	2022-01-19	Department of Bacteria	Parasites and Fungi	Statens Serum Institut	Copenhagen	Denmark	Statens Serum Institut Bioinformatics and Microbial Genomics	Danish Covid-19 Genome Consortium et al	?	?	?
Denmark/DCGC-333520/2022	EPI_ISL_9167494	2022-01-18	Department of Bacteria	Parasites and Fungi	Statens Serum Institut	Copenhagen	Denmark	Statens Serum Institut Bioinformatics and Microbial Genomics	Danish Covid-19 Genome Consortium et al	?	?	?
Denmark/DCGC-333522/2022	EPI_ISL_9167496	2022-01-19	Department of Bacteria	Parasites and Fungi	Statens Serum Institut	Copenhagen	Denmark	Statens Serum Institut Bioinformatics and Microbial Genomics	Danish Covid-19 Genome Consortium et al	?	?	?
Denmark/DCGC-333571/2022	EPI_ISL_9167617	2022-01-18	Department of Bacteria	Parasites and Fungi	Statens Serum Institut	Copenhagen	Denmark	Statens Serum Institut Bioinformatics and Microbial Genomics	Danish Covid-19 Genome Consortium et al	?	?	?
Denmark/DCGC-333595/2022	EPI_ISL_9167665	2022-01-18	Department of Bacteria	Parasites and Fungi	Statens Serum Institut	Copenhagen	Denmark	Statens Serum Institut Bioinformatics and Microbial Genomics	Danish Covid-19 Genome Consortium et al	?	?	?
Denmark/DCGC-333604/2022	EPI_ISL_9167681	2022-01-21	Department of Bacteria	Parasites and Fungi	Statens Serum Institut	Copenhagen	Denmark	Statens Serum Institut Bioinformatics and Microbial Genomics	Danish Covid-19 Genome Consortium et al	?	?	?
Denmark/DCGC-333607/2022	EPI_ISL_9167687	2022-01-18	Department of Bacteria	Parasites and Fungi	Statens Serum Institut	Copenhagen	Denmark	Statens Serum Institut Bioinformatics and Microbial Genomics	Danish Covid-19 Genome Consortium et al	?	?	?
Denmark/DCGC-333633/2022	EPI_ISL_9167740	2022-01-21	Department of Bacteria	Parasites and Fungi	Statens Serum Institut	Copenhagen	Denmark	Statens Serum Institut Bioinformatics and Microbial Genomics	Danish Covid-19 Genome Consortium et al	?	?	?
Denmark/DCGC-333643/2022	EPI_ISL_9167758	2022-01-21	Department of Bacteria	Parasites and Fungi	Statens Serum Institut	Copenhagen	Denmark	Statens Serum Institut Bioinformatics and Microbial Genomics	Danish Covid-19 Genome Consortium et al	?	?	?
Denmark/DCGC-333644/2022	EPI_ISL_9167760	2022-01-21	Department of Bacteria	Parasites and Fungi	Statens Serum Institut	Copenhagen	Denmark	Statens Serum Institut Bioinformatics and Microbial Genomics	Danish Covid-19 Genome Consortium et al	?	?	?
Denmark/DCGC-333669/2022	EPI_ISL_9167811	2022-01-21	Department of Bacteria	Parasites and Fungi	Statens Serum Institut	Copenhagen	Denmark	Statens Serum Institut Bioinformatics and Microbial Genomics	Danish Covid-19 Genome Consortium et al	?	?	?
Denmark/DCGC-333681/2022	EPI_ISL_9167841	2022-01-21	Department of Bacteria	Parasites and Fungi	Statens Serum Institut	Copenhagen	Denmark	Statens Serum Institut Bioinformatics and Microbial Genomics	Danish Covid-19 Genome Consortium et al	?	?	?
Denmark/DCGC-333685/2022	EPI_ISL_9167847	2022-01-18	Department of Bacteria	Parasites and Fungi	Statens Serum Institut	Copenhagen	Denmark	Statens Serum Institut Bioinformatics and Microbial Genomics	Danish Covid-19 Genome Consortium et al	?	?	?
Denmark/DCGC-333718/2022	EPI_ISL_9167911	2022-01-20	Department of Bacteria	Parasites and Fungi	Statens Serum Institut	Copenhagen	Denmark	Statens Serum Institut Bioinformatics and Microbial Genomics	Danish Covid-19 Genome Consortium et al	?	?	?
Denmark/DCGC-333727/2022	EPI_ISL_9167928	2022-01-19	Department of Bacteria	Parasites and Fungi	Statens Serum Institut	Copenhagen	Denmark	Statens Serum Institut Bioinformatics and Microbial Genomics	Danish Covid-19 Genome Consortium et al	?	?	?
Denmark/DCGC-333734/2022	EPI_ISL_9167938	2022-01-19	Department of Bacteria	Parasites and Fungi	Statens Serum Institut	Copenhagen	Denmark	Statens Serum Institut Bioinformatics and Microbial Genomics	Danish Covid-19 Genome Consortium et al	?	?	?
Denmark/DCGC-333736/2022	EPI_ISL_9167940	2022-01-18	Department of Bacteria	Parasites and Fungi	Statens Serum Institut	Copenhagen	Denmark	Statens Serum Institut Bioinformatics and Microbial Genomics	Danish Covid-19 Genome Consortium et al	?	?	?
Denmark/DCGC-333767/2022	EPI_ISL_9168006	2022-01-20	Department of Bacteria	Parasites and Fungi	Statens Serum Institut	Copenhagen	Denmark	Statens Serum Institut Bioinformatics and Microbial Genomics	Danish Covid-19 Genome Consortium et al	?	?	?
Denmark/DCGC-333771/2022	EPI_ISL_9168014	2022-01-19	Department of Bacteria	Parasites and Fungi	Statens Serum Institut	Copenhagen	Denmark	Statens Serum Institut Bioinformatics and Microbial Genomics	Danish Covid-19 Genome Consortium et al	?	?	?
Denmark/DCGC-333783/2022	EPI_ISL_9168040	2022-01-18	Department of Bacteria	Parasites and Fungi	Statens Serum Institut	Copenhagen	Denmark	Statens Serum Institut Bioinformatics and Microbial Genomics	Danish Covid-19 Genome Consortium et al	?	?	?
Denmark/DCGC-333796/2022	EPI_ISL_9168066	2022-01-20	Department of Bacteria	Parasites and Fungi	Statens Serum Institut	Copenhagen	Denmark	Statens Serum Institut Bioinformatics and Microbial Genomics	Danish Covid-19 Genome Consortium et al	?	?	?
Denmark/DCGC-333813/2022	EPI_ISL_9168094	2022-01-21	Department of Bacteria	Parasites and Fungi	Statens Serum Institut	Copenhagen	Denmark	Statens Serum Institut Bioinformatics and Microbial Genomics	Danish Covid-19 Genome Consortium et al	?	?	?
Denmark/DCGC-333819/2022	EPI_ISL_9168106	2022-01-21	Department of Bacteria	Parasites and Fungi	Statens Serum Institut	Copenhagen	Denmark	Statens Serum Institut Bioinformatics and Microbial Genomics	Danish Covid-19 Genome Consortium et al	?	?	?
Denmark/DCGC-333847/2022	EPI_ISL_9168157	2022-01-18	Department of Bacteria	Parasites and Fungi	Statens Serum Institut	Copenhagen	Denmark	Statens Serum Institut Bioinformatics and Microbial Genomics	Danish Covid-19 Genome Consortium et al	?	?	?
Denmark/DCGC-333853/2022	EPI_ISL_9168167	2022-01-18	Department of Bacteria	Parasites and Fungi	Statens Serum Institut	Copenhagen	Denmark	Statens Serum Institut Bioinformatics and Microbial Genomics	Danish Covid-19 Genome Consortium et al	?	?	?
Denmark/DCGC-333877/2022	EPI_ISL_9168219	2022-01-20	Department of Bacteria	Parasites and Fungi	Statens Serum Institut	Copenhagen	Denmark	Statens Serum Institut Bioinformatics and Microbial Genomics	Danish Covid-19 Genome Consortium et al	?	?	?
Denmark/DCGC-333915/2022	EPI_ISL_9168290	2022-01-18	Department of Bacteria	Parasites and Fungi	Statens Serum Institut	Copenhagen	Denmark	Statens Serum Institut Bioinformatics and Microbial Genomics	Danish Covid-19 Genome Consortium et al	?	?	?
Denmark/DCGC-333931/2022	EPI_ISL_9168324	2022-01-20	Department of Bacteria	Parasites and Fungi	Statens Serum Institut	Copenhagen	Denmark	Statens Serum Institut Bioinformatics and Microbial Genomics	Danish Covid-19 Genome Consortium et al	?	?	?
Denmark/DCGC-333932/2022	EPI_ISL_9168326	2022-01-20	Department of Bacteria	Parasites and Fungi	Statens Serum Institut	Copenhagen	Denmark	Statens Serum Institut Bioinformatics and Microbial Genomics	Danish Covid-19 Genome Consortium et al	?	?	?
Denmark/DCGC-333960/2022	EPI_ISL_9168354	2022-01-18	Department of Bacteria	Parasites and Fungi	Statens Serum Institut	Copenhagen	Denmark	Statens Serum Institut Bioinformatics and Microbial Genomics	Danish Covid-19 Genome Consortium et al	?	?	?
Denmark/DCGC-333977/2022	EPI_ISL_9168371	2022-01-18	Department of Bacteria	Parasites and Fungi	Statens Serum Institut	Copenhagen	Denmark	Statens Serum Institut Bioinformatics and Microbial Genomics	Danish Covid-19 Genome Consortium et al	?	?	?
Denmark/DCGC-334028/2022	EPI_ISL_9168454	2022-01-21	Department of Bacteria	Parasites and Fungi	Statens Serum Institut	Copenhagen	Denmark	Statens Serum Institut Bioinformatics and Microbial Genomics	Danish Covid-19 Genome Consortium et al	?	?	?
Denmark/DCGC-334030/2022	EPI_ISL_9168455	2022-01-21	Department of Bacteria	Parasites and Fungi	Statens Serum Institut	Copenhagen	Denmark	Statens Serum Institut Bioinformatics and Microbial Genomics	Danish Covid-19 Genome Consortium et al	?	?	?
Denmark/DCGC-334056/2022	EPI_ISL_9168481	2022-01-20	Department of Bacteria	Parasites and Fungi	Statens Serum Institut	Copenhagen	Denmark	Statens Serum Institut Bioinformatics and Microbial Genomics	Danish Covid-19 Genome Consortium et al	?	?	?
Denmark/DCGC-334062/2022	EPI_ISL_9168486	2022-01-21	Department of Bacteria	Parasites and Fungi	Statens Serum Institut	Copenhagen	Denmark	Statens Serum Institut Bioinformatics and Microbial Genomics	Danish Covid-19 Genome Consortium et al	?	?	?
Denmark/DCGC-334100/2022	EPI_ISL_9168524	2022-01-18	Department of Bacteria	Parasites and Fungi	Statens Serum Institut	Copenhagen	Denmark	Statens Serum Institut Bioinformatics and Microbial Genomics	Danish Covid-19 Genome Consortium et al	?	?	?
Denmark/DCGC-334102/2022	EPI_ISL_9168526	2022-01-21	Department of Bacteria	Parasites and Fungi	Statens Serum Institut	Copenhagen	Denmark	Statens Serum Institut Bioinformatics and Microbial Genomics	Danish Covid-19 Genome Consortium et al	?	?	?
Denmark/DCGC-334106/2022	EPI_ISL_9168530	2022-01-19	Department of Bacteria	Parasites and Fungi	Statens Serum Institut	Copenhagen	Denmark	Statens Serum Institut Bioinformatics and Microbial Genomics	Danish Covid-19 Genome Consortium et al	?	?	?
Denmark/DCGC-334107/2022	EPI_ISL_9168531	2022-01-18	Department of Bacteria	Parasites and Fungi	Statens Serum Institut	Copenhagen	Denmark	Statens Serum Institut Bioinformatics and Microbial Genomics	Danish Covid-19 Genome Consortium et al	?	?	?
Denmark/DCGC-334154/2022	EPI_ISL_9168578	2022-01-21	Department of Bacteria	Parasites and Fungi	Statens Serum Institut	Copenhagen	Denmark	Statens Serum Institut Bioinformatics and Microbial Genomics	Danish Covid-19 Genome Consortium et al	?	?	?
Denmark/DCGC-334266/2022	EPI_ISL_9168688	2022-01-20	Department of Bacteria	Parasites and Fungi	Statens Serum Institut	Copenhagen	Denmark	Statens Serum Institut Bioinformatics and Microbial Genomics	Danish Covid-19 Genome Consortium et al	?	?	?
Denmark/DCGC-334352/2022	EPI_ISL_9168805	2022-01-19	Department of Bacteria	Parasites and Fungi	Statens Serum Institut	Copenhagen	Denmark	Statens Serum Institut Bioinformatics and Microbial Genomics	Danish Covid-19 Genome Consortium et al	?	?	?
Denmark/DCGC-334373/2022	EPI_ISL_9168900	2022-01-18	Department of Bacteria	Parasites and Fungi	Statens Serum Institut	Copenhagen	Denmark	Statens Serum Institut Bioinformatics and Microbial Genomics	Danish Covid-19 Genome Consortium et al	?	?	?
Denmark/DCGC-334404/2022	EPI_ISL_9168973	2022-01-19	Department of Bacteria	Parasites and Fungi	Statens Serum Institut	Copenhagen	Denmark	Statens Serum Institut Bioinformatics and Microbial Genomics	Danish Covid-19 Genome Consortium et al	?	?	?
Denmark/DCGC-334439/2022	EPI_ISL_9169006	2022-01-20	Department of Bacteria	Parasites and Fungi	Statens Serum Institut	Copenhagen	Denmark	Statens Serum Institut Bioinformatics and Microbial Genomics	Danish Covid-19 Genome Consortium et al	?	?	?
Denmark/DCGC-334456/2022	EPI_ISL_9169023	2022-01-21	Department of Bacteria	Parasites and Fungi	Statens Serum Institut	Copenhagen	Denmark	Statens Serum Institut Bioinformatics and Microbial Genomics	Danish Covid-19 Genome Consortium et al	?	?	?
Denmark/DCGC-334486/2022	EPI_ISL_9169052	2022-01-21	Department of Bacteria	Parasites and Fungi	Statens Serum Institut	Copenhagen	Denmark	Statens Serum Institut Bioinformatics and Microbial Genomics	Danish Covid-19 Genome Consortium et al	?	?	?
Denmark/DCGC-334519/2022	EPI_ISL_9169085	2022-01-18	Department of Bacteria	Parasites and Fungi	Statens Serum Institut	Copenhagen	Denmark	Statens Serum Institut Bioinformatics and Microbial Genomics	Danish Covid-19 Genome Consortium et al	?	?	?
Denmark/DCGC-334534/2022	EPI_ISL_9169100	2022-01-19	Department of Bacteria	Parasites and Fungi	Statens Serum Institut	Copenhagen	Denmark	Statens Serum Institut Bioinformatics and Microbial Genomics	Danish Covid-19 Genome Consortium et al	?	?	?
Denmark/DCGC-334535/2022	EPI_ISL_9169101	2022-01-21	Department of Bacteria	Parasites and Fungi	Statens Serum Institut	Copenhagen	Denmark	Statens Serum Institut Bioinformatics and Microbial Genomics	Danish Covid-19 Genome Consortium et al	?	?	?
Denmark/DCGC-334554/2022	EPI_ISL_9169120	2022-01-18	Department of Bacteria	Parasites and Fungi	Statens Serum Institut	Copenhagen	Denmark	Statens Serum Institut Bioinformatics and Microbial Genomics	Danish Covid-19 Genome Consortium et al	?	?	?
Denmark/DCGC-334568/2022	EPI_ISL_9169134	2022-01-21	Department of Bacteria	Parasites and Fungi	Statens Serum Institut	Copenhagen	Denmark	Statens Serum Institut Bioinformatics and Microbial Genomics	Danish Covid-19 Genome Consortium et al	?	?	?
Denmark/DCGC-334578/2022	EPI_ISL_9169144	2022-01-18	Department of Bacteria	Parasites and Fungi	Statens Serum Institut	Copenhagen	Denmark	Statens Serum Institut Bioinformatics and Microbial Genomics	Danish Covid-19 Genome Consortium et al	?	?	?
Denmark/DCGC-334585/2022	EPI_ISL_9169194	2022-01-21	Department of Bacteria	Parasites and Fungi	Statens Serum Institut	Copenhagen	Denmark	Statens Serum Institut Bioinformatics and Microbial Genomics	Danish Covid-19 Genome Consortium et al	?	?	?
Denmark/DCGC-334616/2022	EPI_ISL_9169224	2022-01-18	Department of Bacteria	Parasites and Fungi	Statens Serum Institut	Copenhagen	Denmark	Statens Serum Institut Bioinformatics and Microbial Genomics	Danish Covid-19 Genome Consortium et al	?	?	?
Denmark/DCGC-334648/2022	EPI_ISL_9169256	2022-01-21	Department of Bacteria	Parasites and Fungi	Statens Serum Institut	Copenhagen	Denmark	Statens Serum Institut Bioinformatics and Microbial Genomics	Danish Covid-19 Genome Consortium et al	?	?	?
Denmark/DCGC-334649/2022	EPI_ISL_9169257	2022-01-20	Department of Bacteria	Parasites and Fungi	Statens Serum Institut	Copenhagen	Denmark	Statens Serum Institut Bioinformatics and Microbial Genomics	Danish Covid-19 Genome Consortium et al	?	?	?
Denmark/DCGC-334700/2022	EPI_ISL_9169307	2022-01-17	Department of Bacteria	Parasites and Fungi	Statens Serum Institut	Copenhagen	Denmark	Statens Serum Institut Bioinformatics and Microbial Genomics	Danish Covid-19 Genome Consortium et al	?	?	?
Denmark/DCGC-334726/2022	EPI_ISL_9169333	2022-01-19	Department of Bacteria	Parasites and Fungi	Statens Serum Institut	Copenhagen	Denmark	Statens Serum Institut Bioinformatics and Microbial Genomics	Danish Covid-19 Genome Consortium et al	?	?	?
Denmark/DCGC-334736/2022	EPI_ISL_9169343	2022-01-21	Department of Bacteria	Parasites and Fungi	Statens Serum Institut	Copenhagen	Denmark	Statens Serum Institut Bioinformatics and Microbial Genomics	Danish Covid-19 Genome Consortium et al	?	?	?
Denmark/DCGC-334744/2022	EPI_ISL_9169351	2022-01-18	Department of Bacteria	Parasites and Fungi	Statens Serum Institut	Copenhagen	Denmark	Statens Serum Institut Bioinformatics and Microbial Genomics	Danish Covid-19 Genome Consortium et al	?	?	?
Denmark/DCGC-334769/2022	EPI_ISL_9169374	2022-01-20	Department of Bacteria	Parasites and Fungi	Statens Serum Institut	Copenhagen	Denmark	Statens Serum Institut Bioinformatics and Microbial Genomics	Danish Covid-19 Genome Consortium et al	?	?	?
Denmark/DCGC-334804/2022	EPI_ISL_9235991	2022-01-21	Department of Bacteria	Parasites and Fungi	Statens Serum Institut	Copenhagen	Denmark	Statens Serum Institut Bioinformatics and Microbial Genomics	Danish Covid-19 Genome Consortium et al	?	?	?
Denmark/DCGC-334816/2022	EPI_ISL_9236015	2022-01-18	Department of Bacteria	Parasites and Fungi	Statens Serum Institut	Copenhagen	Denmark	Statens Serum Institut Bioinformatics and Microbial Genomics	Danish Covid-19 Genome Consortium et al	?	?	?
Denmark/DCGC-334854/2022	EPI_ISL_9236082	2022-01-22	Department of Bacteria	Parasites and Fungi	Statens Serum Institut	Copenhagen	Denmark	Statens Serum Institut Bioinformatics and Microbial Genomics	Danish Covid-19 Genome Consortium et al	?	?	?
Denmark/DCGC-334907/2022	EPI_ISL_9236288	2022-01-20	Department of Bacteria	Parasites and Fungi	Statens Serum Institut	Copenhagen	Denmark	Statens Serum Institut Bioinformatics and Microbial Genomics	Danish Covid-19 Genome Consortium et al	?	?	?
Denmark/DCGC-334909/2022	EPI_ISL_9236292	2022-01-22	Department of Bacteria	Parasites and Fungi	Statens Serum Institut	Copenhagen	Denmark	Statens Serum Institut Bioinformatics and Microbial Genomics	Danish Covid-19 Genome Consortium et al	?	?	?
Denmark/DCGC-334976/2022	EPI_ISL_9236592	2022-01-22	Department of Bacteria	Parasites and Fungi	Statens Serum Institut	Copenhagen	Denmark	Statens Serum Institut Bioinformatics and Microbial Genomics	Danish Covid-19 Genome Consortium et al	?	?	?
Denmark/DCGC-334989/2022	EPI_ISL_9236616	2022-01-22	Department of Bacteria	Parasites and Fungi	Statens Serum Institut	Copenhagen	Denmark	Statens Serum Institut Bioinformatics and Microbial Genomics	Danish Covid-19 Genome Consortium et al	?	?	?
Denmark/DCGC-335035/2022	EPI_ISL_9236699	2022-01-20	Department of Bacteria	Parasites and Fungi	Statens Serum Institut	Copenhagen	Denmark	Statens Serum Institut Bioinformatics and Microbial Genomics	Danish Covid-19 Genome Consortium et al	?	?	?
Denmark/DCGC-335094/2022	EPI_ISL_9236800	2022-01-22	Department of Bacteria	Parasites and Fungi	Statens Serum Institut	Copenhagen	Denmark	Statens Serum Institut Bioinformatics and Microbial Genomics	Danish Covid-19 Genome Consortium et al	?	?	?
Denmark/DCGC-335174/2022	EPI_ISL_9236949	2022-01-21	Department of Bacteria	Parasites and Fungi	Statens Serum Institut	Copenhagen	Denmark	Statens Serum Institut Bioinformatics and Microbial Genomics	Danish Covid-19 Genome Consortium et al	?	?	?
Denmark/DCGC-335178/2022	EPI_ISL_9236958	2022-01-22	Department of Bacteria	Parasites and Fungi	Statens Serum Institut	Copenhagen	Denmark	Statens Serum Institut Bioinformatics and Microbial Genomics	Danish Covid-19 Genome Consortium et al	?	?	?
Denmark/DCGC-335186/2022	EPI_ISL_9236971	2022-01-21	Department of Bacteria	Parasites and Fungi	Statens Serum Institut	Copenhagen	Denmark	Statens Serum Institut Bioinformatics and Microbial Genomics	Danish Covid-19 Genome Consortium et al	?	?	?
Denmark/DCGC-335212/2022	EPI_ISL_9237021	2022-01-22	Department of Bacteria	Parasites and Fungi	Statens Serum Institut	Copenhagen	Denmark	Statens Serum Institut Bioinformatics and Microbial Genomics	Danish Covid-19 Genome Consortium et al	?	?	?
Denmark/DCGC-335227/2022	EPI_ISL_9237047	2022-01-22	Department of Bacteria	Parasites and Fungi	Statens Serum Institut	Copenhagen	Denmark	Statens Serum Institut Bioinformatics and Microbial Genomics	Danish Covid-19 Genome Consortium et al	?	?	?
Denmark/DCGC-335262/2022	EPI_ISL_9237144	2022-01-22	Department of Bacteria	Parasites and Fungi	Statens Serum Institut	Copenhagen	Denmark	Statens Serum Institut Bioinformatics and Microbial Genomics	Danish Covid-19 Genome Consortium et al	?	?	?
Denmark/DCGC-335300/2022	EPI_ISL_9237305	2022-01-20	Department of Bacteria	Parasites and Fungi	Statens Serum Institut	Copenhagen	Denmark	Statens Serum Institut Bioinformatics and Microbial Genomics	Danish Covid-19 Genome Consortium et al	?	?	?
Denmark/DCGC-335352/2022	EPI_ISL_9237575	2022-01-22	Department of Bacteria	Parasites and Fungi	Statens Serum Institut	Copenhagen	Denmark	Statens Serum Institut Bioinformatics and Microbial Genomics	Danish Covid-19 Genome Consortium et al	?	?	?
Denmark/DCGC-335380/2022	EPI_ISL_9237702	2022-01-18	Department of Bacteria	Parasites and Fungi	Statens Serum Institut	Copenhagen	Denmark	Statens Serum Institut Bioinformatics and Microbial Genomics	Danish Covid-19 Genome Consortium et al	?	?	?
Denmark/DCGC-335384/2022	EPI_ISL_9237722	2022-01-20	Department of Bacteria	Parasites and Fungi	Statens Serum Institut	Copenhagen	Denmark	Statens Serum Institut Bioinformatics and Microbial Genomics	Danish Covid-19 Genome Consortium et al	?	?	?
Denmark/DCGC-335424/2022	EPI_ISL_9237903	2022-01-20	Department of Bacteria	Parasites and Fungi	Statens Serum Institut	Copenhagen	Denmark	Statens Serum Institut Bioinformatics and Microbial Genomics	Danish Covid-19 Genome Consortium et al	?	?	?
Denmark/DCGC-335478/2022	EPI_ISL_9238203	2022-01-21	Department of Bacteria	Parasites and Fungi	Statens Serum Institut	Copenhagen	Denmark	Statens Serum Institut Bioinformatics and Microbial Genomics	Danish Covid-19 Genome Consortium et al	?	?	?
Denmark/DCGC-335504/2022	EPI_ISL_9238327	2022-01-20	Department of Bacteria	Parasites and Fungi	Statens Serum Institut	Copenhagen	Denmark	Statens Serum Institut Bioinformatics and Microbial Genomics	Danish Covid-19 Genome Consortium et al	?	?	?
Denmark/DCGC-335518/2022	EPI_ISL_9238416	2022-01-22	Department of Bacteria	Parasites and Fungi	Statens Serum Institut	Copenhagen	Denmark	Statens Serum Institut Bioinformatics and Microbial Genomics	Danish Covid-19 Genome Consortium et al	?	?	?
Denmark/DCGC-335532/2022	EPI_ISL_9238482	2022-01-21	Department of Bacteria	Parasites and Fungi	Statens Serum Institut	Copenhagen	Denmark	Statens Serum Institut Bioinformatics and Microbial Genomics	Danish Covid-19 Genome Consortium et al	?	?	?
Denmark/DCGC-335534/2022	EPI_ISL_9238489	2022-01-22	Department of Bacteria	Parasites and Fungi	Statens Serum Institut	Copenhagen	Denmark	Statens Serum Institut Bioinformatics and Microbial Genomics	Danish Covid-19 Genome Consortium et al	?	?	?
Denmark/DCGC-335548/2022	EPI_ISL_9238562	2022-01-21	Department of Bacteria	Parasites and Fungi	Statens Serum Institut	Copenhagen	Denmark	Statens Serum Institut Bioinformatics and Microbial Genomics	Danish Covid-19 Genome Consortium et al	?	?	?
Denmark/DCGC-335580/2022	EPI_ISL_9238743	2022-01-20	Department of Bacteria	Parasites and Fungi	Statens Serum Institut	Copenhagen	Denmark	Statens Serum Institut Bioinformatics and Microbial Genomics	Danish Covid-19 Genome Consortium et al	?	?	?
Denmark/DCGC-335624/2022	EPI_ISL_9238995	2022-01-21	Department of Bacteria	Parasites and Fungi	Statens Serum Institut	Copenhagen	Denmark	Statens Serum Institut Bioinformatics and Microbial Genomics	Danish Covid-19 Genome Consortium et al	?	?	?
Denmark/DCGC-335721/2022	EPI_ISL_9239468	2022-01-19	Department of Bacteria	Parasites and Fungi	Statens Serum Institut	Copenhagen	Denmark	Statens Serum Institut Bioinformatics and Microbial Genomics	Danish Covid-19 Genome Consortium et al	?	?	?
Denmark/DCGC-335750/2022	EPI_ISL_9239593	2022-01-22	Department of Bacteria	Parasites and Fungi	Statens Serum Institut	Copenhagen	Denmark	Statens Serum Institut Bioinformatics and Microbial Genomics	Danish Covid-19 Genome Consortium et al	?	?	?
Denmark/DCGC-335774/2022	EPI_ISL_9239755	2022-01-22	Department of Bacteria	Parasites and Fungi	Statens Serum Institut	Copenhagen	Denmark	Statens Serum Institut Bioinformatics and Microbial Genomics	Danish Covid-19 Genome Consortium et al	?	?	?
Denmark/DCGC-335800/2022	EPI_ISL_9239882	2022-01-22	Department of Bacteria	Parasites and Fungi	Statens Serum Institut	Copenhagen	Denmark	Statens Serum Institut Bioinformatics and Microbial Genomics	Danish Covid-19 Genome Consortium et al	?	?	?
Denmark/DCGC-335824/2022	EPI_ISL_9239983	2022-01-20	Department of Bacteria	Parasites and Fungi	Statens Serum Institut	Copenhagen	Denmark	Statens Serum Institut Bioinformatics and Microbial Genomics	Danish Covid-19 Genome Consortium et al	?	?	?
Denmark/DCGC-335847/2022	EPI_ISL_9240106	2022-01-20	Department of Bacteria	Parasites and Fungi	Statens Serum Institut	Copenhagen	Denmark	Statens Serum Institut Bioinformatics and Microbial Genomics	Danish Covid-19 Genome Consortium et al	?	?	?
Denmark/DCGC-335874/2022	EPI_ISL_9240235	2022-01-21	Department of Bacteria	Parasites and Fungi	Statens Serum Institut	Copenhagen	Denmark	Statens Serum Institut Bioinformatics and Microbial Genomics	Danish Covid-19 Genome Consortium et al	?	?	?
Denmark/DCGC-335880/2022	EPI_ISL_9240256	2022-01-21	Department of Bacteria	Parasites and Fungi	Statens Serum Institut	Copenhagen	Denmark	Statens Serum Institut Bioinformatics and Microbial Genomics	Danish Covid-19 Genome Consortium et al	?	?	?
Denmark/DCGC-335881/2022	EPI_ISL_9240260	2022-01-20	Department of Bacteria	Parasites and Fungi	Statens Serum Institut	Copenhagen	Denmark	Statens Serum Institut Bioinformatics and Microbial Genomics	Danish Covid-19 Genome Consortium et al	?	?	?
Denmark/DCGC-335900/2022	EPI_ISL_9240336	2022-01-20	Department of Bacteria	Parasites and Fungi	Statens Serum Institut	Copenhagen	Denmark	Statens Serum Institut Bioinformatics and Microbial Genomics	Danish Covid-19 Genome Consortium et al	?	?	?
Denmark/DCGC-335911/2022	EPI_ISL_9240385	2022-01-22	Department of Bacteria	Parasites and Fungi	Statens Serum Institut	Copenhagen	Denmark	Statens Serum Institut Bioinformatics and Microbial Genomics	Danish Covid-19 Genome Consortium et al	?	?	?
Denmark/DCGC-335912/2022	EPI_ISL_9240391	2022-01-19	Department of Bacteria	Parasites and Fungi	Statens Serum Institut	Copenhagen	Denmark	Statens Serum Institut Bioinformatics and Microbial Genomics	Danish Covid-19 Genome Consortium et al	?	?	?
Denmark/DCGC-335913/2022	EPI_ISL_9240394	2022-01-21	Department of Bacteria	Parasites and Fungi	Statens Serum Institut	Copenhagen	Denmark	Statens Serum Institut Bioinformatics and Microbial Genomics	Danish Covid-19 Genome Consortium et al	?	?	?
Denmark/DCGC-335993/2022	EPI_ISL_9240797	2022-01-22	Department of Bacteria	Parasites and Fungi	Statens Serum Institut	Copenhagen	Denmark	Statens Serum Institut Bioinformatics and Microbial Genomics	Danish Covid-19 Genome Consortium et al	?	?	?
Denmark/DCGC-336016/2022	EPI_ISL_9240923	2022-01-20	Department of Bacteria	Parasites and Fungi	Statens Serum Institut	Copenhagen	Denmark	Statens Serum Institut Bioinformatics and Microbial Genomics	Danish Covid-19 Genome Consortium et al	?	?	?
Denmark/DCGC-336017/2022	EPI_ISL_9240928	2022-01-18	Department of Bacteria	Parasites and Fungi	Statens Serum Institut	Copenhagen	Denmark	Statens Serum Institut Bioinformatics and Microbial Genomics	Danish Covid-19 Genome Consortium et al	?	?	?
Denmark/DCGC-336026/2022	EPI_ISL_9240975	2022-01-22	Department of Bacteria	Parasites and Fungi	Statens Serum Institut	Copenhagen	Denmark	Statens Serum Institut Bioinformatics and Microbial Genomics	Danish Covid-19 Genome Consortium et al	?	?	?
Denmark/DCGC-336037/2022	EPI_ISL_9241030	2022-01-22	Department of Bacteria	Parasites and Fungi	Statens Serum Institut	Copenhagen	Denmark	Statens Serum Institut Bioinformatics and Microbial Genomics	Danish Covid-19 Genome Consortium et al	?	?	?
Denmark/DCGC-336085/2022	EPI_ISL_9241261	2022-01-22	Department of Bacteria	Parasites and Fungi	Statens Serum Institut	Copenhagen	Denmark	Statens Serum Institut Bioinformatics and Microbial Genomics	Danish Covid-19 Genome Consortium et al	?	?	?
Denmark/DCGC-336097/2022	EPI_ISL_9241328	2022-01-18	Department of Bacteria	Parasites and Fungi	Statens Serum Institut	Copenhagen	Denmark	Statens Serum Institut Bioinformatics and Microbial Genomics	Danish Covid-19 Genome Consortium et al	?	?	?
Denmark/DCGC-336271/2022	EPI_ISL_9242017	2022-01-20	Department of Bacteria	Parasites and Fungi	Statens Serum Institut	Copenhagen	Denmark	Statens Serum Institut Bioinformatics and Microbial Genomics	Danish Covid-19 Genome Consortium et al	?	?	?
Denmark/DCGC-336289/2022	EPI_ISL_9242060	2022-01-22	Department of Bacteria	Parasites and Fungi	Statens Serum Institut	Copenhagen	Denmark	Statens Serum Institut Bioinformatics and Microbial Genomics	Danish Covid-19 Genome Consortium et al	?	?	?
Denmark/DCGC-336333/2022	EPI_ISL_9242166	2022-01-21	Department of Bacteria	Parasites and Fungi	Statens Serum Institut	Copenhagen	Denmark	Statens Serum Institut Bioinformatics and Microbial Genomics	Danish Covid-19 Genome Consortium et al	?	?	?
Denmark/DCGC-336351/2022	EPI_ISL_9242214	2022-01-21	Department of Bacteria	Parasites and Fungi	Statens Serum Institut	Copenhagen	Denmark	Statens Serum Institut Bioinformatics and Microbial Genomics	Danish Covid-19 Genome Consortium et al	?	?	?
Denmark/DCGC-336352/2022	EPI_ISL_9242217	2022-01-22	Department of Bacteria	Parasites and Fungi	Statens Serum Institut	Copenhagen	Denmark	Statens Serum Institut Bioinformatics and Microbial Genomics	Danish Covid-19 Genome Consortium et al	?	?	?
Denmark/DCGC-336410/2022	EPI_ISL_9242396	2022-01-21	Department of Bacteria	Parasites and Fungi	Statens Serum Institut	Copenhagen	Denmark	Statens Serum Institut Bioinformatics and Microbial Genomics	Danish Covid-19 Genome Consortium et al	?	?	?
Denmark/DCGC-336420/2022	EPI_ISL_9242600	2022-01-22	Department of Bacteria	Parasites and Fungi	Statens Serum Institut	Copenhagen	Denmark	Statens Serum Institut Bioinformatics and Microbial Genomics	Danish Covid-19 Genome Consortium et al	?	?	?
Denmark/DCGC-336428/2022	EPI_ISL_9242618	2022-01-21	Department of Bacteria	Parasites and Fungi	Statens Serum Institut	Copenhagen	Denmark	Statens Serum Institut Bioinformatics and Microbial Genomics	Danish Covid-19 Genome Consortium et al	?	?	?
Denmark/DCGC-336492/2022	EPI_ISL_9242761	2022-01-20	Department of Bacteria	Parasites and Fungi	Statens Serum Institut	Copenhagen	Denmark	Statens Serum Institut Bioinformatics and Microbial Genomics	Danish Covid-19 Genome Consortium et al	?	?	?
Denmark/DCGC-336498/2022	EPI_ISL_9242775	2022-01-21	Department of Bacteria	Parasites and Fungi	Statens Serum Institut	Copenhagen	Denmark	Statens Serum Institut Bioinformatics and Microbial Genomics	Danish Covid-19 Genome Consortium et al	?	?	?
Denmark/DCGC-336537/2022	EPI_ISL_9242874	2022-01-22	Department of Bacteria	Parasites and Fungi	Statens Serum Institut	Copenhagen	Denmark	Statens Serum Institut Bioinformatics and Microbial Genomics	Danish Covid-19 Genome Consortium et al	?	?	?
Denmark/DCGC-336554/2022	EPI_ISL_9242911	2022-01-21	Department of Bacteria	Parasites and Fungi	Statens Serum Institut	Copenhagen	Denmark	Statens Serum Institut Bioinformatics and Microbial Genomics	Danish Covid-19 Genome Consortium et al	?	?	?
Denmark/DCGC-336642/2022	EPI_ISL_9243094	2022-01-21	Department of Bacteria	Parasites and Fungi	Statens Serum Institut	Copenhagen	Denmark	Statens Serum Institut Bioinformatics and Microbial Genomics	Danish Covid-19 Genome Consortium et al	?	?	?
Denmark/DCGC-336661/2022	EPI_ISL_9243132	2022-01-22	Department of Bacteria	Parasites and Fungi	Statens Serum Institut	Copenhagen	Denmark	Statens Serum Institut Bioinformatics and Microbial Genomics	Danish Covid-19 Genome Consortium et al	?	?	?
Denmark/DCGC-336669/2022	EPI_ISL_9243146	2022-01-22	Department of Bacteria	Parasites and Fungi	Statens Serum Institut	Copenhagen	Denmark	Statens Serum Institut Bioinformatics and Microbial Genomics	Danish Covid-19 Genome Consortium et al	?	?	?
Denmark/DCGC-336770/2022	EPI_ISL_9268808	2022-01-22	Department of Bacteria	Parasites and Fungi	Statens Serum Institut	Copenhagen	Denmark	Statens Serum Institut Bioinformatics and Microbial Genomics	Danish Covid-19 Genome Consortium et al	?	?	?
Denmark/DCGC-336787/2022	EPI_ISL_9268825	2022-01-21	Department of Bacteria	Parasites and Fungi	Statens Serum Institut	Copenhagen	Denmark	Statens Serum Institut Bioinformatics and Microbial Genomics	Danish Covid-19 Genome Consortium et al	?	?	?
Denmark/DCGC-336790/2022	EPI_ISL_9268828	2022-01-24	Department of Bacteria	Parasites and Fungi	Statens Serum Institut	Copenhagen	Denmark	Statens Serum Institut Bioinformatics and Microbial Genomics	Danish Covid-19 Genome Consortium et al	?	?	?
Denmark/DCGC-336797/2022	EPI_ISL_9268835	2022-01-22	Department of Bacteria	Parasites and Fungi	Statens Serum Institut	Copenhagen	Denmark	Statens Serum Institut Bioinformatics and Microbial Genomics	Danish Covid-19 Genome Consortium et al	?	?	?
Denmark/DCGC-336806/2022	EPI_ISL_9268844	2022-01-22	Department of Bacteria	Parasites and Fungi	Statens Serum Institut	Copenhagen	Denmark	Statens Serum Institut Bioinformatics and Microbial Genomics	Danish Covid-19 Genome Consortium et al	?	?	?
Denmark/DCGC-336819/2022	EPI_ISL_9268857	2022-01-23	Department of Bacteria	Parasites and Fungi	Statens Serum Institut	Copenhagen	Denmark	Statens Serum Institut Bioinformatics and Microbial Genomics	Danish Covid-19 Genome Consortium et al	?	?	?
Denmark/DCGC-336891/2022	EPI_ISL_9268928	2022-01-19	Department of Bacteria	Parasites and Fungi	Statens Serum Institut	Copenhagen	Denmark	Statens Serum Institut Bioinformatics and Microbial Genomics	Danish Covid-19 Genome Consortium et al	?	?	?
Denmark/DCGC-337067/2022	EPI_ISL_9269098	2022-01-22	Department of Bacteria	Parasites and Fungi	Statens Serum Institut	Copenhagen	Denmark	Statens Serum Institut Bioinformatics and Microbial Genomics	Danish Covid-19 Genome Consortium et al	?	?	?
Denmark/DCGC-337081/2022	EPI_ISL_9269112	2022-01-19	Department of Bacteria	Parasites and Fungi	Statens Serum Institut	Copenhagen	Denmark	Statens Serum Institut Bioinformatics and Microbial Genomics	Danish Covid-19 Genome Consortium et al	?	?	?
Denmark/DCGC-337104/2022	EPI_ISL_9269135	2022-01-21	Department of Bacteria	Parasites and Fungi	Statens Serum Institut	Copenhagen	Denmark	Statens Serum Institut Bioinformatics and Microbial Genomics	Danish Covid-19 Genome Consortium et al	?	?	?
Denmark/DCGC-337133/2022	EPI_ISL_9269163	2022-01-17	Department of Bacteria	Parasites and Fungi	Statens Serum Institut	Copenhagen	Denmark	Statens Serum Institut Bioinformatics and Microbial Genomics	Danish Covid-19 Genome Consortium et al	?	?	?
Denmark/DCGC-337166/2022	EPI_ISL_9269196	2022-01-21	Department of Bacteria	Parasites and Fungi	Statens Serum Institut	Copenhagen	Denmark	Statens Serum Institut Bioinformatics and Microbial Genomics	Danish Covid-19 Genome Consortium et al	?	?	?
Denmark/DCGC-337167/2022	EPI_ISL_9269197	2022-01-24	Department of Bacteria	Parasites and Fungi	Statens Serum Institut	Copenhagen	Denmark	Statens Serum Institut Bioinformatics and Microbial Genomics	Danish Covid-19 Genome Consortium et al	?	?	?
Denmark/DCGC-337186/2022	EPI_ISL_9269216	2022-01-23	Department of Bacteria	Parasites and Fungi	Statens Serum Institut	Copenhagen	Denmark	Statens Serum Institut Bioinformatics and Microbial Genomics	Danish Covid-19 Genome Consortium et al	?	?	?
Denmark/DCGC-337208/2022	EPI_ISL_9269238	2022-01-21	Department of Bacteria	Parasites and Fungi	Statens Serum Institut	Copenhagen	Denmark	Statens Serum Institut Bioinformatics and Microbial Genomics	Danish Covid-19 Genome Consortium et al	?	?	?
Denmark/DCGC-337216/2022	EPI_ISL_9269245	2022-01-17	Department of Bacteria	Parasites and Fungi	Statens Serum Institut	Copenhagen	Denmark	Statens Serum Institut Bioinformatics and Microbial Genomics	Danish Covid-19 Genome Consortium et al	?	?	?
Denmark/DCGC-337226/2022	EPI_ISL_9269254	2022-01-21	Department of Bacteria	Parasites and Fungi	Statens Serum Institut	Copenhagen	Denmark	Statens Serum Institut Bioinformatics and Microbial Genomics	Danish Covid-19 Genome Consortium et al	?	?	?
Denmark/DCGC-337232/2022	EPI_ISL_9269260	2022-01-22	Department of Bacteria	Parasites and Fungi	Statens Serum Institut	Copenhagen	Denmark	Statens Serum Institut Bioinformatics and Microbial Genomics	Danish Covid-19 Genome Consortium et al	?	?	?
Denmark/DCGC-337240/2022	EPI_ISL_9269268	2022-01-19	Department of Bacteria	Parasites and Fungi	Statens Serum Institut	Copenhagen	Denmark	Statens Serum Institut Bioinformatics and Microbial Genomics	Danish Covid-19 Genome Consortium et al	?	?	?
Denmark/DCGC-337262/2022	EPI_ISL_9269290	2022-01-19	Department of Bacteria	Parasites and Fungi	Statens Serum Institut	Copenhagen	Denmark	Statens Serum Institut Bioinformatics and Microbial Genomics	Danish Covid-19 Genome Consortium et al	?	?	?
Denmark/DCGC-337271/2022	EPI_ISL_9269299	2022-01-23	Department of Bacteria	Parasites and Fungi	Statens Serum Institut	Copenhagen	Denmark	Statens Serum Institut Bioinformatics and Microbial Genomics	Danish Covid-19 Genome Consortium et al	?	?	?
Denmark/DCGC-337337/2022	EPI_ISL_9269365	2022-01-21	Department of Bacteria	Parasites and Fungi	Statens Serum Institut	Copenhagen	Denmark	Statens Serum Institut Bioinformatics and Microbial Genomics	Danish Covid-19 Genome Consortium et al	?	?	?
Denmark/DCGC-337361/2022	EPI_ISL_9269390	2022-01-21	Department of Bacteria	Parasites and Fungi	Statens Serum Institut	Copenhagen	Denmark	Statens Serum Institut Bioinformatics and Microbial Genomics	Danish Covid-19 Genome Consortium et al	?	?	?
Denmark/DCGC-337364/2022	EPI_ISL_9269393	2022-01-23	Department of Bacteria	Parasites and Fungi	Statens Serum Institut	Copenhagen	Denmark	Statens Serum Institut Bioinformatics and Microbial Genomics	Danish Covid-19 Genome Consortium et al	?	?	?
Denmark/DCGC-337396/2022	EPI_ISL_9269424	2022-01-22	Department of Bacteria	Parasites and Fungi	Statens Serum Institut	Copenhagen	Denmark	Statens Serum Institut Bioinformatics and Microbial Genomics	Danish Covid-19 Genome Consortium et al	?	?	?
Denmark/DCGC-337425/2022	EPI_ISL_9269453	2022-01-23	Department of Bacteria	Parasites and Fungi	Statens Serum Institut	Copenhagen	Denmark	Statens Serum Institut Bioinformatics and Microbial Genomics	Danish Covid-19 Genome Consortium et al	?	?	?
Denmark/DCGC-337431/2022	EPI_ISL_9269459	2022-01-21	Department of Bacteria	Parasites and Fungi	Statens Serum Institut	Copenhagen	Denmark	Statens Serum Institut Bioinformatics and Microbial Genomics	Danish Covid-19 Genome Consortium et al	?	?	?
Denmark/DCGC-337444/2022	EPI_ISL_9269472	2022-01-22	Department of Bacteria	Parasites and Fungi	Statens Serum Institut	Copenhagen	Denmark	Statens Serum Institut Bioinformatics and Microbial Genomics	Danish Covid-19 Genome Consortium et al	?	?	?
Denmark/DCGC-337478/2022	EPI_ISL_9269505	2022-01-21	Department of Bacteria	Parasites and Fungi	Statens Serum Institut	Copenhagen	Denmark	Statens Serum Institut Bioinformatics and Microbial Genomics	Danish Covid-19 Genome Consortium et al	?	?	?
Denmark/DCGC-337479/2022	EPI_ISL_9269506	2022-01-23	Department of Bacteria	Parasites and Fungi	Statens Serum Institut	Copenhagen	Denmark	Statens Serum Institut Bioinformatics and Microbial Genomics	Danish Covid-19 Genome Consortium et al	?	?	?
Denmark/DCGC-337486/2022	EPI_ISL_9269513	2022-01-22	Department of Bacteria	Parasites and Fungi	Statens Serum Institut	Copenhagen	Denmark	Statens Serum Institut Bioinformatics and Microbial Genomics	Danish Covid-19 Genome Consortium et al	?	?	?
Denmark/DCGC-337492/2022	EPI_ISL_9269519	2022-01-21	Department of Bacteria	Parasites and Fungi	Statens Serum Institut	Copenhagen	Denmark	Statens Serum Institut Bioinformatics and Microbial Genomics	Danish Covid-19 Genome Consortium et al	?	?	?
Denmark/DCGC-337519/2022	EPI_ISL_9269546	2022-01-23	Department of Bacteria	Parasites and Fungi	Statens Serum Institut	Copenhagen	Denmark	Statens Serum Institut Bioinformatics and Microbial Genomics	Danish Covid-19 Genome Consortium et al	?	?	?
Denmark/DCGC-337528/2022	EPI_ISL_9269554	2022-01-18	Department of Bacteria	Parasites and Fungi	Statens Serum Institut	Copenhagen	Denmark	Statens Serum Institut Bioinformatics and Microbial Genomics	Danish Covid-19 Genome Consortium et al	?	?	?
Denmark/DCGC-337535/2022	EPI_ISL_9269561	2022-01-24	Department of Bacteria	Parasites and Fungi	Statens Serum Institut	Copenhagen	Denmark	Statens Serum Institut Bioinformatics and Microbial Genomics	Danish Covid-19 Genome Consortium et al	?	?	?
Denmark/DCGC-337558/2022	EPI_ISL_9269584	2022-01-21	Department of Bacteria	Parasites and Fungi	Statens Serum Institut	Copenhagen	Denmark	Statens Serum Institut Bioinformatics and Microbial Genomics	Danish Covid-19 Genome Consortium et al	?	?	?
Denmark/DCGC-337595/2022	EPI_ISL_9269621	2022-01-22	Department of Bacteria	Parasites and Fungi	Statens Serum Institut	Copenhagen	Denmark	Statens Serum Institut Bioinformatics and Microbial Genomics	Danish Covid-19 Genome Consortium et al	?	?	?
Denmark/DCGC-337630/2022	EPI_ISL_9269656	2022-01-22	Department of Bacteria	Parasites and Fungi	Statens Serum Institut	Copenhagen	Denmark	Statens Serum Institut Bioinformatics and Microbial Genomics	Danish Covid-19 Genome Consortium et al	?	?	?
Denmark/DCGC-337695/2022	EPI_ISL_9269720	2022-01-22	Department of Bacteria	Parasites and Fungi	Statens Serum Institut	Copenhagen	Denmark	Statens Serum Institut Bioinformatics and Microbial Genomics	Danish Covid-19 Genome Consortium et al	?	?	?
Denmark/DCGC-337699/2022	EPI_ISL_9269724	2022-01-18	Department of Bacteria	Parasites and Fungi	Statens Serum Institut	Copenhagen	Denmark	Statens Serum Institut Bioinformatics and Microbial Genomics	Danish Covid-19 Genome Consortium et al	?	?	?
Denmark/DCGC-337700/2022	EPI_ISL_9269725	2022-01-19	Department of Bacteria	Parasites and Fungi	Statens Serum Institut	Copenhagen	Denmark	Statens Serum Institut Bioinformatics and Microbial Genomics	Danish Covid-19 Genome Consortium et al	?	?	?
Denmark/DCGC-337774/2022	EPI_ISL_9269798	2022-01-22	Department of Bacteria	Parasites and Fungi	Statens Serum Institut	Copenhagen	Denmark	Statens Serum Institut Bioinformatics and Microbial Genomics	Danish Covid-19 Genome Consortium et al	?	?	?
Denmark/DCGC-337787/2022	EPI_ISL_9269811	2022-01-22	Department of Bacteria	Parasites and Fungi	Statens Serum Institut	Copenhagen	Denmark	Statens Serum Institut Bioinformatics and Microbial Genomics	Danish Covid-19 Genome Consortium et al	?	?	?
Denmark/DCGC-337797/2022	EPI_ISL_9269821	2022-01-22	Department of Bacteria	Parasites and Fungi	Statens Serum Institut	Copenhagen	Denmark	Statens Serum Institut Bioinformatics and Microbial Genomics	Danish Covid-19 Genome Consortium et al	?	?	?
Denmark/DCGC-337809/2022	EPI_ISL_9269833	2022-01-19	Department of Bacteria	Parasites and Fungi	Statens Serum Institut	Copenhagen	Denmark	Statens Serum Institut Bioinformatics and Microbial Genomics	Danish Covid-19 Genome Consortium et al	?	?	?
Denmark/DCGC-337829/2022	EPI_ISL_9269853	2022-01-23	Department of Bacteria	Parasites and Fungi	Statens Serum Institut	Copenhagen	Denmark	Statens Serum Institut Bioinformatics and Microbial Genomics	Danish Covid-19 Genome Consortium et al	?	?	?
Denmark/DCGC-337837/2022	EPI_ISL_9269861	2022-01-24	Department of Bacteria	Parasites and Fungi	Statens Serum Institut	Copenhagen	Denmark	Statens Serum Institut Bioinformatics and Microbial Genomics	Danish Covid-19 Genome Consortium et al	?	?	?
Denmark/DCGC-337856/2022	EPI_ISL_9269880	2022-01-18	Department of Bacteria	Parasites and Fungi	Statens Serum Institut	Copenhagen	Denmark	Statens Serum Institut Bioinformatics and Microbial Genomics	Danish Covid-19 Genome Consortium et al	?	?	?
Denmark/DCGC-337866/2022	EPI_ISL_9269890	2022-01-22	Department of Bacteria	Parasites and Fungi	Statens Serum Institut	Copenhagen	Denmark	Statens Serum Institut Bioinformatics and Microbial Genomics	Danish Covid-19 Genome Consortium et al	?	?	?
Denmark/DCGC-337879/2022	EPI_ISL_9269904	2022-01-23	Department of Bacteria	Parasites and Fungi	Statens Serum Institut	Copenhagen	Denmark	Statens Serum Institut Bioinformatics and Microbial Genomics	Danish Covid-19 Genome Consortium et al	?	?	?
Denmark/DCGC-337992/2022	EPI_ISL_9270017	2022-01-21	Department of Bacteria	Parasites and Fungi	Statens Serum Institut	Copenhagen	Denmark	Statens Serum Institut Bioinformatics and Microbial Genomics	Danish Covid-19 Genome Consortium et al	?	?	?
Denmark/DCGC-337997/2022	EPI_ISL_9270022	2022-01-24	Department of Bacteria	Parasites and Fungi	Statens Serum Institut	Copenhagen	Denmark	Statens Serum Institut Bioinformatics and Microbial Genomics	Danish Covid-19 Genome Consortium et al	?	?	?
Denmark/DCGC-338011/2022	EPI_ISL_9270036	2022-01-18	Department of Bacteria	Parasites and Fungi	Statens Serum Institut	Copenhagen	Denmark	Statens Serum Institut Bioinformatics and Microbial Genomics	Danish Covid-19 Genome Consortium et al	?	?	?
Denmark/DCGC-338024/2022	EPI_ISL_9270049	2022-01-22	Department of Bacteria	Parasites and Fungi	Statens Serum Institut	Copenhagen	Denmark	Statens Serum Institut Bioinformatics and Microbial Genomics	Danish Covid-19 Genome Consortium et al	?	?	?
Denmark/DCGC-338044/2022	EPI_ISL_9270069	2022-01-22	Department of Bacteria	Parasites and Fungi	Statens Serum Institut	Copenhagen	Denmark	Statens Serum Institut Bioinformatics and Microbial Genomics	Danish Covid-19 Genome Consortium et al	?	?	?
Denmark/DCGC-338109/2022	EPI_ISL_9270133	2022-01-22	Department of Bacteria	Parasites and Fungi	Statens Serum Institut	Copenhagen	Denmark	Statens Serum Institut Bioinformatics and Microbial Genomics	Danish Covid-19 Genome Consortium et al	?	?	?
Denmark/DCGC-338117/2022	EPI_ISL_9270141	2022-01-22	Department of Bacteria	Parasites and Fungi	Statens Serum Institut	Copenhagen	Denmark	Statens Serum Institut Bioinformatics and Microbial Genomics	Danish Covid-19 Genome Consortium et al	?	?	?
Denmark/DCGC-338134/2022	EPI_ISL_9270158	2022-01-22	Department of Bacteria	Parasites and Fungi	Statens Serum Institut	Copenhagen	Denmark	Statens Serum Institut Bioinformatics and Microbial Genomics	Danish Covid-19 Genome Consortium et al	?	?	?
Denmark/DCGC-338139/2022	EPI_ISL_9270163	2022-01-24	Department of Bacteria	Parasites and Fungi	Statens Serum Institut	Copenhagen	Denmark	Statens Serum Institut Bioinformatics and Microbial Genomics	Danish Covid-19 Genome Consortium et al	?	?	?
Denmark/DCGC-338164/2022	EPI_ISL_9270187	2022-01-17	Department of Bacteria	Parasites and Fungi	Statens Serum Institut	Copenhagen	Denmark	Statens Serum Institut Bioinformatics and Microbial Genomics	Danish Covid-19 Genome Consortium et al	?	?	?
Denmark/DCGC-338166/2022	EPI_ISL_9270189	2022-01-17	Department of Bacteria	Parasites and Fungi	Statens Serum Institut	Copenhagen	Denmark	Statens Serum Institut Bioinformatics and Microbial Genomics	Danish Covid-19 Genome Consortium et al	?	?	?
Denmark/DCGC-338184/2022	EPI_ISL_9270207	2022-01-22	Department of Bacteria	Parasites and Fungi	Statens Serum Institut	Copenhagen	Denmark	Statens Serum Institut Bioinformatics and Microbial Genomics	Danish Covid-19 Genome Consortium et al	?	?	?
Denmark/DCGC-338230/2022	EPI_ISL_9270251	2022-01-21	Department of Bacteria	Parasites and Fungi	Statens Serum Institut	Copenhagen	Denmark	Statens Serum Institut Bioinformatics and Microbial Genomics	Danish Covid-19 Genome Consortium et al	?	?	?
Denmark/DCGC-338237/2022	EPI_ISL_9270258	2022-01-21	Department of Bacteria	Parasites and Fungi	Statens Serum Institut	Copenhagen	Denmark	Statens Serum Institut Bioinformatics and Microbial Genomics	Danish Covid-19 Genome Consortium et al	?	?	?
Denmark/DCGC-338244/2022	EPI_ISL_9270265	2022-01-21	Department of Bacteria	Parasites and Fungi	Statens Serum Institut	Copenhagen	Denmark	Statens Serum Institut Bioinformatics and Microbial Genomics	Danish Covid-19 Genome Consortium et al	?	?	?
Denmark/DCGC-338274/2022	EPI_ISL_9270295	2022-01-22	Department of Bacteria	Parasites and Fungi	Statens Serum Institut	Copenhagen	Denmark	Statens Serum Institut Bioinformatics and Microbial Genomics	Danish Covid-19 Genome Consortium et al	?	?	?
Denmark/DCGC-338330/2022	EPI_ISL_9270349	2022-01-23	Department of Bacteria	Parasites and Fungi	Statens Serum Institut	Copenhagen	Denmark	Statens Serum Institut Bioinformatics and Microbial Genomics	Danish Covid-19 Genome Consortium et al	?	?	?
Denmark/DCGC-338349/2022	EPI_ISL_9270366	2022-01-22	Department of Bacteria	Parasites and Fungi	Statens Serum Institut	Copenhagen	Denmark	Statens Serum Institut Bioinformatics and Microbial Genomics	Danish Covid-19 Genome Consortium et al	?	?	?
Denmark/DCGC-338353/2022	EPI_ISL_9270370	2022-01-21	Department of Bacteria	Parasites and Fungi	Statens Serum Institut	Copenhagen	Denmark	Statens Serum Institut Bioinformatics and Microbial Genomics	Danish Covid-19 Genome Consortium et al	?	?	?
Denmark/DCGC-338361/2022	EPI_ISL_9270377	2022-01-22	Department of Bacteria	Parasites and Fungi	Statens Serum Institut	Copenhagen	Denmark	Statens Serum Institut Bioinformatics and Microbial Genomics	Danish Covid-19 Genome Consortium et al	?	?	?
Denmark/DCGC-338367/2022	EPI_ISL_9270383	2022-01-21	Department of Bacteria	Parasites and Fungi	Statens Serum Institut	Copenhagen	Denmark	Statens Serum Institut Bioinformatics and Microbial Genomics	Danish Covid-19 Genome Consortium et al	?	?	?
Denmark/DCGC-338368/2022	EPI_ISL_9270384	2022-01-22	Department of Bacteria	Parasites and Fungi	Statens Serum Institut	Copenhagen	Denmark	Statens Serum Institut Bioinformatics and Microbial Genomics	Danish Covid-19 Genome Consortium et al	?	?	?
Denmark/DCGC-338379/2022	EPI_ISL_9270395	2022-01-22	Department of Bacteria	Parasites and Fungi	Statens Serum Institut	Copenhagen	Denmark	Statens Serum Institut Bioinformatics and Microbial Genomics	Danish Covid-19 Genome Consortium et al	?	?	?
Denmark/DCGC-338406/2022	EPI_ISL_9270422	2022-01-21	Department of Bacteria	Parasites and Fungi	Statens Serum Institut	Copenhagen	Denmark	Statens Serum Institut Bioinformatics and Microbial Genomics	Danish Covid-19 Genome Consortium et al	?	?	?
Denmark/DCGC-338412/2022	EPI_ISL_9270428	2022-01-19	Department of Bacteria	Parasites and Fungi	Statens Serum Institut	Copenhagen	Denmark	Statens Serum Institut Bioinformatics and Microbial Genomics	Danish Covid-19 Genome Consortium et al	?	?	?
Denmark/DCGC-338424/2022	EPI_ISL_9270439	2022-01-19	Department of Bacteria	Parasites and Fungi	Statens Serum Institut	Copenhagen	Denmark	Statens Serum Institut Bioinformatics and Microbial Genomics	Danish Covid-19 Genome Consortium et al	?	?	?
Denmark/DCGC-338452/2022	EPI_ISL_9270466	2022-01-21	Department of Bacteria	Parasites and Fungi	Statens Serum Institut	Copenhagen	Denmark	Statens Serum Institut Bioinformatics and Microbial Genomics	Danish Covid-19 Genome Consortium et al	?	?	?
Denmark/DCGC-338499/2022	EPI_ISL_9270513	2022-01-23	Department of Bacteria	Parasites and Fungi	Statens Serum Institut	Copenhagen	Denmark	Statens Serum Institut Bioinformatics and Microbial Genomics	Danish Covid-19 Genome Consortium et al	?	?	?
Denmark/DCGC-338504/2022	EPI_ISL_9270518	2022-01-19	Department of Bacteria	Parasites and Fungi	Statens Serum Institut	Copenhagen	Denmark	Statens Serum Institut Bioinformatics and Microbial Genomics	Danish Covid-19 Genome Consortium et al	?	?	?
Denmark/DCGC-338528/2022	EPI_ISL_9270542	2022-01-18	Department of Bacteria	Parasites and Fungi	Statens Serum Institut	Copenhagen	Denmark	Statens Serum Institut Bioinformatics and Microbial Genomics	Danish Covid-19 Genome Consortium et al	?	?	?
Denmark/DCGC-338553/2022	EPI_ISL_9270567	2022-01-19	Department of Bacteria	Parasites and Fungi	Statens Serum Institut	Copenhagen	Denmark	Statens Serum Institut Bioinformatics and Microbial Genomics	Danish Covid-19 Genome Consortium et al	?	?	?
Denmark/DCGC-338589/2022	EPI_ISL_9270603	2022-01-22	Department of Bacteria	Parasites and Fungi	Statens Serum Institut	Copenhagen	Denmark	Statens Serum Institut Bioinformatics and Microbial Genomics	Danish Covid-19 Genome Consortium et al	?	?	?
Denmark/DCGC-338612/2022	EPI_ISL_9270626	2022-01-23	Department of Bacteria	Parasites and Fungi	Statens Serum Institut	Copenhagen	Denmark	Statens Serum Institut Bioinformatics and Microbial Genomics	Danish Covid-19 Genome Consortium et al	?	?	?
Denmark/DCGC-338627/2022	EPI_ISL_9270641	2022-01-19	Department of Bacteria	Parasites and Fungi	Statens Serum Institut	Copenhagen	Denmark	Statens Serum Institut Bioinformatics and Microbial Genomics	Danish Covid-19 Genome Consortium et al	?	?	?
Denmark/DCGC-338661/2022	EPI_ISL_9270674	2022-01-24	Department of Bacteria	Parasites and Fungi	Statens Serum Institut	Copenhagen	Denmark	Statens Serum Institut Bioinformatics and Microbial Genomics	Danish Covid-19 Genome Consortium et al	?	?	?
Denmark/DCGC-338675/2022	EPI_ISL_9270688	2022-01-22	Department of Bacteria	Parasites and Fungi	Statens Serum Institut	Copenhagen	Denmark	Statens Serum Institut Bioinformatics and Microbial Genomics	Danish Covid-19 Genome Consortium et al	?	?	?
Denmark/DCGC-338717/2022	EPI_ISL_9270731	2022-01-17	Department of Bacteria	Parasites and Fungi	Statens Serum Institut	Copenhagen	Denmark	Statens Serum Institut Bioinformatics and Microbial Genomics	Danish Covid-19 Genome Consortium et al	?	?	?
Denmark/DCGC-338751/2022	EPI_ISL_9270765	2022-01-24	Department of Bacteria	Parasites and Fungi	Statens Serum Institut	Copenhagen	Denmark	Statens Serum Institut Bioinformatics and Microbial Genomics	Danish Covid-19 Genome Consortium et al	?	?	?
Denmark/DCGC-338782/2022	EPI_ISL_9270796	2022-01-22	Department of Bacteria	Parasites and Fungi	Statens Serum Institut	Copenhagen	Denmark	Statens Serum Institut Bioinformatics and Microbial Genomics	Danish Covid-19 Genome Consortium et al	?	?	?
Denmark/DCGC-338790/2022	EPI_ISL_9270804	2022-01-23	Department of Bacteria	Parasites and Fungi	Statens Serum Institut	Copenhagen	Denmark	Statens Serum Institut Bioinformatics and Microbial Genomics	Danish Covid-19 Genome Consortium et al	?	?	?
Denmark/DCGC-338792/2022	EPI_ISL_9270806	2022-01-22	Department of Bacteria	Parasites and Fungi	Statens Serum Institut	Copenhagen	Denmark	Statens Serum Institut Bioinformatics and Microbial Genomics	Danish Covid-19 Genome Consortium et al	?	?	?
Denmark/DCGC-338808/2022	EPI_ISL_9270820	2022-01-23	Department of Bacteria	Parasites and Fungi	Statens Serum Institut	Copenhagen	Denmark	Statens Serum Institut Bioinformatics and Microbial Genomics	Danish Covid-19 Genome Consortium et al	?	?	?
Denmark/DCGC-338877/2022	EPI_ISL_9270888	2022-01-22	Department of Bacteria	Parasites and Fungi	Statens Serum Institut	Copenhagen	Denmark	Statens Serum Institut Bioinformatics and Microbial Genomics	Danish Covid-19 Genome Consortium et al	?	?	?
Denmark/DCGC-338910/2022	EPI_ISL_9270921	2022-01-21	Department of Bacteria	Parasites and Fungi	Statens Serum Institut	Copenhagen	Denmark	Statens Serum Institut Bioinformatics and Microbial Genomics	Danish Covid-19 Genome Consortium et al	?	?	?
Denmark/DCGC-338958/2022	EPI_ISL_9270968	2022-01-24	Department of Bacteria	Parasites and Fungi	Statens Serum Institut	Copenhagen	Denmark	Statens Serum Institut Bioinformatics and Microbial Genomics	Danish Covid-19 Genome Consortium et al	?	?	?
Denmark/DCGC-338979/2022	EPI_ISL_9270989	2022-01-22	Department of Bacteria	Parasites and Fungi	Statens Serum Institut	Copenhagen	Denmark	Statens Serum Institut Bioinformatics and Microbial Genomics	Danish Covid-19 Genome Consortium et al	?	?	?
Denmark/DCGC-339009/2022	EPI_ISL_9271018	2022-01-20	Department of Bacteria	Parasites and Fungi	Statens Serum Institut	Copenhagen	Denmark	Statens Serum Institut Bioinformatics and Microbial Genomics	Danish Covid-19 Genome Consortium et al	?	?	?
Denmark/DCGC-339010/2022	EPI_ISL_9271019	2022-01-22	Department of Bacteria	Parasites and Fungi	Statens Serum Institut	Copenhagen	Denmark	Statens Serum Institut Bioinformatics and Microbial Genomics	Danish Covid-19 Genome Consortium et al	?	?	?
Denmark/DCGC-339018/2022	EPI_ISL_9271027	2022-01-21	Department of Bacteria	Parasites and Fungi	Statens Serum Institut	Copenhagen	Denmark	Statens Serum Institut Bioinformatics and Microbial Genomics	Danish Covid-19 Genome Consortium et al	?	?	?
Denmark/DCGC-339075/2022	EPI_ISL_9271084	2022-01-21	Department of Bacteria	Parasites and Fungi	Statens Serum Institut	Copenhagen	Denmark	Statens Serum Institut Bioinformatics and Microbial Genomics	Danish Covid-19 Genome Consortium et al	?	?	?
Denmark/DCGC-339103/2022	EPI_ISL_9271110	2022-01-24	Department of Bacteria	Parasites and Fungi	Statens Serum Institut	Copenhagen	Denmark	Statens Serum Institut Bioinformatics and Microbial Genomics	Danish Covid-19 Genome Consortium et al	?	?	?
Denmark/DCGC-339134/2022	EPI_ISL_9271141	2022-01-22	Department of Bacteria	Parasites and Fungi	Statens Serum Institut	Copenhagen	Denmark	Statens Serum Institut Bioinformatics and Microbial Genomics	Danish Covid-19 Genome Consortium et al	?	?	?
Denmark/DCGC-339191/2022	EPI_ISL_9271195	2022-01-21	Department of Bacteria	Parasites and Fungi	Statens Serum Institut	Copenhagen	Denmark	Statens Serum Institut Bioinformatics and Microbial Genomics	Danish Covid-19 Genome Consortium et al	?	?	?
Denmark/DCGC-339228/2022	EPI_ISL_9271231	2022-01-20	Department of Bacteria	Parasites and Fungi	Statens Serum Institut	Copenhagen	Denmark	Statens Serum Institut Bioinformatics and Microbial Genomics	Danish Covid-19 Genome Consortium et al	?	?	?
Denmark/DCGC-339230/2022	EPI_ISL_9271233	2022-01-22	Department of Bacteria	Parasites and Fungi	Statens Serum Institut	Copenhagen	Denmark	Statens Serum Institut Bioinformatics and Microbial Genomics	Danish Covid-19 Genome Consortium et al	?	?	?
Denmark/DCGC-339270/2022	EPI_ISL_9271272	2022-01-21	Department of Bacteria	Parasites and Fungi	Statens Serum Institut	Copenhagen	Denmark	Statens Serum Institut Bioinformatics and Microbial Genomics	Danish Covid-19 Genome Consortium et al	?	?	?
Denmark/DCGC-339275/2022	EPI_ISL_9271277	2022-01-18	Department of Bacteria	Parasites and Fungi	Statens Serum Institut	Copenhagen	Denmark	Statens Serum Institut Bioinformatics and Microbial Genomics	Danish Covid-19 Genome Consortium et al	?	?	?
Denmark/DCGC-339280/2022	EPI_ISL_9271282	2022-01-21	Department of Bacteria	Parasites and Fungi	Statens Serum Institut	Copenhagen	Denmark	Statens Serum Institut Bioinformatics and Microbial Genomics	Danish Covid-19 Genome Consortium et al	?	?	?
Denmark/DCGC-339290/2022	EPI_ISL_9271291	2022-01-24	Department of Bacteria	Parasites and Fungi	Statens Serum Institut	Copenhagen	Denmark	Statens Serum Institut Bioinformatics and Microbial Genomics	Danish Covid-19 Genome Consortium et al	?	?	?
Denmark/DCGC-339334/2022	EPI_ISL_9271335	2022-01-24	Department of Bacteria	Parasites and Fungi	Statens Serum Institut	Copenhagen	Denmark	Statens Serum Institut Bioinformatics and Microbial Genomics	Danish Covid-19 Genome Consortium et al	?	?	?
Denmark/DCGC-339353/2022	EPI_ISL_9271354	2022-01-22	Department of Bacteria	Parasites and Fungi	Statens Serum Institut	Copenhagen	Denmark	Statens Serum Institut Bioinformatics and Microbial Genomics	Danish Covid-19 Genome Consortium et al	?	?	?
Denmark/DCGC-339355/2022	EPI_ISL_9271356	2022-01-22	Department of Bacteria	Parasites and Fungi	Statens Serum Institut	Copenhagen	Denmark	Statens Serum Institut Bioinformatics and Microbial Genomics	Danish Covid-19 Genome Consortium et al	?	?	?
Denmark/DCGC-339387/2022	EPI_ISL_9271387	2022-01-23	Department of Bacteria	Parasites and Fungi	Statens Serum Institut	Copenhagen	Denmark	Statens Serum Institut Bioinformatics and Microbial Genomics	Danish Covid-19 Genome Consortium et al	?	?	?
Denmark/DCGC-339392/2022	EPI_ISL_9271392	2022-01-22	Department of Bacteria	Parasites and Fungi	Statens Serum Institut	Copenhagen	Denmark	Statens Serum Institut Bioinformatics and Microbial Genomics	Danish Covid-19 Genome Consortium et al	?	?	?
Denmark/DCGC-339428/2022	EPI_ISL_9271426	2022-01-22	Department of Bacteria	Parasites and Fungi	Statens Serum Institut	Copenhagen	Denmark	Statens Serum Institut Bioinformatics and Microbial Genomics	Danish Covid-19 Genome Consortium et al	?	?	?
Denmark/DCGC-339432/2022	EPI_ISL_9271430	2022-01-21	Department of Bacteria	Parasites and Fungi	Statens Serum Institut	Copenhagen	Denmark	Statens Serum Institut Bioinformatics and Microbial Genomics	Danish Covid-19 Genome Consortium et al	?	?	?
Denmark/DCGC-339433/2022	EPI_ISL_9271431	2022-01-22	Department of Bacteria	Parasites and Fungi	Statens Serum Institut	Copenhagen	Denmark	Statens Serum Institut Bioinformatics and Microbial Genomics	Danish Covid-19 Genome Consortium et al	?	?	?
Denmark/DCGC-339436/2022	EPI_ISL_9271434	2022-01-22	Department of Bacteria	Parasites and Fungi	Statens Serum Institut	Copenhagen	Denmark	Statens Serum Institut Bioinformatics and Microbial Genomics	Danish Covid-19 Genome Consortium et al	?	?	?
Denmark/DCGC-339457/2022	EPI_ISL_9271455	2022-01-22	Department of Bacteria	Parasites and Fungi	Statens Serum Institut	Copenhagen	Denmark	Statens Serum Institut Bioinformatics and Microbial Genomics	Danish Covid-19 Genome Consortium et al	?	?	?
Denmark/DCGC-339502/2022	EPI_ISL_9271500	2022-01-21	Department of Bacteria	Parasites and Fungi	Statens Serum Institut	Copenhagen	Denmark	Statens Serum Institut Bioinformatics and Microbial Genomics	Danish Covid-19 Genome Consortium et al	?	?	?
Denmark/DCGC-339545/2022	EPI_ISL_9271543	2022-01-22	Department of Bacteria	Parasites and Fungi	Statens Serum Institut	Copenhagen	Denmark	Statens Serum Institut Bioinformatics and Microbial Genomics	Danish Covid-19 Genome Consortium et al	?	?	?
Denmark/DCGC-339573/2022	EPI_ISL_9271571	2022-01-21	Department of Bacteria	Parasites and Fungi	Statens Serum Institut	Copenhagen	Denmark	Statens Serum Institut Bioinformatics and Microbial Genomics	Danish Covid-19 Genome Consortium et al	?	?	?
Denmark/DCGC-339578/2022	EPI_ISL_9271576	2022-01-19	Department of Bacteria	Parasites and Fungi	Statens Serum Institut	Copenhagen	Denmark	Statens Serum Institut Bioinformatics and Microbial Genomics	Danish Covid-19 Genome Consortium et al	?	?	?
Denmark/DCGC-339615/2022	EPI_ISL_9271612	2022-01-19	Department of Bacteria	Parasites and Fungi	Statens Serum Institut	Copenhagen	Denmark	Statens Serum Institut Bioinformatics and Microbial Genomics	Danish Covid-19 Genome Consortium et al	?	?	?
Denmark/DCGC-339624/2022	EPI_ISL_9271621	2022-01-19	Department of Bacteria	Parasites and Fungi	Statens Serum Institut	Copenhagen	Denmark	Statens Serum Institut Bioinformatics and Microbial Genomics	Danish Covid-19 Genome Consortium et al	?	?	?
Denmark/DCGC-339640/2022	EPI_ISL_9358063	2022-01-24	Department of Bacteria	Parasites and Fungi	Statens Serum Institut	Copenhagen	Denmark	Statens Serum Institut Bioinformatics and Microbial Genomics	Danish Covid-19 Genome Consortium et al	?	?	?
Denmark/DCGC-339696/2022	EPI_ISL_9358207	2022-01-24	Department of Bacteria	Parasites and Fungi	Statens Serum Institut	Copenhagen	Denmark	Statens Serum Institut Bioinformatics and Microbial Genomics	Danish Covid-19 Genome Consortium et al	?	?	?
Denmark/DCGC-339713/2022	EPI_ISL_9358224	2022-01-22	Department of Bacteria	Parasites and Fungi	Statens Serum Institut	Copenhagen	Denmark	Statens Serum Institut Bioinformatics and Microbial Genomics	Danish Covid-19 Genome Consortium et al	?	?	?
Denmark/DCGC-339721/2022	EPI_ISL_9358232	2022-01-24	Department of Bacteria	Parasites and Fungi	Statens Serum Institut	Copenhagen	Denmark	Statens Serum Institut Bioinformatics and Microbial Genomics	Danish Covid-19 Genome Consortium et al	?	?	?
Denmark/DCGC-339737/2022	EPI_ISL_9358266	2022-01-21	Department of Bacteria	Parasites and Fungi	Statens Serum Institut	Copenhagen	Denmark	Statens Serum Institut Bioinformatics and Microbial Genomics	Danish Covid-19 Genome Consortium et al	?	?	?
Denmark/DCGC-339794/2022	EPI_ISL_9358496	2022-01-22	Department of Bacteria	Parasites and Fungi	Statens Serum Institut	Copenhagen	Denmark	Statens Serum Institut Bioinformatics and Microbial Genomics	Danish Covid-19 Genome Consortium et al	?	?	?
Denmark/DCGC-339806/2022	EPI_ISL_9358529	2022-01-20	Department of Bacteria	Parasites and Fungi	Statens Serum Institut	Copenhagen	Denmark	Statens Serum Institut Bioinformatics and Microbial Genomics	Danish Covid-19 Genome Consortium et al	?	?	?
Denmark/DCGC-339816/2022	EPI_ISL_9358557	2022-01-20	Department of Bacteria	Parasites and Fungi	Statens Serum Institut	Copenhagen	Denmark	Statens Serum Institut Bioinformatics and Microbial Genomics	Danish Covid-19 Genome Consortium et al	?	?	?
Denmark/DCGC-339832/2022	EPI_ISL_9358676	2022-01-24	Department of Bacteria	Parasites and Fungi	Statens Serum Institut	Copenhagen	Denmark	Statens Serum Institut Bioinformatics and Microbial Genomics	Danish Covid-19 Genome Consortium et al	?	?	?
Denmark/DCGC-339862/2022	EPI_ISL_9358756	2022-01-24	Department of Bacteria	Parasites and Fungi	Statens Serum Institut	Copenhagen	Denmark	Statens Serum Institut Bioinformatics and Microbial Genomics	Danish Covid-19 Genome Consortium et al	?	?	?
Denmark/DCGC-339865/2022	EPI_ISL_9358765	2022-01-22	Department of Bacteria	Parasites and Fungi	Statens Serum Institut	Copenhagen	Denmark	Statens Serum Institut Bioinformatics and Microbial Genomics	Danish Covid-19 Genome Consortium et al	?	?	?
Denmark/DCGC-339879/2022	EPI_ISL_9358802	2022-01-25	Department of Bacteria	Parasites and Fungi	Statens Serum Institut	Copenhagen	Denmark	Statens Serum Institut Bioinformatics and Microbial Genomics	Danish Covid-19 Genome Consortium et al	?	?	?
Denmark/DCGC-339887/2022	EPI_ISL_9358823	2022-01-23	Department of Bacteria	Parasites and Fungi	Statens Serum Institut	Copenhagen	Denmark	Statens Serum Institut Bioinformatics and Microbial Genomics	Danish Covid-19 Genome Consortium et al	?	?	?
Denmark/DCGC-339950/2022	EPI_ISL_9358987	2022-01-23	Department of Bacteria	Parasites and Fungi	Statens Serum Institut	Copenhagen	Denmark	Statens Serum Institut Bioinformatics and Microbial Genomics	Danish Covid-19 Genome Consortium et al	?	?	?
Denmark/DCGC-339970/2022	EPI_ISL_9359043	2022-01-24	Department of Bacteria	Parasites and Fungi	Statens Serum Institut	Copenhagen	Denmark	Statens Serum Institut Bioinformatics and Microbial Genomics	Danish Covid-19 Genome Consortium et al	?	?	?
Denmark/DCGC-339984/2022	EPI_ISL_9359077	2022-01-20	Department of Bacteria	Parasites and Fungi	Statens Serum Institut	Copenhagen	Denmark	Statens Serum Institut Bioinformatics and Microbial Genomics	Danish Covid-19 Genome Consortium et al	?	?	?
Denmark/DCGC-339986/2022	EPI_ISL_9359081	2022-01-20	Department of Bacteria	Parasites and Fungi	Statens Serum Institut	Copenhagen	Denmark	Statens Serum Institut Bioinformatics and Microbial Genomics	Danish Covid-19 Genome Consortium et al	?	?	?
Denmark/DCGC-340004/2022	EPI_ISL_9359117	2022-01-23	Department of Bacteria	Parasites and Fungi	Statens Serum Institut	Copenhagen	Denmark	Statens Serum Institut Bioinformatics and Microbial Genomics	Danish Covid-19 Genome Consortium et al	?	?	?
Denmark/DCGC-340034/2022	EPI_ISL_9359199	2022-01-24	Department of Bacteria	Parasites and Fungi	Statens Serum Institut	Copenhagen	Denmark	Statens Serum Institut Bioinformatics and Microbial Genomics	Danish Covid-19 Genome Consortium et al	?	?	?
Denmark/DCGC-340041/2022	EPI_ISL_9359207	2022-01-23	Department of Bacteria	Parasites and Fungi	Statens Serum Institut	Copenhagen	Denmark	Statens Serum Institut Bioinformatics and Microbial Genomics	Danish Covid-19 Genome Consortium et al	?	?	?
Denmark/DCGC-340090/2022	EPI_ISL_9359277	2022-01-24	Department of Bacteria	Parasites and Fungi	Statens Serum Institut	Copenhagen	Denmark	Statens Serum Institut Bioinformatics and Microbial Genomics	Danish Covid-19 Genome Consortium et al	?	?	?
Denmark/DCGC-340093/2022	EPI_ISL_9359286	2022-01-22	Department of Bacteria	Parasites and Fungi	Statens Serum Institut	Copenhagen	Denmark	Statens Serum Institut Bioinformatics and Microbial Genomics	Danish Covid-19 Genome Consortium et al	?	?	?
Denmark/DCGC-340101/2022	EPI_ISL_9359296	2022-01-24	Department of Bacteria	Parasites and Fungi	Statens Serum Institut	Copenhagen	Denmark	Statens Serum Institut Bioinformatics and Microbial Genomics	Danish Covid-19 Genome Consortium et al	?	?	?
Denmark/DCGC-340112/2022	EPI_ISL_9359325	2022-01-21	Department of Bacteria	Parasites and Fungi	Statens Serum Institut	Copenhagen	Denmark	Statens Serum Institut Bioinformatics and Microbial Genomics	Danish Covid-19 Genome Consortium et al	?	?	?
Denmark/DCGC-340126/2022	EPI_ISL_9359362	2022-01-24	Department of Bacteria	Parasites and Fungi	Statens Serum Institut	Copenhagen	Denmark	Statens Serum Institut Bioinformatics and Microbial Genomics	Danish Covid-19 Genome Consortium et al	?	?	?
Denmark/DCGC-340127/2022	EPI_ISL_9359365	2022-01-24	Department of Bacteria	Parasites and Fungi	Statens Serum Institut	Copenhagen	Denmark	Statens Serum Institut Bioinformatics and Microbial Genomics	Danish Covid-19 Genome Consortium et al	?	?	?
Denmark/DCGC-340145/2022	EPI_ISL_9359418	2022-01-22	Department of Bacteria	Parasites and Fungi	Statens Serum Institut	Copenhagen	Denmark	Statens Serum Institut Bioinformatics and Microbial Genomics	Danish Covid-19 Genome Consortium et al	?	?	?
Denmark/DCGC-340170/2022	EPI_ISL_9359480	2022-01-22	Department of Bacteria	Parasites and Fungi	Statens Serum Institut	Copenhagen	Denmark	Statens Serum Institut Bioinformatics and Microbial Genomics	Danish Covid-19 Genome Consortium et al	?	?	?
