## Supplementary material for "The new normal? Dynamics and scale of the SARS-CoV-2 variant Omicron epidemic in England": Acknowlegdements of gisaid contributing authors (part 3 of 3)

### Sheet: gisaid_acknowledgements (continued)
## We gratefully acknowledge the following Originating laboratories responsible for obtaining the specimens and the Submitting laboratories where genetic sequence data were generated and shared via the GISAID Initiative on which this research is based. All submitters of data may be contacted directly via www.gisaid.org
Denmark/DCGC-340192/2022	EPI_ISL_9359643	2022-01-21	Department of Bacteria	Parasites and Fungi	Statens Serum Institut	Copenhagen	Denmark	Statens Serum Institut Bioinformatics and Microbial Genomics	Danish Covid-19 Genome Consortium et al	?	?	?
Denmark/DCGC-340204/2022	EPI_ISL_9359674	2022-01-16	Department of Bacteria	Parasites and Fungi	Statens Serum Institut	Copenhagen	Denmark	Statens Serum Institut Bioinformatics and Microbial Genomics	Danish Covid-19 Genome Consortium et al	?	?	?
Denmark/DCGC-340216/2022	EPI_ISL_9359706	2022-01-22	Department of Bacteria	Parasites and Fungi	Statens Serum Institut	Copenhagen	Denmark	Statens Serum Institut Bioinformatics and Microbial Genomics	Danish Covid-19 Genome Consortium et al	?	?	?
Denmark/DCGC-340217/2022	EPI_ISL_9359708	2022-01-21	Department of Bacteria	Parasites and Fungi	Statens Serum Institut	Copenhagen	Denmark	Statens Serum Institut Bioinformatics and Microbial Genomics	Danish Covid-19 Genome Consortium et al	?	?	?
Denmark/DCGC-340267/2022	EPI_ISL_9359844	2022-01-23	Department of Bacteria	Parasites and Fungi	Statens Serum Institut	Copenhagen	Denmark	Statens Serum Institut Bioinformatics and Microbial Genomics	Danish Covid-19 Genome Consortium et al	?	?	?
Denmark/DCGC-340282/2022	EPI_ISL_9359890	2022-01-24	Department of Bacteria	Parasites and Fungi	Statens Serum Institut	Copenhagen	Denmark	Statens Serum Institut Bioinformatics and Microbial Genomics	Danish Covid-19 Genome Consortium et al	?	?	?
Denmark/DCGC-340328/2022	EPI_ISL_9360046	2022-01-21	Department of Bacteria	Parasites and Fungi	Statens Serum Institut	Copenhagen	Denmark	Statens Serum Institut Bioinformatics and Microbial Genomics	Danish Covid-19 Genome Consortium et al	?	?	?
Denmark/DCGC-340349/2022	EPI_ISL_9360118	2022-01-24	Department of Bacteria	Parasites and Fungi	Statens Serum Institut	Copenhagen	Denmark	Statens Serum Institut Bioinformatics and Microbial Genomics	Danish Covid-19 Genome Consortium et al	?	?	?
Denmark/DCGC-340350/2022	EPI_ISL_9360120	2022-01-21	Department of Bacteria	Parasites and Fungi	Statens Serum Institut	Copenhagen	Denmark	Statens Serum Institut Bioinformatics and Microbial Genomics	Danish Covid-19 Genome Consortium et al	?	?	?
Denmark/DCGC-340367/2022	EPI_ISL_9360168	2022-01-25	Department of Bacteria	Parasites and Fungi	Statens Serum Institut	Copenhagen	Denmark	Statens Serum Institut Bioinformatics and Microbial Genomics	Danish Covid-19 Genome Consortium et al	?	?	?
Denmark/DCGC-340412/2022	EPI_ISL_9360233	2022-01-23	Department of Bacteria	Parasites and Fungi	Statens Serum Institut	Copenhagen	Denmark	Statens Serum Institut Bioinformatics and Microbial Genomics	Danish Covid-19 Genome Consortium et al	?	?	?
Denmark/DCGC-340436/2022	EPI_ISL_9360292	2022-01-24	Department of Bacteria	Parasites and Fungi	Statens Serum Institut	Copenhagen	Denmark	Statens Serum Institut Bioinformatics and Microbial Genomics	Danish Covid-19 Genome Consortium et al	?	?	?
Denmark/DCGC-340466/2022	EPI_ISL_9360374	2022-01-23	Department of Bacteria	Parasites and Fungi	Statens Serum Institut	Copenhagen	Denmark	Statens Serum Institut Bioinformatics and Microbial Genomics	Danish Covid-19 Genome Consortium et al	?	?	?
Denmark/DCGC-340499/2022	EPI_ISL_9360463	2022-01-24	Department of Bacteria	Parasites and Fungi	Statens Serum Institut	Copenhagen	Denmark	Statens Serum Institut Bioinformatics and Microbial Genomics	Danish Covid-19 Genome Consortium et al	?	?	?
Denmark/DCGC-340543/2022	EPI_ISL_9360610	2022-01-22	Department of Bacteria	Parasites and Fungi	Statens Serum Institut	Copenhagen	Denmark	Statens Serum Institut Bioinformatics and Microbial Genomics	Danish Covid-19 Genome Consortium et al	?	?	?
Denmark/DCGC-340552/2022	EPI_ISL_9360660	2022-01-21	Department of Bacteria	Parasites and Fungi	Statens Serum Institut	Copenhagen	Denmark	Statens Serum Institut Bioinformatics and Microbial Genomics	Danish Covid-19 Genome Consortium et al	?	?	?
Denmark/DCGC-340625/2022	EPI_ISL_9362221	2022-01-24	Department of Bacteria	Parasites and Fungi	Statens Serum Institut	Copenhagen	Denmark	Statens Serum Institut Bioinformatics and Microbial Genomics	Danish Covid-19 Genome Consortium et al	?	?	?
Denmark/DCGC-340633/2022	EPI_ISL_9362242	2022-01-23	Department of Bacteria	Parasites and Fungi	Statens Serum Institut	Copenhagen	Denmark	Statens Serum Institut Bioinformatics and Microbial Genomics	Danish Covid-19 Genome Consortium et al	?	?	?
Denmark/DCGC-340755/2022	EPI_ISL_9362780	2022-01-23	Department of Bacteria	Parasites and Fungi	Statens Serum Institut	Copenhagen	Denmark	Statens Serum Institut Bioinformatics and Microbial Genomics	Danish Covid-19 Genome Consortium et al	?	?	?
Denmark/DCGC-340773/2022	EPI_ISL_9362823	2022-01-24	Department of Bacteria	Parasites and Fungi	Statens Serum Institut	Copenhagen	Denmark	Statens Serum Institut Bioinformatics and Microbial Genomics	Danish Covid-19 Genome Consortium et al	?	?	?
Denmark/DCGC-340792/2022	EPI_ISL_9362868	2022-01-23	Department of Bacteria	Parasites and Fungi	Statens Serum Institut	Copenhagen	Denmark	Statens Serum Institut Bioinformatics and Microbial Genomics	Danish Covid-19 Genome Consortium et al	?	?	?
Denmark/DCGC-340837/2022	EPI_ISL_9363342	2022-01-21	Department of Bacteria	Parasites and Fungi	Statens Serum Institut	Copenhagen	Denmark	Statens Serum Institut Bioinformatics and Microbial Genomics	Danish Covid-19 Genome Consortium et al	?	?	?
Denmark/DCGC-340869/2022	EPI_ISL_9363426	2022-01-23	Department of Bacteria	Parasites and Fungi	Statens Serum Institut	Copenhagen	Denmark	Statens Serum Institut Bioinformatics and Microbial Genomics	Danish Covid-19 Genome Consortium et al	?	?	?
Denmark/DCGC-340874/2022	EPI_ISL_9363438	2022-01-22	Department of Bacteria	Parasites and Fungi	Statens Serum Institut	Copenhagen	Denmark	Statens Serum Institut Bioinformatics and Microbial Genomics	Danish Covid-19 Genome Consortium et al	?	?	?
Denmark/DCGC-340908/2022	EPI_ISL_9363526	2022-01-21	Department of Bacteria	Parasites and Fungi	Statens Serum Institut	Copenhagen	Denmark	Statens Serum Institut Bioinformatics and Microbial Genomics	Danish Covid-19 Genome Consortium et al	?	?	?
Denmark/DCGC-340947/2022	EPI_ISL_9363607	2022-01-23	Department of Bacteria	Parasites and Fungi	Statens Serum Institut	Copenhagen	Denmark	Statens Serum Institut Bioinformatics and Microbial Genomics	Danish Covid-19 Genome Consortium et al	?	?	?
Denmark/DCGC-340987/2022	EPI_ISL_9363883	2022-01-24	Department of Bacteria	Parasites and Fungi	Statens Serum Institut	Copenhagen	Denmark	Statens Serum Institut Bioinformatics and Microbial Genomics	Danish Covid-19 Genome Consortium et al	?	?	?
Denmark/DCGC-340996/2022	EPI_ISL_9363906	2022-01-20	Department of Bacteria	Parasites and Fungi	Statens Serum Institut	Copenhagen	Denmark	Statens Serum Institut Bioinformatics and Microbial Genomics	Danish Covid-19 Genome Consortium et al	?	?	?
Denmark/DCGC-341003/2022	EPI_ISL_9363921	2022-01-24	Department of Bacteria	Parasites and Fungi	Statens Serum Institut	Copenhagen	Denmark	Statens Serum Institut Bioinformatics and Microbial Genomics	Danish Covid-19 Genome Consortium et al	?	?	?
Denmark/DCGC-341045/2022	EPI_ISL_9364032	2022-01-21	Department of Bacteria	Parasites and Fungi	Statens Serum Institut	Copenhagen	Denmark	Statens Serum Institut Bioinformatics and Microbial Genomics	Danish Covid-19 Genome Consortium et al	?	?	?
Denmark/DCGC-341053/2022	EPI_ISL_9364044	2022-01-21	Department of Bacteria	Parasites and Fungi	Statens Serum Institut	Copenhagen	Denmark	Statens Serum Institut Bioinformatics and Microbial Genomics	Danish Covid-19 Genome Consortium et al	?	?	?
Denmark/DCGC-341054/2022	EPI_ISL_9364047	2022-01-23	Department of Bacteria	Parasites and Fungi	Statens Serum Institut	Copenhagen	Denmark	Statens Serum Institut Bioinformatics and Microbial Genomics	Danish Covid-19 Genome Consortium et al	?	?	?
Denmark/DCGC-341072/2022	EPI_ISL_9364099	2022-01-23	Department of Bacteria	Parasites and Fungi	Statens Serum Institut	Copenhagen	Denmark	Statens Serum Institut Bioinformatics and Microbial Genomics	Danish Covid-19 Genome Consortium et al	?	?	?
Denmark/DCGC-341114/2022	EPI_ISL_9364278	2022-01-24	Department of Bacteria	Parasites and Fungi	Statens Serum Institut	Copenhagen	Denmark	Statens Serum Institut Bioinformatics and Microbial Genomics	Danish Covid-19 Genome Consortium et al	?	?	?
Denmark/DCGC-341120/2022	EPI_ISL_9364284	2022-01-24	Department of Bacteria	Parasites and Fungi	Statens Serum Institut	Copenhagen	Denmark	Statens Serum Institut Bioinformatics and Microbial Genomics	Danish Covid-19 Genome Consortium et al	?	?	?
Denmark/DCGC-341123/2022	EPI_ISL_9364287	2022-01-24	Department of Bacteria	Parasites and Fungi	Statens Serum Institut	Copenhagen	Denmark	Statens Serum Institut Bioinformatics and Microbial Genomics	Danish Covid-19 Genome Consortium et al	?	?	?
Denmark/DCGC-341154/2022	EPI_ISL_9364366	2022-01-24	Department of Bacteria	Parasites and Fungi	Statens Serum Institut	Copenhagen	Denmark	Statens Serum Institut Bioinformatics and Microbial Genomics	Danish Covid-19 Genome Consortium et al	?	?	?
Denmark/DCGC-341162/2022	EPI_ISL_9364394	2022-01-23	Department of Bacteria	Parasites and Fungi	Statens Serum Institut	Copenhagen	Denmark	Statens Serum Institut Bioinformatics and Microbial Genomics	Danish Covid-19 Genome Consortium et al	?	?	?
Denmark/DCGC-341164/2022	EPI_ISL_9364400	2022-01-23	Department of Bacteria	Parasites and Fungi	Statens Serum Institut	Copenhagen	Denmark	Statens Serum Institut Bioinformatics and Microbial Genomics	Danish Covid-19 Genome Consortium et al	?	?	?
Denmark/DCGC-341179/2022	EPI_ISL_9364441	2022-01-24	Department of Bacteria	Parasites and Fungi	Statens Serum Institut	Copenhagen	Denmark	Statens Serum Institut Bioinformatics and Microbial Genomics	Danish Covid-19 Genome Consortium et al	?	?	?
Denmark/DCGC-341220/2022	EPI_ISL_9364561	2022-01-24	Department of Bacteria	Parasites and Fungi	Statens Serum Institut	Copenhagen	Denmark	Statens Serum Institut Bioinformatics and Microbial Genomics	Danish Covid-19 Genome Consortium et al	?	?	?
Denmark/DCGC-341232/2022	EPI_ISL_9364591	2022-01-25	Department of Bacteria	Parasites and Fungi	Statens Serum Institut	Copenhagen	Denmark	Statens Serum Institut Bioinformatics and Microbial Genomics	Danish Covid-19 Genome Consortium et al	?	?	?
Denmark/DCGC-341234/2022	EPI_ISL_9364597	2022-01-22	Department of Bacteria	Parasites and Fungi	Statens Serum Institut	Copenhagen	Denmark	Statens Serum Institut Bioinformatics and Microbial Genomics	Danish Covid-19 Genome Consortium et al	?	?	?
Denmark/DCGC-341278/2022	EPI_ISL_9364757	2022-01-24	Department of Bacteria	Parasites and Fungi	Statens Serum Institut	Copenhagen	Denmark	Statens Serum Institut Bioinformatics and Microbial Genomics	Danish Covid-19 Genome Consortium et al	?	?	?
Denmark/DCGC-341280/2022	EPI_ISL_9364764	2022-01-21	Department of Bacteria	Parasites and Fungi	Statens Serum Institut	Copenhagen	Denmark	Statens Serum Institut Bioinformatics and Microbial Genomics	Danish Covid-19 Genome Consortium et al	?	?	?
Denmark/DCGC-341289/2022	EPI_ISL_9364789	2022-01-24	Department of Clinical Microbiology	Odense University Hospital	Odense	Denmark	Statens Serum Institut Bioinformatics and Microbial Genomics	Danish Covid-19 Genome Consortium et al	?	?	?
Denmark/DCGC-341320/2022	EPI_ISL_9364872	2022-01-21	Department of Bacteria	Parasites and Fungi	Statens Serum Institut	Copenhagen	Denmark	Statens Serum Institut Bioinformatics and Microbial Genomics	Danish Covid-19 Genome Consortium et al	?	?	?
Denmark/DCGC-341322/2022	EPI_ISL_9364879	2022-01-23	Department of Bacteria	Parasites and Fungi	Statens Serum Institut	Copenhagen	Denmark	Statens Serum Institut Bioinformatics and Microbial Genomics	Danish Covid-19 Genome Consortium et al	?	?	?
Denmark/DCGC-341336/2022	EPI_ISL_9364920	2022-01-22	Department of Bacteria	Parasites and Fungi	Statens Serum Institut	Copenhagen	Denmark	Statens Serum Institut Bioinformatics and Microbial Genomics	Danish Covid-19 Genome Consortium et al	?	?	?
Denmark/DCGC-341350/2022	EPI_ISL_9364961	2022-01-24	Department of Bacteria	Parasites and Fungi	Statens Serum Institut	Copenhagen	Denmark	Statens Serum Institut Bioinformatics and Microbial Genomics	Danish Covid-19 Genome Consortium et al	?	?	?
Denmark/DCGC-341364/2022	EPI_ISL_9365023	2022-01-17	Department of Bacteria	Parasites and Fungi	Statens Serum Institut	Copenhagen	Denmark	Statens Serum Institut Bioinformatics and Microbial Genomics	Danish Covid-19 Genome Consortium et al	?	?	?
Denmark/DCGC-341365/2022	EPI_ISL_9365026	2022-01-24	Department of Bacteria	Parasites and Fungi	Statens Serum Institut	Copenhagen	Denmark	Statens Serum Institut Bioinformatics and Microbial Genomics	Danish Covid-19 Genome Consortium et al	?	?	?
Denmark/DCGC-341372/2022	EPI_ISL_9365049	2022-01-22	Department of Bacteria	Parasites and Fungi	Statens Serum Institut	Copenhagen	Denmark	Statens Serum Institut Bioinformatics and Microbial Genomics	Danish Covid-19 Genome Consortium et al	?	?	?
Denmark/DCGC-341385/2022	EPI_ISL_9365086	2022-01-24	Department of Bacteria	Parasites and Fungi	Statens Serum Institut	Copenhagen	Denmark	Statens Serum Institut Bioinformatics and Microbial Genomics	Danish Covid-19 Genome Consortium et al	?	?	?
Denmark/DCGC-341416/2022	EPI_ISL_9365165	2022-01-23	Department of Bacteria	Parasites and Fungi	Statens Serum Institut	Copenhagen	Denmark	Statens Serum Institut Bioinformatics and Microbial Genomics	Danish Covid-19 Genome Consortium et al	?	?	?
Denmark/DCGC-341448/2022	EPI_ISL_9365206	2022-01-24	Department of Bacteria	Parasites and Fungi	Statens Serum Institut	Copenhagen	Denmark	Statens Serum Institut Bioinformatics and Microbial Genomics	Danish Covid-19 Genome Consortium et al	?	?	?
Denmark/DCGC-341463/2022	EPI_ISL_9365330	2022-01-24	Department of Bacteria	Parasites and Fungi	Statens Serum Institut	Copenhagen	Denmark	Statens Serum Institut Bioinformatics and Microbial Genomics	Danish Covid-19 Genome Consortium et al	?	?	?
Denmark/DCGC-341508/2022	EPI_ISL_9365454	2022-01-24	Department of Bacteria	Parasites and Fungi	Statens Serum Institut	Copenhagen	Denmark	Statens Serum Institut Bioinformatics and Microbial Genomics	Danish Covid-19 Genome Consortium et al	?	?	?
Denmark/DCGC-341522/2022	EPI_ISL_9365491	2022-01-24	Department of Bacteria	Parasites and Fungi	Statens Serum Institut	Copenhagen	Denmark	Statens Serum Institut Bioinformatics and Microbial Genomics	Danish Covid-19 Genome Consortium et al	?	?	?
Denmark/DCGC-341530/2022	EPI_ISL_9365511	2022-01-24	Department of Bacteria	Parasites and Fungi	Statens Serum Institut	Copenhagen	Denmark	Statens Serum Institut Bioinformatics and Microbial Genomics	Danish Covid-19 Genome Consortium et al	?	?	?
Denmark/DCGC-341540/2022	EPI_ISL_9365540	2022-01-21	Department of Bacteria	Parasites and Fungi	Statens Serum Institut	Copenhagen	Denmark	Statens Serum Institut Bioinformatics and Microbial Genomics	Danish Covid-19 Genome Consortium et al	?	?	?
Denmark/DCGC-341542/2022	EPI_ISL_9365546	2022-01-21	Department of Bacteria	Parasites and Fungi	Statens Serum Institut	Copenhagen	Denmark	Statens Serum Institut Bioinformatics and Microbial Genomics	Danish Covid-19 Genome Consortium et al	?	?	?
Denmark/DCGC-341547/2022	EPI_ISL_9365560	2022-01-23	Department of Bacteria	Parasites and Fungi	Statens Serum Institut	Copenhagen	Denmark	Statens Serum Institut Bioinformatics and Microbial Genomics	Danish Covid-19 Genome Consortium et al	?	?	?
Denmark/DCGC-341577/2022	EPI_ISL_9365621	2022-01-21	Department of Bacteria	Parasites and Fungi	Statens Serum Institut	Copenhagen	Denmark	Statens Serum Institut Bioinformatics and Microbial Genomics	Danish Covid-19 Genome Consortium et al	?	?	?
Denmark/DCGC-341592/2022	EPI_ISL_9365657	2022-01-20	Department of Bacteria	Parasites and Fungi	Statens Serum Institut	Copenhagen	Denmark	Statens Serum Institut Bioinformatics and Microbial Genomics	Danish Covid-19 Genome Consortium et al	?	?	?
Denmark/DCGC-341594/2022	EPI_ISL_9365662	2022-01-23	Department of Bacteria	Parasites and Fungi	Statens Serum Institut	Copenhagen	Denmark	Statens Serum Institut Bioinformatics and Microbial Genomics	Danish Covid-19 Genome Consortium et al	?	?	?
Denmark/DCGC-341606/2022	EPI_ISL_9365697	2022-01-23	Department of Bacteria	Parasites and Fungi	Statens Serum Institut	Copenhagen	Denmark	Statens Serum Institut Bioinformatics and Microbial Genomics	Danish Covid-19 Genome Consortium et al	?	?	?
Denmark/DCGC-341666/2022	EPI_ISL_9365861	2022-01-23	Department of Bacteria	Parasites and Fungi	Statens Serum Institut	Copenhagen	Denmark	Statens Serum Institut Bioinformatics and Microbial Genomics	Danish Covid-19 Genome Consortium et al	?	?	?
Denmark/DCGC-341725/2022	EPI_ISL_9366004	2022-01-24	Department of Bacteria	Parasites and Fungi	Statens Serum Institut	Copenhagen	Denmark	Statens Serum Institut Bioinformatics and Microbial Genomics	Danish Covid-19 Genome Consortium et al	?	?	?
Denmark/DCGC-341743/2022	EPI_ISL_9366046	2022-01-22	Department of Bacteria	Parasites and Fungi	Statens Serum Institut	Copenhagen	Denmark	Statens Serum Institut Bioinformatics and Microbial Genomics	Danish Covid-19 Genome Consortium et al	?	?	?
Denmark/DCGC-341744/2022	EPI_ISL_9366048	2022-01-24	Department of Bacteria	Parasites and Fungi	Statens Serum Institut	Copenhagen	Denmark	Statens Serum Institut Bioinformatics and Microbial Genomics	Danish Covid-19 Genome Consortium et al	?	?	?
Denmark/DCGC-341755/2022	EPI_ISL_9366065	2022-01-24	Department of Bacteria	Parasites and Fungi	Statens Serum Institut	Copenhagen	Denmark	Statens Serum Institut Bioinformatics and Microbial Genomics	Danish Covid-19 Genome Consortium et al	?	?	?
Denmark/DCGC-341772/2022	EPI_ISL_9366281	2022-01-22	Department of Bacteria	Parasites and Fungi	Statens Serum Institut	Copenhagen	Denmark	Statens Serum Institut Bioinformatics and Microbial Genomics	Danish Covid-19 Genome Consortium et al	?	?	?
Denmark/DCGC-341774/2022	EPI_ISL_9366285	2022-01-24	Department of Bacteria	Parasites and Fungi	Statens Serum Institut	Copenhagen	Denmark	Statens Serum Institut Bioinformatics and Microbial Genomics	Danish Covid-19 Genome Consortium et al	?	?	?
Denmark/DCGC-341778/2022	EPI_ISL_9366289	2022-01-24	Department of Bacteria	Parasites and Fungi	Statens Serum Institut	Copenhagen	Denmark	Statens Serum Institut Bioinformatics and Microbial Genomics	Danish Covid-19 Genome Consortium et al	?	?	?
Denmark/DCGC-341782/2022	EPI_ISL_9366293	2022-01-20	Department of Bacteria	Parasites and Fungi	Statens Serum Institut	Copenhagen	Denmark	Statens Serum Institut Bioinformatics and Microbial Genomics	Danish Covid-19 Genome Consortium et al	?	?	?
Denmark/DCGC-341789/2022	EPI_ISL_9366308	2022-01-21	Department of Bacteria	Parasites and Fungi	Statens Serum Institut	Copenhagen	Denmark	Statens Serum Institut Bioinformatics and Microbial Genomics	Danish Covid-19 Genome Consortium et al	?	?	?
Denmark/DCGC-341806/2022	EPI_ISL_9367102	2022-01-22	Department of Bacteria	Parasites and Fungi	Statens Serum Institut	Copenhagen	Denmark	Statens Serum Institut Bioinformatics and Microbial Genomics	Danish Covid-19 Genome Consortium et al	?	?	?
Denmark/DCGC-341814/2022	EPI_ISL_9367124	2022-01-23	Department of Bacteria	Parasites and Fungi	Statens Serum Institut	Copenhagen	Denmark	Statens Serum Institut Bioinformatics and Microbial Genomics	Danish Covid-19 Genome Consortium et al	?	?	?
Denmark/DCGC-341836/2022	EPI_ISL_9367182	2022-01-24	Department of Bacteria	Parasites and Fungi	Statens Serum Institut	Copenhagen	Denmark	Statens Serum Institut Bioinformatics and Microbial Genomics	Danish Covid-19 Genome Consortium et al	?	?	?
Denmark/DCGC-341861/2022	EPI_ISL_9367255	2022-01-23	Department of Bacteria	Parasites and Fungi	Statens Serum Institut	Copenhagen	Denmark	Statens Serum Institut Bioinformatics and Microbial Genomics	Danish Covid-19 Genome Consortium et al	?	?	?
Denmark/DCGC-341879/2022	EPI_ISL_9367303	2022-01-23	Department of Bacteria	Parasites and Fungi	Statens Serum Institut	Copenhagen	Denmark	Statens Serum Institut Bioinformatics and Microbial Genomics	Danish Covid-19 Genome Consortium et al	?	?	?
Denmark/DCGC-341912/2022	EPI_ISL_9367386	2022-01-24	Department of Bacteria	Parasites and Fungi	Statens Serum Institut	Copenhagen	Denmark	Statens Serum Institut Bioinformatics and Microbial Genomics	Danish Covid-19 Genome Consortium et al	?	?	?
Denmark/DCGC-342009/2022	EPI_ISL_9367633	2022-01-21	Department of Bacteria	Parasites and Fungi	Statens Serum Institut	Copenhagen	Denmark	Statens Serum Institut Bioinformatics and Microbial Genomics	Danish Covid-19 Genome Consortium et al	?	?	?
Denmark/DCGC-342095/2022	EPI_ISL_9367873	2022-01-25	Department of Bacteria	Parasites and Fungi	Statens Serum Institut	Copenhagen	Denmark	Statens Serum Institut Bioinformatics and Microbial Genomics	Danish Covid-19 Genome Consortium et al	?	?	?
Denmark/DCGC-342099/2022	EPI_ISL_9367877	2022-01-24	Department of Bacteria	Parasites and Fungi	Statens Serum Institut	Copenhagen	Denmark	Statens Serum Institut Bioinformatics and Microbial Genomics	Danish Covid-19 Genome Consortium et al	?	?	?
Denmark/DCGC-342112/2022	EPI_ISL_9367895	2022-01-23	Department of Bacteria	Parasites and Fungi	Statens Serum Institut	Copenhagen	Denmark	Statens Serum Institut Bioinformatics and Microbial Genomics	Danish Covid-19 Genome Consortium et al	?	?	?
Denmark/DCGC-342142/2022	EPI_ISL_9367979	2022-01-22	Department of Bacteria	Parasites and Fungi	Statens Serum Institut	Copenhagen	Denmark	Statens Serum Institut Bioinformatics and Microbial Genomics	Danish Covid-19 Genome Consortium et al	?	?	?
Denmark/DCGC-342143/2022	EPI_ISL_9367982	2022-01-25	Department of Bacteria	Parasites and Fungi	Statens Serum Institut	Copenhagen	Denmark	Statens Serum Institut Bioinformatics and Microbial Genomics	Danish Covid-19 Genome Consortium et al	?	?	?
Denmark/DCGC-342144/2022	EPI_ISL_9367985	2022-01-23	Department of Bacteria	Parasites and Fungi	Statens Serum Institut	Copenhagen	Denmark	Statens Serum Institut Bioinformatics and Microbial Genomics	Danish Covid-19 Genome Consortium et al	?	?	?
Denmark/DCGC-342160/2022	EPI_ISL_9368029	2022-01-24	Department of Bacteria	Parasites and Fungi	Statens Serum Institut	Copenhagen	Denmark	Statens Serum Institut Bioinformatics and Microbial Genomics	Danish Covid-19 Genome Consortium et al	?	?	?
Denmark/DCGC-342226/2022	EPI_ISL_9408725	2022-01-21	Department of Bacteria	Parasites and Fungi	Statens Serum Institut	Copenhagen	Denmark	Statens Serum Institut Bioinformatics and Microbial Genomics	Danish Covid-19 Genome Consortium et al	?	?	?
Denmark/DCGC-342239/2022	EPI_ISL_9408750	2022-01-21	Department of Bacteria	Parasites and Fungi	Statens Serum Institut	Copenhagen	Denmark	Statens Serum Institut Bioinformatics and Microbial Genomics	Danish Covid-19 Genome Consortium et al	?	?	?
Denmark/DCGC-342252/2022	EPI_ISL_9408776	2022-01-23	Department of Bacteria	Parasites and Fungi	Statens Serum Institut	Copenhagen	Denmark	Statens Serum Institut Bioinformatics and Microbial Genomics	Danish Covid-19 Genome Consortium et al	?	?	?
Denmark/DCGC-342269/2022	EPI_ISL_9408838	2022-01-22	Department of Bacteria	Parasites and Fungi	Statens Serum Institut	Copenhagen	Denmark	Statens Serum Institut Bioinformatics and Microbial Genomics	Danish Covid-19 Genome Consortium et al	?	?	?
Denmark/DCGC-342270/2022	EPI_ISL_9408840	2022-01-24	Department of Bacteria	Parasites and Fungi	Statens Serum Institut	Copenhagen	Denmark	Statens Serum Institut Bioinformatics and Microbial Genomics	Danish Covid-19 Genome Consortium et al	?	?	?
Denmark/DCGC-342282/2022	EPI_ISL_9409118	2022-01-25	Department of Bacteria	Parasites and Fungi	Statens Serum Institut	Copenhagen	Denmark	Statens Serum Institut Bioinformatics and Microbial Genomics	Danish Covid-19 Genome Consortium et al	?	?	?
Denmark/DCGC-342290/2022	EPI_ISL_9409131	2022-01-25	Department of Bacteria	Parasites and Fungi	Statens Serum Institut	Copenhagen	Denmark	Statens Serum Institut Bioinformatics and Microbial Genomics	Danish Covid-19 Genome Consortium et al	?	?	?
Denmark/DCGC-342304/2022	EPI_ISL_9409159	2022-01-25	Department of Bacteria	Parasites and Fungi	Statens Serum Institut	Copenhagen	Denmark	Statens Serum Institut Bioinformatics and Microbial Genomics	Danish Covid-19 Genome Consortium et al	?	?	?
Denmark/DCGC-342308/2022	EPI_ISL_9409167	2022-01-26	Department of Bacteria	Parasites and Fungi	Statens Serum Institut	Copenhagen	Denmark	Statens Serum Institut Bioinformatics and Microbial Genomics	Danish Covid-19 Genome Consortium et al	?	?	?
Denmark/DCGC-342319/2022	EPI_ISL_9409189	2022-01-23	Department of Bacteria	Parasites and Fungi	Statens Serum Institut	Copenhagen	Denmark	Statens Serum Institut Bioinformatics and Microbial Genomics	Danish Covid-19 Genome Consortium et al	?	?	?
Denmark/DCGC-342352/2022	EPI_ISL_9409323	2022-01-24	Department of Bacteria	Parasites and Fungi	Statens Serum Institut	Copenhagen	Denmark	Statens Serum Institut Bioinformatics and Microbial Genomics	Danish Covid-19 Genome Consortium et al	?	?	?
Denmark/DCGC-342379/2022	EPI_ISL_9409411	2022-01-23	Department of Bacteria	Parasites and Fungi	Statens Serum Institut	Copenhagen	Denmark	Statens Serum Institut Bioinformatics and Microbial Genomics	Danish Covid-19 Genome Consortium et al	?	?	?
Denmark/DCGC-342385/2022	EPI_ISL_9409423	2022-01-23	Department of Bacteria	Parasites and Fungi	Statens Serum Institut	Copenhagen	Denmark	Statens Serum Institut Bioinformatics and Microbial Genomics	Danish Covid-19 Genome Consortium et al	?	?	?
Denmark/DCGC-342409/2022	EPI_ISL_9409469	2022-01-25	Department of Bacteria	Parasites and Fungi	Statens Serum Institut	Copenhagen	Denmark	Statens Serum Institut Bioinformatics and Microbial Genomics	Danish Covid-19 Genome Consortium et al	?	?	?
Denmark/DCGC-342421/2022	EPI_ISL_9409494	2022-01-25	Department of Bacteria	Parasites and Fungi	Statens Serum Institut	Copenhagen	Denmark	Statens Serum Institut Bioinformatics and Microbial Genomics	Danish Covid-19 Genome Consortium et al	?	?	?
Denmark/DCGC-342448/2022	EPI_ISL_9409542	2022-01-24	Department of Bacteria	Parasites and Fungi	Statens Serum Institut	Copenhagen	Denmark	Statens Serum Institut Bioinformatics and Microbial Genomics	Danish Covid-19 Genome Consortium et al	?	?	?
Denmark/DCGC-342453/2022	EPI_ISL_9409552	2022-01-25	Department of Bacteria	Parasites and Fungi	Statens Serum Institut	Copenhagen	Denmark	Statens Serum Institut Bioinformatics and Microbial Genomics	Danish Covid-19 Genome Consortium et al	?	?	?
Denmark/DCGC-342485/2022	EPI_ISL_9409665	2022-01-24	Department of Bacteria	Parasites and Fungi	Statens Serum Institut	Copenhagen	Denmark	Statens Serum Institut Bioinformatics and Microbial Genomics	Danish Covid-19 Genome Consortium et al	?	?	?
Denmark/DCGC-342501/2022	EPI_ISL_9409696	2022-01-23	Department of Bacteria	Parasites and Fungi	Statens Serum Institut	Copenhagen	Denmark	Statens Serum Institut Bioinformatics and Microbial Genomics	Danish Covid-19 Genome Consortium et al	?	?	?
Denmark/DCGC-342559/2022	EPI_ISL_9410023	2022-01-25	Department of Bacteria	Parasites and Fungi	Statens Serum Institut	Copenhagen	Denmark	Statens Serum Institut Bioinformatics and Microbial Genomics	Danish Covid-19 Genome Consortium et al	?	?	?
Denmark/DCGC-342621/2022	EPI_ISL_9410129	2022-01-25	Department of Bacteria	Parasites and Fungi	Statens Serum Institut	Copenhagen	Denmark	Statens Serum Institut Bioinformatics and Microbial Genomics	Danish Covid-19 Genome Consortium et al	?	?	?
Denmark/DCGC-342648/2022	EPI_ISL_9410182	2022-01-23	Department of Bacteria	Parasites and Fungi	Statens Serum Institut	Copenhagen	Denmark	Statens Serum Institut Bioinformatics and Microbial Genomics	Danish Covid-19 Genome Consortium et al	?	?	?
Denmark/DCGC-342657/2022	EPI_ISL_9410198	2022-01-21	Department of Bacteria	Parasites and Fungi	Statens Serum Institut	Copenhagen	Denmark	Statens Serum Institut Bioinformatics and Microbial Genomics	Danish Covid-19 Genome Consortium et al	?	?	?
Denmark/DCGC-342659/2022	EPI_ISL_9410201	2022-01-23	Department of Bacteria	Parasites and Fungi	Statens Serum Institut	Copenhagen	Denmark	Statens Serum Institut Bioinformatics and Microbial Genomics	Danish Covid-19 Genome Consortium et al	?	?	?
Denmark/DCGC-342686/2022	EPI_ISL_9410246	2022-01-23	Department of Bacteria	Parasites and Fungi	Statens Serum Institut	Copenhagen	Denmark	Statens Serum Institut Bioinformatics and Microbial Genomics	Danish Covid-19 Genome Consortium et al	?	?	?
Denmark/DCGC-342711/2022	EPI_ISL_9410289	2022-01-24	Department of Bacteria	Parasites and Fungi	Statens Serum Institut	Copenhagen	Denmark	Statens Serum Institut Bioinformatics and Microbial Genomics	Danish Covid-19 Genome Consortium et al	?	?	?
Denmark/DCGC-342716/2022	EPI_ISL_9410299	2022-01-23	Department of Bacteria	Parasites and Fungi	Statens Serum Institut	Copenhagen	Denmark	Statens Serum Institut Bioinformatics and Microbial Genomics	Danish Covid-19 Genome Consortium et al	?	?	?
Denmark/DCGC-342766/2022	EPI_ISL_9410401	2022-01-21	Department of Bacteria	Parasites and Fungi	Statens Serum Institut	Copenhagen	Denmark	Statens Serum Institut Bioinformatics and Microbial Genomics	Danish Covid-19 Genome Consortium et al	?	?	?
Denmark/DCGC-342784/2022	EPI_ISL_9410427	2022-01-24	Department of Bacteria	Parasites and Fungi	Statens Serum Institut	Copenhagen	Denmark	Statens Serum Institut Bioinformatics and Microbial Genomics	Danish Covid-19 Genome Consortium et al	?	?	?
Denmark/DCGC-342792/2022	EPI_ISL_9410442	2022-01-24	Department of Bacteria	Parasites and Fungi	Statens Serum Institut	Copenhagen	Denmark	Statens Serum Institut Bioinformatics and Microbial Genomics	Danish Covid-19 Genome Consortium et al	?	?	?
Denmark/DCGC-342829/2022	EPI_ISL_9410590	2022-01-25	Department of Bacteria	Parasites and Fungi	Statens Serum Institut	Copenhagen	Denmark	Statens Serum Institut Bioinformatics and Microbial Genomics	Danish Covid-19 Genome Consortium et al	?	?	?
Denmark/DCGC-342838/2022	EPI_ISL_9410607	2022-01-24	Department of Bacteria	Parasites and Fungi	Statens Serum Institut	Copenhagen	Denmark	Statens Serum Institut Bioinformatics and Microbial Genomics	Danish Covid-19 Genome Consortium et al	?	?	?
Denmark/DCGC-342863/2022	EPI_ISL_9410652	2022-01-25	Department of Bacteria	Parasites and Fungi	Statens Serum Institut	Copenhagen	Denmark	Statens Serum Institut Bioinformatics and Microbial Genomics	Danish Covid-19 Genome Consortium et al	?	?	?
Denmark/DCGC-342872/2022	EPI_ISL_9410669	2022-01-24	Department of Bacteria	Parasites and Fungi	Statens Serum Institut	Copenhagen	Denmark	Statens Serum Institut Bioinformatics and Microbial Genomics	Danish Covid-19 Genome Consortium et al	?	?	?
Denmark/DCGC-342894/2022	EPI_ISL_9410706	2022-01-23	Department of Bacteria	Parasites and Fungi	Statens Serum Institut	Copenhagen	Denmark	Statens Serum Institut Bioinformatics and Microbial Genomics	Danish Covid-19 Genome Consortium et al	?	?	?
Denmark/DCGC-342910/2022	EPI_ISL_9411040	2022-01-21	Department of Bacteria	Parasites and Fungi	Statens Serum Institut	Copenhagen	Denmark	Statens Serum Institut Bioinformatics and Microbial Genomics	Danish Covid-19 Genome Consortium et al	?	?	?
Denmark/DCGC-342963/2022	EPI_ISL_9411119	2022-01-23	Department of Bacteria	Parasites and Fungi	Statens Serum Institut	Copenhagen	Denmark	Statens Serum Institut Bioinformatics and Microbial Genomics	Danish Covid-19 Genome Consortium et al	?	?	?
Denmark/DCGC-342989/2022	EPI_ISL_9411162	2022-01-23	Department of Bacteria	Parasites and Fungi	Statens Serum Institut	Copenhagen	Denmark	Statens Serum Institut Bioinformatics and Microbial Genomics	Danish Covid-19 Genome Consortium et al	?	?	?
Denmark/DCGC-343000/2022	EPI_ISL_9411182	2022-01-23	Department of Bacteria	Parasites and Fungi	Statens Serum Institut	Copenhagen	Denmark	Statens Serum Institut Bioinformatics and Microbial Genomics	Danish Covid-19 Genome Consortium et al	?	?	?
Denmark/DCGC-343002/2022	EPI_ISL_9411186	2022-01-25	Department of Bacteria	Parasites and Fungi	Statens Serum Institut	Copenhagen	Denmark	Statens Serum Institut Bioinformatics and Microbial Genomics	Danish Covid-19 Genome Consortium et al	?	?	?
Denmark/DCGC-343095/2022	EPI_ISL_9411353	2022-01-22	Department of Bacteria	Parasites and Fungi	Statens Serum Institut	Copenhagen	Denmark	Statens Serum Institut Bioinformatics and Microbial Genomics	Danish Covid-19 Genome Consortium et al	?	?	?
Denmark/DCGC-343097/2022	EPI_ISL_9411357	2022-01-24	Department of Bacteria	Parasites and Fungi	Statens Serum Institut	Copenhagen	Denmark	Statens Serum Institut Bioinformatics and Microbial Genomics	Danish Covid-19 Genome Consortium et al	?	?	?
Denmark/DCGC-343100/2022	EPI_ISL_9411361	2022-01-25	Department of Bacteria	Parasites and Fungi	Statens Serum Institut	Copenhagen	Denmark	Statens Serum Institut Bioinformatics and Microbial Genomics	Danish Covid-19 Genome Consortium et al	?	?	?
Denmark/DCGC-343138/2022	EPI_ISL_9411427	2022-01-25	Department of Bacteria	Parasites and Fungi	Statens Serum Institut	Copenhagen	Denmark	Statens Serum Institut Bioinformatics and Microbial Genomics	Danish Covid-19 Genome Consortium et al	?	?	?
Denmark/DCGC-343161/2022	EPI_ISL_9411464	2022-01-25	Department of Bacteria	Parasites and Fungi	Statens Serum Institut	Copenhagen	Denmark	Statens Serum Institut Bioinformatics and Microbial Genomics	Danish Covid-19 Genome Consortium et al	?	?	?
Denmark/DCGC-343176/2022	EPI_ISL_9411487	2022-01-26	Department of Bacteria	Parasites and Fungi	Statens Serum Institut	Copenhagen	Denmark	Statens Serum Institut Bioinformatics and Microbial Genomics	Danish Covid-19 Genome Consortium et al	?	?	?
Denmark/DCGC-343214/2022	EPI_ISL_9411639	2022-01-24	Department of Bacteria	Parasites and Fungi	Statens Serum Institut	Copenhagen	Denmark	Statens Serum Institut Bioinformatics and Microbial Genomics	Danish Covid-19 Genome Consortium et al	?	?	?
Denmark/DCGC-343217/2022	EPI_ISL_9411644	2022-01-25	Department of Bacteria	Parasites and Fungi	Statens Serum Institut	Copenhagen	Denmark	Statens Serum Institut Bioinformatics and Microbial Genomics	Danish Covid-19 Genome Consortium et al	?	?	?
Denmark/DCGC-343255/2022	EPI_ISL_9411786	2022-01-24	Department of Bacteria	Parasites and Fungi	Statens Serum Institut	Copenhagen	Denmark	Statens Serum Institut Bioinformatics and Microbial Genomics	Danish Covid-19 Genome Consortium et al	?	?	?
Denmark/DCGC-343260/2022	EPI_ISL_9411796	2022-01-23	Department of Bacteria	Parasites and Fungi	Statens Serum Institut	Copenhagen	Denmark	Statens Serum Institut Bioinformatics and Microbial Genomics	Danish Covid-19 Genome Consortium et al	?	?	?
Denmark/DCGC-343277/2022	EPI_ISL_9411826	2022-01-21	Department of Bacteria	Parasites and Fungi	Statens Serum Institut	Copenhagen	Denmark	Statens Serum Institut Bioinformatics and Microbial Genomics	Danish Covid-19 Genome Consortium et al	?	?	?
Denmark/DCGC-343288/2022	EPI_ISL_9411844	2022-01-24	Department of Bacteria	Parasites and Fungi	Statens Serum Institut	Copenhagen	Denmark	Statens Serum Institut Bioinformatics and Microbial Genomics	Danish Covid-19 Genome Consortium et al	?	?	?
Denmark/DCGC-343294/2022	EPI_ISL_9411855	2022-01-21	Department of Bacteria	Parasites and Fungi	Statens Serum Institut	Copenhagen	Denmark	Statens Serum Institut Bioinformatics and Microbial Genomics	Danish Covid-19 Genome Consortium et al	?	?	?
Denmark/DCGC-343321/2022	EPI_ISL_9411899	2022-01-24	Department of Bacteria	Parasites and Fungi	Statens Serum Institut	Copenhagen	Denmark	Statens Serum Institut Bioinformatics and Microbial Genomics	Danish Covid-19 Genome Consortium et al	?	?	?
Denmark/DCGC-343326/2022	EPI_ISL_9411908	2022-01-23	Department of Bacteria	Parasites and Fungi	Statens Serum Institut	Copenhagen	Denmark	Statens Serum Institut Bioinformatics and Microbial Genomics	Danish Covid-19 Genome Consortium et al	?	?	?
Denmark/DCGC-343332/2022	EPI_ISL_9411919	2022-01-25	Department of Bacteria	Parasites and Fungi	Statens Serum Institut	Copenhagen	Denmark	Statens Serum Institut Bioinformatics and Microbial Genomics	Danish Covid-19 Genome Consortium et al	?	?	?
Denmark/DCGC-343409/2022	EPI_ISL_9412291	2022-01-24	Department of Bacteria	Parasites and Fungi	Statens Serum Institut	Copenhagen	Denmark	Statens Serum Institut Bioinformatics and Microbial Genomics	Danish Covid-19 Genome Consortium et al	?	?	?
Denmark/DCGC-343413/2022	EPI_ISL_9412299	2022-01-25	Department of Bacteria	Parasites and Fungi	Statens Serum Institut	Copenhagen	Denmark	Statens Serum Institut Bioinformatics and Microbial Genomics	Danish Covid-19 Genome Consortium et al	?	?	?
Denmark/DCGC-343434/2022	EPI_ISL_9412510	2022-01-25	Department of Bacteria	Parasites and Fungi	Statens Serum Institut	Copenhagen	Denmark	Statens Serum Institut Bioinformatics and Microbial Genomics	Danish Covid-19 Genome Consortium et al	?	?	?
Denmark/DCGC-343435/2022	EPI_ISL_9412512	2022-01-25	Department of Bacteria	Parasites and Fungi	Statens Serum Institut	Copenhagen	Denmark	Statens Serum Institut Bioinformatics and Microbial Genomics	Danish Covid-19 Genome Consortium et al	?	?	?
Denmark/DCGC-343443/2022	EPI_ISL_9412564	2022-01-25	Department of Bacteria	Parasites and Fungi	Statens Serum Institut	Copenhagen	Denmark	Statens Serum Institut Bioinformatics and Microbial Genomics	Danish Covid-19 Genome Consortium et al	?	?	?
Denmark/DCGC-343461/2022	EPI_ISL_9412598	2022-01-21	Department of Bacteria	Parasites and Fungi	Statens Serum Institut	Copenhagen	Denmark	Statens Serum Institut Bioinformatics and Microbial Genomics	Danish Covid-19 Genome Consortium et al	?	?	?
Denmark/DCGC-343494/2022	EPI_ISL_9412636	2022-01-24	Department of Bacteria	Parasites and Fungi	Statens Serum Institut	Copenhagen	Denmark	Statens Serum Institut Bioinformatics and Microbial Genomics	Danish Covid-19 Genome Consortium et al	?	?	?
Denmark/DCGC-343503/2022	EPI_ISL_9412644	2022-01-25	Department of Bacteria	Parasites and Fungi	Statens Serum Institut	Copenhagen	Denmark	Statens Serum Institut Bioinformatics and Microbial Genomics	Danish Covid-19 Genome Consortium et al	?	?	?
Denmark/DCGC-343517/2022	EPI_ISL_9412657	2022-01-25	Department of Bacteria	Parasites and Fungi	Statens Serum Institut	Copenhagen	Denmark	Statens Serum Institut Bioinformatics and Microbial Genomics	Danish Covid-19 Genome Consortium et al	?	?	?
Denmark/DCGC-343521/2022	EPI_ISL_9412748	2022-01-24	Department of Bacteria	Parasites and Fungi	Statens Serum Institut	Copenhagen	Denmark	Statens Serum Institut Bioinformatics and Microbial Genomics	Danish Covid-19 Genome Consortium et al	?	?	?
Denmark/DCGC-343523/2022	EPI_ISL_9412750	2022-01-25	Department of Bacteria	Parasites and Fungi	Statens Serum Institut	Copenhagen	Denmark	Statens Serum Institut Bioinformatics and Microbial Genomics	Danish Covid-19 Genome Consortium et al	?	?	?
Denmark/DCGC-343621/2022	EPI_ISL_9446890	2022-01-26	Department of Bacteria	Parasites and Fungi	Statens Serum Institut	Copenhagen	Denmark	Statens Serum Institut Bioinformatics and Microbial Genomics	Danish Covid-19 Genome Consortium et al	?	?	?
Denmark/DCGC-343626/2022	EPI_ISL_9446914	2022-01-25	Department of Bacteria	Parasites and Fungi	Statens Serum Institut	Copenhagen	Denmark	Statens Serum Institut Bioinformatics and Microbial Genomics	Danish Covid-19 Genome Consortium et al	?	?	?
Denmark/DCGC-343648/2022	EPI_ISL_9446989	2022-01-26	Department of Bacteria	Parasites and Fungi	Statens Serum Institut	Copenhagen	Denmark	Statens Serum Institut Bioinformatics and Microbial Genomics	Danish Covid-19 Genome Consortium et al	?	?	?
Denmark/DCGC-343666/2022	EPI_ISL_9447031	2022-01-25	Department of Bacteria	Parasites and Fungi	Statens Serum Institut	Copenhagen	Denmark	Statens Serum Institut Bioinformatics and Microbial Genomics	Danish Covid-19 Genome Consortium et al	?	?	?
Denmark/DCGC-343677/2022	EPI_ISL_9447047	2022-01-23	Department of Bacteria	Parasites and Fungi	Statens Serum Institut	Copenhagen	Denmark	Statens Serum Institut Bioinformatics and Microbial Genomics	Danish Covid-19 Genome Consortium et al	?	?	?
Denmark/DCGC-343681/2022	EPI_ISL_9447061	2022-01-24	Department of Bacteria	Parasites and Fungi	Statens Serum Institut	Copenhagen	Denmark	Statens Serum Institut Bioinformatics and Microbial Genomics	Danish Covid-19 Genome Consortium et al	?	?	?
Denmark/DCGC-343684/2022	EPI_ISL_9447064	2022-01-23	Department of Bacteria	Parasites and Fungi	Statens Serum Institut	Copenhagen	Denmark	Statens Serum Institut Bioinformatics and Microbial Genomics	Danish Covid-19 Genome Consortium et al	?	?	?
Denmark/DCGC-343689/2022	EPI_ISL_9447079	2022-01-23	Department of Bacteria	Parasites and Fungi	Statens Serum Institut	Copenhagen	Denmark	Statens Serum Institut Bioinformatics and Microbial Genomics	Danish Covid-19 Genome Consortium et al	?	?	?
Denmark/DCGC-343711/2022	EPI_ISL_9447142	2022-01-25	Department of Bacteria	Parasites and Fungi	Statens Serum Institut	Copenhagen	Denmark	Statens Serum Institut Bioinformatics and Microbial Genomics	Danish Covid-19 Genome Consortium et al	?	?	?
Denmark/DCGC-343727/2022	EPI_ISL_9447206	2022-01-24	Department of Bacteria	Parasites and Fungi	Statens Serum Institut	Copenhagen	Denmark	Statens Serum Institut Bioinformatics and Microbial Genomics	Danish Covid-19 Genome Consortium et al	?	?	?
Denmark/DCGC-343742/2022	EPI_ISL_9447430	2022-01-25	Department of Bacteria	Parasites and Fungi	Statens Serum Institut	Copenhagen	Denmark	Statens Serum Institut Bioinformatics and Microbial Genomics	Danish Covid-19 Genome Consortium et al	?	?	?
Denmark/DCGC-343772/2022	EPI_ISL_9447561	2022-01-25	Department of Bacteria	Parasites and Fungi	Statens Serum Institut	Copenhagen	Denmark	Statens Serum Institut Bioinformatics and Microbial Genomics	Danish Covid-19 Genome Consortium et al	?	?	?
Denmark/DCGC-343776/2022	EPI_ISL_9447578	2022-01-25	Department of Bacteria	Parasites and Fungi	Statens Serum Institut	Copenhagen	Denmark	Statens Serum Institut Bioinformatics and Microbial Genomics	Danish Covid-19 Genome Consortium et al	?	?	?
Denmark/DCGC-343786/2022	EPI_ISL_9447602	2022-01-23	Department of Bacteria	Parasites and Fungi	Statens Serum Institut	Copenhagen	Denmark	Statens Serum Institut Bioinformatics and Microbial Genomics	Danish Covid-19 Genome Consortium et al	?	?	?
Denmark/DCGC-343798/2022	EPI_ISL_9447637	2022-01-25	Department of Bacteria	Parasites and Fungi	Statens Serum Institut	Copenhagen	Denmark	Statens Serum Institut Bioinformatics and Microbial Genomics	Danish Covid-19 Genome Consortium et al	?	?	?
Denmark/DCGC-343842/2022	EPI_ISL_9447796	2022-01-25	Department of Bacteria	Parasites and Fungi	Statens Serum Institut	Copenhagen	Denmark	Statens Serum Institut Bioinformatics and Microbial Genomics	Danish Covid-19 Genome Consortium et al	?	?	?
Denmark/DCGC-343882/2022	EPI_ISL_9447958	2022-01-25	Department of Bacteria	Parasites and Fungi	Statens Serum Institut	Copenhagen	Denmark	Statens Serum Institut Bioinformatics and Microbial Genomics	Danish Covid-19 Genome Consortium et al	?	?	?
Denmark/DCGC-344025/2022	EPI_ISL_9448605	2022-01-24	Department of Bacteria	Parasites and Fungi	Statens Serum Institut	Copenhagen	Denmark	Statens Serum Institut Bioinformatics and Microbial Genomics	Danish Covid-19 Genome Consortium et al	?	?	?
Denmark/DCGC-344032/2022	EPI_ISL_9448645	2022-01-23	Department of Bacteria	Parasites and Fungi	Statens Serum Institut	Copenhagen	Denmark	Statens Serum Institut Bioinformatics and Microbial Genomics	Danish Covid-19 Genome Consortium et al	?	?	?
Denmark/DCGC-344081/2022	EPI_ISL_9448848	2022-01-23	Department of Bacteria	Parasites and Fungi	Statens Serum Institut	Copenhagen	Denmark	Statens Serum Institut Bioinformatics and Microbial Genomics	Danish Covid-19 Genome Consortium et al	?	?	?
Denmark/DCGC-344202/2022	EPI_ISL_9449346	2022-01-26	Department of Bacteria	Parasites and Fungi	Statens Serum Institut	Copenhagen	Denmark	Statens Serum Institut Bioinformatics and Microbial Genomics	Danish Covid-19 Genome Consortium et al	?	?	?
Denmark/DCGC-344294/2022	EPI_ISL_9449676	2022-01-28	Department of Bacteria	Parasites and Fungi	Statens Serum Institut	Copenhagen	Denmark	Statens Serum Institut Bioinformatics and Microbial Genomics	Danish Covid-19 Genome Consortium et al	?	?	?
Denmark/DCGC-344309/2022	EPI_ISL_9449752	2022-01-23	Department of Bacteria	Parasites and Fungi	Statens Serum Institut	Copenhagen	Denmark	Statens Serum Institut Bioinformatics and Microbial Genomics	Danish Covid-19 Genome Consortium et al	?	?	?
Denmark/DCGC-344377/2022	EPI_ISL_9450038	2022-01-25	Department of Bacteria	Parasites and Fungi	Statens Serum Institut	Copenhagen	Denmark	Statens Serum Institut Bioinformatics and Microbial Genomics	Danish Covid-19 Genome Consortium et al	?	?	?
Denmark/DCGC-344408/2022	EPI_ISL_9450140	2022-01-23	Department of Bacteria	Parasites and Fungi	Statens Serum Institut	Copenhagen	Denmark	Statens Serum Institut Bioinformatics and Microbial Genomics	Danish Covid-19 Genome Consortium et al	?	?	?
Denmark/DCGC-344460/2022	EPI_ISL_9450349	2022-01-23	Department of Bacteria	Parasites and Fungi	Statens Serum Institut	Copenhagen	Denmark	Statens Serum Institut Bioinformatics and Microbial Genomics	Danish Covid-19 Genome Consortium et al	?	?	?
Denmark/DCGC-344489/2022	EPI_ISL_9450423	2022-01-28	Department of Bacteria	Parasites and Fungi	Statens Serum Institut	Copenhagen	Denmark	Statens Serum Institut Bioinformatics and Microbial Genomics	Danish Covid-19 Genome Consortium et al	?	?	?
Denmark/DCGC-344504/2022	EPI_ISL_9450486	2022-01-24	Department of Bacteria	Parasites and Fungi	Statens Serum Institut	Copenhagen	Denmark	Statens Serum Institut Bioinformatics and Microbial Genomics	Danish Covid-19 Genome Consortium et al	?	?	?
Denmark/DCGC-344540/2022	EPI_ISL_9450576	2022-01-24	Department of Bacteria	Parasites and Fungi	Statens Serum Institut	Copenhagen	Denmark	Statens Serum Institut Bioinformatics and Microbial Genomics	Danish Covid-19 Genome Consortium et al	?	?	?
Denmark/DCGC-344551/2022	EPI_ISL_9450607	2022-01-23	Department of Bacteria	Parasites and Fungi	Statens Serum Institut	Copenhagen	Denmark	Statens Serum Institut Bioinformatics and Microbial Genomics	Danish Covid-19 Genome Consortium et al	?	?	?
Denmark/DCGC-344564/2022	EPI_ISL_9450641	2022-01-23	Department of Bacteria	Parasites and Fungi	Statens Serum Institut	Copenhagen	Denmark	Statens Serum Institut Bioinformatics and Microbial Genomics	Danish Covid-19 Genome Consortium et al	?	?	?
Denmark/DCGC-344582/2022	EPI_ISL_9450697	2022-01-23	Department of Bacteria	Parasites and Fungi	Statens Serum Institut	Copenhagen	Denmark	Statens Serum Institut Bioinformatics and Microbial Genomics	Danish Covid-19 Genome Consortium et al	?	?	?
Denmark/DCGC-344586/2022	EPI_ISL_9450709	2022-01-23	Department of Bacteria	Parasites and Fungi	Statens Serum Institut	Copenhagen	Denmark	Statens Serum Institut Bioinformatics and Microbial Genomics	Danish Covid-19 Genome Consortium et al	?	?	?
Denmark/DCGC-344590/2022	EPI_ISL_9450720	2022-01-24	Department of Bacteria	Parasites and Fungi	Statens Serum Institut	Copenhagen	Denmark	Statens Serum Institut Bioinformatics and Microbial Genomics	Danish Covid-19 Genome Consortium et al	?	?	?
Denmark/DCGC-344628/2022	EPI_ISL_9450822	2022-01-24	Department of Bacteria	Parasites and Fungi	Statens Serum Institut	Copenhagen	Denmark	Statens Serum Institut Bioinformatics and Microbial Genomics	Danish Covid-19 Genome Consortium et al	?	?	?
Denmark/DCGC-344629/2022	EPI_ISL_9450823	2022-01-22	Department of Bacteria	Parasites and Fungi	Statens Serum Institut	Copenhagen	Denmark	Statens Serum Institut Bioinformatics and Microbial Genomics	Danish Covid-19 Genome Consortium et al	?	?	?
Denmark/DCGC-344636/2022	EPI_ISL_9450843	2022-01-24	Department of Bacteria	Parasites and Fungi	Statens Serum Institut	Copenhagen	Denmark	Statens Serum Institut Bioinformatics and Microbial Genomics	Danish Covid-19 Genome Consortium et al	?	?	?
Denmark/DCGC-344638/2022	EPI_ISL_9450847	2022-01-26	Department of Bacteria	Parasites and Fungi	Statens Serum Institut	Copenhagen	Denmark	Statens Serum Institut Bioinformatics and Microbial Genomics	Danish Covid-19 Genome Consortium et al	?	?	?
Denmark/DCGC-344656/2022	EPI_ISL_9450900	2022-01-25	Department of Bacteria	Parasites and Fungi	Statens Serum Institut	Copenhagen	Denmark	Statens Serum Institut Bioinformatics and Microbial Genomics	Danish Covid-19 Genome Consortium et al	?	?	?
Denmark/DCGC-344677/2022	EPI_ISL_9450957	2022-01-25	Department of Bacteria	Parasites and Fungi	Statens Serum Institut	Copenhagen	Denmark	Statens Serum Institut Bioinformatics and Microbial Genomics	Danish Covid-19 Genome Consortium et al	?	?	?
Denmark/DCGC-344696/2022	EPI_ISL_9451022	2022-01-23	Department of Bacteria	Parasites and Fungi	Statens Serum Institut	Copenhagen	Denmark	Statens Serum Institut Bioinformatics and Microbial Genomics	Danish Covid-19 Genome Consortium et al	?	?	?
Denmark/DCGC-344735/2022	EPI_ISL_9451129	2022-01-25	Department of Bacteria	Parasites and Fungi	Statens Serum Institut	Copenhagen	Denmark	Statens Serum Institut Bioinformatics and Microbial Genomics	Danish Covid-19 Genome Consortium et al	?	?	?
Denmark/DCGC-344754/2022	EPI_ISL_9451164	2022-01-24	Department of Bacteria	Parasites and Fungi	Statens Serum Institut	Copenhagen	Denmark	Statens Serum Institut Bioinformatics and Microbial Genomics	Danish Covid-19 Genome Consortium et al	?	?	?
Denmark/DCGC-344768/2022	EPI_ISL_9451392	2022-01-23	Department of Bacteria	Parasites and Fungi	Statens Serum Institut	Copenhagen	Denmark	Statens Serum Institut Bioinformatics and Microbial Genomics	Danish Covid-19 Genome Consortium et al	?	?	?
Denmark/DCGC-344777/2022	EPI_ISL_9451416	2022-01-23	Department of Bacteria	Parasites and Fungi	Statens Serum Institut	Copenhagen	Denmark	Statens Serum Institut Bioinformatics and Microbial Genomics	Danish Covid-19 Genome Consortium et al	?	?	?
Denmark/DCGC-344778/2022	EPI_ISL_9451419	2022-01-25	Department of Bacteria	Parasites and Fungi	Statens Serum Institut	Copenhagen	Denmark	Statens Serum Institut Bioinformatics and Microbial Genomics	Danish Covid-19 Genome Consortium et al	?	?	?
Denmark/DCGC-344806/2022	EPI_ISL_9451494	2022-01-28	Department of Bacteria	Parasites and Fungi	Statens Serum Institut	Copenhagen	Denmark	Statens Serum Institut Bioinformatics and Microbial Genomics	Danish Covid-19 Genome Consortium et al	?	?	?
Denmark/DCGC-344821/2022	EPI_ISL_9451534	2022-01-25	Department of Bacteria	Parasites and Fungi	Statens Serum Institut	Copenhagen	Denmark	Statens Serum Institut Bioinformatics and Microbial Genomics	Danish Covid-19 Genome Consortium et al	?	?	?
Denmark/DCGC-344825/2022	EPI_ISL_9451546	2022-01-23	Department of Bacteria	Parasites and Fungi	Statens Serum Institut	Copenhagen	Denmark	Statens Serum Institut Bioinformatics and Microbial Genomics	Danish Covid-19 Genome Consortium et al	?	?	?
Denmark/DCGC-344827/2022	EPI_ISL_9451550	2022-01-26	Department of Bacteria	Parasites and Fungi	Statens Serum Institut	Copenhagen	Denmark	Statens Serum Institut Bioinformatics and Microbial Genomics	Danish Covid-19 Genome Consortium et al	?	?	?
Denmark/DCGC-344831/2022	EPI_ISL_9451560	2022-01-27	Department of Bacteria	Parasites and Fungi	Statens Serum Institut	Copenhagen	Denmark	Statens Serum Institut Bioinformatics and Microbial Genomics	Danish Covid-19 Genome Consortium et al	?	?	?
Denmark/DCGC-344856/2022	EPI_ISL_9451628	2022-01-25	Department of Bacteria	Parasites and Fungi	Statens Serum Institut	Copenhagen	Denmark	Statens Serum Institut Bioinformatics and Microbial Genomics	Danish Covid-19 Genome Consortium et al	?	?	?
Denmark/DCGC-344860/2022	EPI_ISL_9451638	2022-01-24	Department of Bacteria	Parasites and Fungi	Statens Serum Institut	Copenhagen	Denmark	Statens Serum Institut Bioinformatics and Microbial Genomics	Danish Covid-19 Genome Consortium et al	?	?	?
Denmark/DCGC-344870/2022	EPI_ISL_9451668	2022-01-24	Department of Bacteria	Parasites and Fungi	Statens Serum Institut	Copenhagen	Denmark	Statens Serum Institut Bioinformatics and Microbial Genomics	Danish Covid-19 Genome Consortium et al	?	?	?
Denmark/DCGC-344883/2022	EPI_ISL_9451699	2022-01-26	Department of Bacteria	Parasites and Fungi	Statens Serum Institut	Copenhagen	Denmark	Statens Serum Institut Bioinformatics and Microbial Genomics	Danish Covid-19 Genome Consortium et al	?	?	?
Denmark/DCGC-344896/2022	EPI_ISL_9451733	2022-01-25	Department of Bacteria	Parasites and Fungi	Statens Serum Institut	Copenhagen	Denmark	Statens Serum Institut Bioinformatics and Microbial Genomics	Danish Covid-19 Genome Consortium et al	?	?	?
Denmark/DCGC-344897/2022	EPI_ISL_9451736	2022-01-24	Department of Bacteria	Parasites and Fungi	Statens Serum Institut	Copenhagen	Denmark	Statens Serum Institut Bioinformatics and Microbial Genomics	Danish Covid-19 Genome Consortium et al	?	?	?
Denmark/DCGC-344912/2022	EPI_ISL_9451775	2022-01-26	Department of Bacteria	Parasites and Fungi	Statens Serum Institut	Copenhagen	Denmark	Statens Serum Institut Bioinformatics and Microbial Genomics	Danish Covid-19 Genome Consortium et al	?	?	?
Denmark/DCGC-344918/2022	EPI_ISL_9451790	2022-01-24	Department of Bacteria	Parasites and Fungi	Statens Serum Institut	Copenhagen	Denmark	Statens Serum Institut Bioinformatics and Microbial Genomics	Danish Covid-19 Genome Consortium et al	?	?	?
Denmark/DCGC-344927/2022	EPI_ISL_9451815	2022-01-23	Department of Bacteria	Parasites and Fungi	Statens Serum Institut	Copenhagen	Denmark	Statens Serum Institut Bioinformatics and Microbial Genomics	Danish Covid-19 Genome Consortium et al	?	?	?
Denmark/DCGC-344935/2022	EPI_ISL_9451849	2022-01-25	Department of Bacteria	Parasites and Fungi	Statens Serum Institut	Copenhagen	Denmark	Statens Serum Institut Bioinformatics and Microbial Genomics	Danish Covid-19 Genome Consortium et al	?	?	?
Denmark/DCGC-344939/2022	EPI_ISL_9451860	2022-01-22	Department of Bacteria	Parasites and Fungi	Statens Serum Institut	Copenhagen	Denmark	Statens Serum Institut Bioinformatics and Microbial Genomics	Danish Covid-19 Genome Consortium et al	?	?	?
Denmark/DCGC-344948/2022	EPI_ISL_9451884	2022-01-25	Department of Bacteria	Parasites and Fungi	Statens Serum Institut	Copenhagen	Denmark	Statens Serum Institut Bioinformatics and Microbial Genomics	Danish Covid-19 Genome Consortium et al	?	?	?
Denmark/DCGC-344962/2022	EPI_ISL_9451923	2022-01-25	Department of Bacteria	Parasites and Fungi	Statens Serum Institut	Copenhagen	Denmark	Statens Serum Institut Bioinformatics and Microbial Genomics	Danish Covid-19 Genome Consortium et al	?	?	?
Denmark/DCGC-344989/2022	EPI_ISL_9451993	2022-01-25	Department of Bacteria	Parasites and Fungi	Statens Serum Institut	Copenhagen	Denmark	Statens Serum Institut Bioinformatics and Microbial Genomics	Danish Covid-19 Genome Consortium et al	?	?	?
Denmark/DCGC-345020/2022	EPI_ISL_9452078	2022-01-25	Department of Bacteria	Parasites and Fungi	Statens Serum Institut	Copenhagen	Denmark	Statens Serum Institut Bioinformatics and Microbial Genomics	Danish Covid-19 Genome Consortium et al	?	?	?
Denmark/DCGC-345056/2022	EPI_ISL_9452198	2022-01-23	Department of Bacteria	Parasites and Fungi	Statens Serum Institut	Copenhagen	Denmark	Statens Serum Institut Bioinformatics and Microbial Genomics	Danish Covid-19 Genome Consortium et al	?	?	?
Denmark/DCGC-345095/2022	EPI_ISL_9452322	2022-01-23	Department of Bacteria	Parasites and Fungi	Statens Serum Institut	Copenhagen	Denmark	Statens Serum Institut Bioinformatics and Microbial Genomics	Danish Covid-19 Genome Consortium et al	?	?	?
Denmark/DCGC-345100/2022	EPI_ISL_9452332	2022-01-22	Department of Bacteria	Parasites and Fungi	Statens Serum Institut	Copenhagen	Denmark	Statens Serum Institut Bioinformatics and Microbial Genomics	Danish Covid-19 Genome Consortium et al	?	?	?
Denmark/DCGC-345116/2022	EPI_ISL_9452395	2022-01-25	Department of Bacteria	Parasites and Fungi	Statens Serum Institut	Copenhagen	Denmark	Statens Serum Institut Bioinformatics and Microbial Genomics	Danish Covid-19 Genome Consortium et al	?	?	?
Denmark/DCGC-345172/2022	EPI_ISL_9452752	2022-01-25	Department of Bacteria	Parasites and Fungi	Statens Serum Institut	Copenhagen	Denmark	Statens Serum Institut Bioinformatics and Microbial Genomics	Danish Covid-19 Genome Consortium et al	?	?	?
Denmark/DCGC-345201/2022	EPI_ISL_9452920	2022-01-24	Department of Bacteria	Parasites and Fungi	Statens Serum Institut	Copenhagen	Denmark	Statens Serum Institut Bioinformatics and Microbial Genomics	Danish Covid-19 Genome Consortium et al	?	?	?
Denmark/DCGC-345235/2022	EPI_ISL_9453039	2022-01-27	Department of Bacteria	Parasites and Fungi	Statens Serum Institut	Copenhagen	Denmark	Statens Serum Institut Bioinformatics and Microbial Genomics	Danish Covid-19 Genome Consortium et al	?	?	?
Denmark/DCGC-345241/2022	EPI_ISL_9453073	2022-01-21	Department of Bacteria	Parasites and Fungi	Statens Serum Institut	Copenhagen	Denmark	Statens Serum Institut Bioinformatics and Microbial Genomics	Danish Covid-19 Genome Consortium et al	?	?	?
Denmark/DCGC-345249/2022	EPI_ISL_9453090	2022-01-23	Department of Bacteria	Parasites and Fungi	Statens Serum Institut	Copenhagen	Denmark	Statens Serum Institut Bioinformatics and Microbial Genomics	Danish Covid-19 Genome Consortium et al	?	?	?
Denmark/DCGC-345293/2022	EPI_ISL_9453191	2022-01-23	Department of Bacteria	Parasites and Fungi	Statens Serum Institut	Copenhagen	Denmark	Statens Serum Institut Bioinformatics and Microbial Genomics	Danish Covid-19 Genome Consortium et al	?	?	?
Denmark/DCGC-345302/2022	EPI_ISL_9453216	2022-01-24	Department of Bacteria	Parasites and Fungi	Statens Serum Institut	Copenhagen	Denmark	Statens Serum Institut Bioinformatics and Microbial Genomics	Danish Covid-19 Genome Consortium et al	?	?	?
Denmark/DCGC-345326/2022	EPI_ISL_9453293	2022-01-23	Department of Bacteria	Parasites and Fungi	Statens Serum Institut	Copenhagen	Denmark	Statens Serum Institut Bioinformatics and Microbial Genomics	Danish Covid-19 Genome Consortium et al	?	?	?
Denmark/DCGC-345415/2022	EPI_ISL_9453533	2022-01-23	Department of Bacteria	Parasites and Fungi	Statens Serum Institut	Copenhagen	Denmark	Statens Serum Institut Bioinformatics and Microbial Genomics	Danish Covid-19 Genome Consortium et al	?	?	?
Denmark/DCGC-345455/2022	EPI_ISL_9453614	2022-01-25	Department of Bacteria	Parasites and Fungi	Statens Serum Institut	Copenhagen	Denmark	Statens Serum Institut Bioinformatics and Microbial Genomics	Danish Covid-19 Genome Consortium et al	?	?	?
Denmark/DCGC-345462/2022	EPI_ISL_9453628	2022-01-24	Department of Bacteria	Parasites and Fungi	Statens Serum Institut	Copenhagen	Denmark	Statens Serum Institut Bioinformatics and Microbial Genomics	Danish Covid-19 Genome Consortium et al	?	?	?
Denmark/DCGC-345467/2022	EPI_ISL_9453637	2022-01-25	Department of Bacteria	Parasites and Fungi	Statens Serum Institut	Copenhagen	Denmark	Statens Serum Institut Bioinformatics and Microbial Genomics	Danish Covid-19 Genome Consortium et al	?	?	?
Denmark/DCGC-345477/2022	EPI_ISL_9453654	2022-01-24	Department of Bacteria	Parasites and Fungi	Statens Serum Institut	Copenhagen	Denmark	Statens Serum Institut Bioinformatics and Microbial Genomics	Danish Covid-19 Genome Consortium et al	?	?	?
Denmark/DCGC-345488/2022	EPI_ISL_9453674	2022-01-28	Department of Bacteria	Parasites and Fungi	Statens Serum Institut	Copenhagen	Denmark	Statens Serum Institut Bioinformatics and Microbial Genomics	Danish Covid-19 Genome Consortium et al	?	?	?
Denmark/DCGC-345491/2022	EPI_ISL_9453680	2022-01-25	Department of Bacteria	Parasites and Fungi	Statens Serum Institut	Copenhagen	Denmark	Statens Serum Institut Bioinformatics and Microbial Genomics	Danish Covid-19 Genome Consortium et al	?	?	?
Denmark/DCGC-345549/2022	EPI_ISL_9453918	2022-01-25	Department of Bacteria	Parasites and Fungi	Statens Serum Institut	Copenhagen	Denmark	Statens Serum Institut Bioinformatics and Microbial Genomics	Danish Covid-19 Genome Consortium et al	?	?	?
Denmark/DCGC-345632/2022	EPI_ISL_9454169	2022-01-25	Department of Bacteria	Parasites and Fungi	Statens Serum Institut	Copenhagen	Denmark	Statens Serum Institut Bioinformatics and Microbial Genomics	Danish Covid-19 Genome Consortium et al	?	?	?
Denmark/DCGC-345659/2022	EPI_ISL_9454240	2022-01-22	Department of Bacteria	Parasites and Fungi	Statens Serum Institut	Copenhagen	Denmark	Statens Serum Institut Bioinformatics and Microbial Genomics	Danish Covid-19 Genome Consortium et al	?	?	?
Denmark/DCGC-345669/2022	EPI_ISL_9454268	2022-01-23	Department of Bacteria	Parasites and Fungi	Statens Serum Institut	Copenhagen	Denmark	Statens Serum Institut Bioinformatics and Microbial Genomics	Danish Covid-19 Genome Consortium et al	?	?	?
Denmark/DCGC-345686/2022	EPI_ISL_9454316	2022-01-25	Department of Bacteria	Parasites and Fungi	Statens Serum Institut	Copenhagen	Denmark	Statens Serum Institut Bioinformatics and Microbial Genomics	Danish Covid-19 Genome Consortium et al	?	?	?
Denmark/DCGC-345750/2022	EPI_ISL_9454466	2022-01-25	Department of Bacteria	Parasites and Fungi	Statens Serum Institut	Copenhagen	Denmark	Statens Serum Institut Bioinformatics and Microbial Genomics	Danish Covid-19 Genome Consortium et al	?	?	?
Denmark/DCGC-345793/2022	EPI_ISL_9454573	2022-01-25	Department of Bacteria	Parasites and Fungi	Statens Serum Institut	Copenhagen	Denmark	Statens Serum Institut Bioinformatics and Microbial Genomics	Danish Covid-19 Genome Consortium et al	?	?	?
Denmark/DCGC-345805/2022	EPI_ISL_9454612	2022-01-28	Department of Bacteria	Parasites and Fungi	Statens Serum Institut	Copenhagen	Denmark	Statens Serum Institut Bioinformatics and Microbial Genomics	Danish Covid-19 Genome Consortium et al	?	?	?
Denmark/DCGC-345868/2022	EPI_ISL_9454780	2022-01-25	Department of Bacteria	Parasites and Fungi	Statens Serum Institut	Copenhagen	Denmark	Statens Serum Institut Bioinformatics and Microbial Genomics	Danish Covid-19 Genome Consortium et al	?	?	?
Denmark/DCGC-345893/2022	EPI_ISL_9454843	2022-01-23	Department of Bacteria	Parasites and Fungi	Statens Serum Institut	Copenhagen	Denmark	Statens Serum Institut Bioinformatics and Microbial Genomics	Danish Covid-19 Genome Consortium et al	?	?	?
Denmark/DCGC-345953/2022	EPI_ISL_9455149	2022-01-23	Department of Bacteria	Parasites and Fungi	Statens Serum Institut	Copenhagen	Denmark	Statens Serum Institut Bioinformatics and Microbial Genomics	Danish Covid-19 Genome Consortium et al	?	?	?
Denmark/DCGC-345978/2022	EPI_ISL_9455240	2022-01-24	Department of Bacteria	Parasites and Fungi	Statens Serum Institut	Copenhagen	Denmark	Statens Serum Institut Bioinformatics and Microbial Genomics	Danish Covid-19 Genome Consortium et al	?	?	?
Denmark/DCGC-345981/2022	EPI_ISL_9455249	2022-01-25	Department of Bacteria	Parasites and Fungi	Statens Serum Institut	Copenhagen	Denmark	Statens Serum Institut Bioinformatics and Microbial Genomics	Danish Covid-19 Genome Consortium et al	?	?	?
Denmark/DCGC-346020/2022	EPI_ISL_9455351	2022-01-26	Department of Bacteria	Parasites and Fungi	Statens Serum Institut	Copenhagen	Denmark	Statens Serum Institut Bioinformatics and Microbial Genomics	Danish Covid-19 Genome Consortium et al	?	?	?
Denmark/DCGC-346053/2022	EPI_ISL_9455438	2022-01-25	Department of Bacteria	Parasites and Fungi	Statens Serum Institut	Copenhagen	Denmark	Statens Serum Institut Bioinformatics and Microbial Genomics	Danish Covid-19 Genome Consortium et al	?	?	?
Denmark/DCGC-346070/2022	EPI_ISL_9455477	2022-01-25	Department of Bacteria	Parasites and Fungi	Statens Serum Institut	Copenhagen	Denmark	Statens Serum Institut Bioinformatics and Microbial Genomics	Danish Covid-19 Genome Consortium et al	?	?	?
Denmark/DCGC-346090/2022	EPI_ISL_9455510	2022-01-25	Department of Bacteria	Parasites and Fungi	Statens Serum Institut	Copenhagen	Denmark	Statens Serum Institut Bioinformatics and Microbial Genomics	Danish Covid-19 Genome Consortium et al	?	?	?
Denmark/DCGC-346157/2022	EPI_ISL_9495112	2022-01-25	Department of Bacteria	Parasites and Fungi	Statens Serum Institut	Copenhagen	Denmark	Statens Serum Institut Bioinformatics and Microbial Genomics	Danish Covid-19 Genome Consortium et al	?	?	?
Denmark/DCGC-346328/2022	EPI_ISL_9495424	2022-01-25	Department of Bacteria	Parasites and Fungi	Statens Serum Institut	Copenhagen	Denmark	Statens Serum Institut Bioinformatics and Microbial Genomics	Danish Covid-19 Genome Consortium et al	?	?	?
Denmark/DCGC-346336/2022	EPI_ISL_9495439	2022-01-27	Department of Bacteria	Parasites and Fungi	Statens Serum Institut	Copenhagen	Denmark	Statens Serum Institut Bioinformatics and Microbial Genomics	Danish Covid-19 Genome Consortium et al	?	?	?
Denmark/DCGC-346390/2022	EPI_ISL_9495533	2022-01-26	Department of Bacteria	Parasites and Fungi	Statens Serum Institut	Copenhagen	Denmark	Statens Serum Institut Bioinformatics and Microbial Genomics	Danish Covid-19 Genome Consortium et al	?	?	?
Denmark/DCGC-346409/2022	EPI_ISL_9495567	2022-01-25	Department of Bacteria	Parasites and Fungi	Statens Serum Institut	Copenhagen	Denmark	Statens Serum Institut Bioinformatics and Microbial Genomics	Danish Covid-19 Genome Consortium et al	?	?	?
Denmark/DCGC-346410/2022	EPI_ISL_9495569	2022-01-26	Department of Bacteria	Parasites and Fungi	Statens Serum Institut	Copenhagen	Denmark	Statens Serum Institut Bioinformatics and Microbial Genomics	Danish Covid-19 Genome Consortium et al	?	?	?
Denmark/DCGC-346414/2022	EPI_ISL_9495577	2022-01-26	Department of Bacteria	Parasites and Fungi	Statens Serum Institut	Copenhagen	Denmark	Statens Serum Institut Bioinformatics and Microbial Genomics	Danish Covid-19 Genome Consortium et al	?	?	?
Denmark/DCGC-346424/2022	EPI_ISL_9495596	2022-01-24	Department of Bacteria	Parasites and Fungi	Statens Serum Institut	Copenhagen	Denmark	Statens Serum Institut Bioinformatics and Microbial Genomics	Danish Covid-19 Genome Consortium et al	?	?	?
Denmark/DCGC-346445/2022	EPI_ISL_9495634	2022-01-24	Department of Bacteria	Parasites and Fungi	Statens Serum Institut	Copenhagen	Denmark	Statens Serum Institut Bioinformatics and Microbial Genomics	Danish Covid-19 Genome Consortium et al	?	?	?
Denmark/DCGC-346456/2022	EPI_ISL_9495655	2022-01-23	Department of Bacteria	Parasites and Fungi	Statens Serum Institut	Copenhagen	Denmark	Statens Serum Institut Bioinformatics and Microbial Genomics	Danish Covid-19 Genome Consortium et al	?	?	?
Denmark/DCGC-346529/2022	EPI_ISL_9495866	2022-01-28	Department of Bacteria	Parasites and Fungi	Statens Serum Institut	Copenhagen	Denmark	Statens Serum Institut Bioinformatics and Microbial Genomics	Danish Covid-19 Genome Consortium et al	?	?	?
Denmark/DCGC-346534/2022	EPI_ISL_9495878	2022-01-25	Department of Bacteria	Parasites and Fungi	Statens Serum Institut	Copenhagen	Denmark	Statens Serum Institut Bioinformatics and Microbial Genomics	Danish Covid-19 Genome Consortium et al	?	?	?
Denmark/DCGC-346547/2022	EPI_ISL_9495904	2022-01-28	Department of Bacteria	Parasites and Fungi	Statens Serum Institut	Copenhagen	Denmark	Statens Serum Institut Bioinformatics and Microbial Genomics	Danish Covid-19 Genome Consortium et al	?	?	?
Denmark/DCGC-346552/2022	EPI_ISL_9495911	2022-01-25	Department of Bacteria	Parasites and Fungi	Statens Serum Institut	Copenhagen	Denmark	Statens Serum Institut Bioinformatics and Microbial Genomics	Danish Covid-19 Genome Consortium et al	?	?	?
Denmark/DCGC-346556/2022	EPI_ISL_9495916	2022-01-26	Department of Bacteria	Parasites and Fungi	Statens Serum Institut	Copenhagen	Denmark	Statens Serum Institut Bioinformatics and Microbial Genomics	Danish Covid-19 Genome Consortium et al	?	?	?
Denmark/DCGC-346559/2022	EPI_ISL_9495922	2022-01-26	Department of Bacteria	Parasites and Fungi	Statens Serum Institut	Copenhagen	Denmark	Statens Serum Institut Bioinformatics and Microbial Genomics	Danish Covid-19 Genome Consortium et al	?	?	?
Denmark/DCGC-346575/2022	EPI_ISL_9495968	2022-01-27	Department of Bacteria	Parasites and Fungi	Statens Serum Institut	Copenhagen	Denmark	Statens Serum Institut Bioinformatics and Microbial Genomics	Danish Covid-19 Genome Consortium et al	?	?	?
Denmark/DCGC-346624/2022	EPI_ISL_9496482	2022-01-25	Department of Bacteria	Parasites and Fungi	Statens Serum Institut	Copenhagen	Denmark	Statens Serum Institut Bioinformatics and Microbial Genomics	Danish Covid-19 Genome Consortium et al	?	?	?
Denmark/DCGC-346667/2022	EPI_ISL_9498118	2022-01-25	Department of Bacteria	Parasites and Fungi	Statens Serum Institut	Copenhagen	Denmark	Statens Serum Institut Bioinformatics and Microbial Genomics	Danish Covid-19 Genome Consortium et al	?	?	?
Denmark/DCGC-346684/2022	EPI_ISL_9498151	2022-01-25	Department of Bacteria	Parasites and Fungi	Statens Serum Institut	Copenhagen	Denmark	Statens Serum Institut Bioinformatics and Microbial Genomics	Danish Covid-19 Genome Consortium et al	?	?	?
Denmark/DCGC-346722/2022	EPI_ISL_9498220	2022-01-25	Department of Bacteria	Parasites and Fungi	Statens Serum Institut	Copenhagen	Denmark	Statens Serum Institut Bioinformatics and Microbial Genomics	Danish Covid-19 Genome Consortium et al	?	?	?
Denmark/DCGC-346743/2022	EPI_ISL_9498257	2022-01-26	Department of Bacteria	Parasites and Fungi	Statens Serum Institut	Copenhagen	Denmark	Statens Serum Institut Bioinformatics and Microbial Genomics	Danish Covid-19 Genome Consortium et al	?	?	?
Denmark/DCGC-346748/2022	EPI_ISL_9498267	2022-01-28	Department of Bacteria	Parasites and Fungi	Statens Serum Institut	Copenhagen	Denmark	Statens Serum Institut Bioinformatics and Microbial Genomics	Danish Covid-19 Genome Consortium et al	?	?	?
Denmark/DCGC-346770/2022	EPI_ISL_9498307	2022-01-27	Department of Bacteria	Parasites and Fungi	Statens Serum Institut	Copenhagen	Denmark	Statens Serum Institut Bioinformatics and Microbial Genomics	Danish Covid-19 Genome Consortium et al	?	?	?
Denmark/DCGC-346807/2022	EPI_ISL_9498382	2022-01-23	Department of Bacteria	Parasites and Fungi	Statens Serum Institut	Copenhagen	Denmark	Statens Serum Institut Bioinformatics and Microbial Genomics	Danish Covid-19 Genome Consortium et al	?	?	?
Denmark/DCGC-346810/2022	EPI_ISL_9498388	2022-01-26	Department of Bacteria	Parasites and Fungi	Statens Serum Institut	Copenhagen	Denmark	Statens Serum Institut Bioinformatics and Microbial Genomics	Danish Covid-19 Genome Consortium et al	?	?	?
Denmark/DCGC-346814/2022	EPI_ISL_9498396	2022-01-27	Department of Bacteria	Parasites and Fungi	Statens Serum Institut	Copenhagen	Denmark	Statens Serum Institut Bioinformatics and Microbial Genomics	Danish Covid-19 Genome Consortium et al	?	?	?
Denmark/DCGC-346839/2022	EPI_ISL_9498511	2022-01-25	Department of Bacteria	Parasites and Fungi	Statens Serum Institut	Copenhagen	Denmark	Statens Serum Institut Bioinformatics and Microbial Genomics	Danish Covid-19 Genome Consortium et al	?	?	?
Denmark/DCGC-346848/2022	EPI_ISL_9498528	2022-01-28	Department of Bacteria	Parasites and Fungi	Statens Serum Institut	Copenhagen	Denmark	Statens Serum Institut Bioinformatics and Microbial Genomics	Danish Covid-19 Genome Consortium et al	?	?	?
Denmark/DCGC-346849/2022	EPI_ISL_9498531	2022-01-28	Department of Bacteria	Parasites and Fungi	Statens Serum Institut	Copenhagen	Denmark	Statens Serum Institut Bioinformatics and Microbial Genomics	Danish Covid-19 Genome Consortium et al	?	?	?
Denmark/DCGC-346851/2022	EPI_ISL_9498535	2022-01-26	Department of Bacteria	Parasites and Fungi	Statens Serum Institut	Copenhagen	Denmark	Statens Serum Institut Bioinformatics and Microbial Genomics	Danish Covid-19 Genome Consortium et al	?	?	?
Denmark/DCGC-346853/2022	EPI_ISL_9498538	2022-01-28	Department of Bacteria	Parasites and Fungi	Statens Serum Institut	Copenhagen	Denmark	Statens Serum Institut Bioinformatics and Microbial Genomics	Danish Covid-19 Genome Consortium et al	?	?	?
Denmark/DCGC-346862/2022	EPI_ISL_9498555	2022-01-26	Department of Bacteria	Parasites and Fungi	Statens Serum Institut	Copenhagen	Denmark	Statens Serum Institut Bioinformatics and Microbial Genomics	Danish Covid-19 Genome Consortium et al	?	?	?
Denmark/DCGC-346876/2022	EPI_ISL_9498580	2022-01-24	Department of Bacteria	Parasites and Fungi	Statens Serum Institut	Copenhagen	Denmark	Statens Serum Institut Bioinformatics and Microbial Genomics	Danish Covid-19 Genome Consortium et al	?	?	?
Denmark/DCGC-346878/2022	EPI_ISL_9498584	2022-01-27	Department of Bacteria	Parasites and Fungi	Statens Serum Institut	Copenhagen	Denmark	Statens Serum Institut Bioinformatics and Microbial Genomics	Danish Covid-19 Genome Consortium et al	?	?	?
Denmark/DCGC-346883/2022	EPI_ISL_9498591	2022-01-26	Department of Bacteria	Parasites and Fungi	Statens Serum Institut	Copenhagen	Denmark	Statens Serum Institut Bioinformatics and Microbial Genomics	Danish Covid-19 Genome Consortium et al	?	?	?
Denmark/DCGC-346894/2022	EPI_ISL_9498613	2022-01-25	Department of Bacteria	Parasites and Fungi	Statens Serum Institut	Copenhagen	Denmark	Statens Serum Institut Bioinformatics and Microbial Genomics	Danish Covid-19 Genome Consortium et al	?	?	?
Denmark/DCGC-346905/2022	EPI_ISL_9498636	2022-01-27	Department of Bacteria	Parasites and Fungi	Statens Serum Institut	Copenhagen	Denmark	Statens Serum Institut Bioinformatics and Microbial Genomics	Danish Covid-19 Genome Consortium et al	?	?	?
Denmark/DCGC-346934/2022	EPI_ISL_9498830	2022-01-28	Department of Bacteria	Parasites and Fungi	Statens Serum Institut	Copenhagen	Denmark	Statens Serum Institut Bioinformatics and Microbial Genomics	Danish Covid-19 Genome Consortium et al	?	?	?
Denmark/DCGC-346962/2022	EPI_ISL_9498910	2022-01-23	Department of Bacteria	Parasites and Fungi	Statens Serum Institut	Copenhagen	Denmark	Statens Serum Institut Bioinformatics and Microbial Genomics	Danish Covid-19 Genome Consortium et al	?	?	?
Denmark/DCGC-346965/2022	EPI_ISL_9498917	2022-01-25	Department of Bacteria	Parasites and Fungi	Statens Serum Institut	Copenhagen	Denmark	Statens Serum Institut Bioinformatics and Microbial Genomics	Danish Covid-19 Genome Consortium et al	?	?	?
Denmark/DCGC-346972/2022	EPI_ISL_9498938	2022-01-27	Department of Bacteria	Parasites and Fungi	Statens Serum Institut	Copenhagen	Denmark	Statens Serum Institut Bioinformatics and Microbial Genomics	Danish Covid-19 Genome Consortium et al	?	?	?
Denmark/DCGC-346985/2022	EPI_ISL_9498979	2022-01-28	Department of Bacteria	Parasites and Fungi	Statens Serum Institut	Copenhagen	Denmark	Statens Serum Institut Bioinformatics and Microbial Genomics	Danish Covid-19 Genome Consortium et al	?	?	?
Denmark/DCGC-346990/2022	EPI_ISL_9498992	2022-01-26	Department of Bacteria	Parasites and Fungi	Statens Serum Institut	Copenhagen	Denmark	Statens Serum Institut Bioinformatics and Microbial Genomics	Danish Covid-19 Genome Consortium et al	?	?	?
Denmark/DCGC-347008/2022	EPI_ISL_9499061	2022-01-26	Department of Bacteria	Parasites and Fungi	Statens Serum Institut	Copenhagen	Denmark	Statens Serum Institut Bioinformatics and Microbial Genomics	Danish Covid-19 Genome Consortium et al	?	?	?
Denmark/DCGC-347027/2022	EPI_ISL_9499095	2022-01-27	Department of Bacteria	Parasites and Fungi	Statens Serum Institut	Copenhagen	Denmark	Statens Serum Institut Bioinformatics and Microbial Genomics	Danish Covid-19 Genome Consortium et al	?	?	?
Denmark/DCGC-347054/2022	EPI_ISL_9499146	2022-01-25	Department of Bacteria	Parasites and Fungi	Statens Serum Institut	Copenhagen	Denmark	Statens Serum Institut Bioinformatics and Microbial Genomics	Danish Covid-19 Genome Consortium et al	?	?	?
Denmark/DCGC-347061/2022	EPI_ISL_9499159	2022-01-25	Department of Bacteria	Parasites and Fungi	Statens Serum Institut	Copenhagen	Denmark	Statens Serum Institut Bioinformatics and Microbial Genomics	Danish Covid-19 Genome Consortium et al	?	?	?
Denmark/DCGC-347064/2022	EPI_ISL_9499165	2022-01-26	Department of Bacteria	Parasites and Fungi	Statens Serum Institut	Copenhagen	Denmark	Statens Serum Institut Bioinformatics and Microbial Genomics	Danish Covid-19 Genome Consortium et al	?	?	?
Denmark/DCGC-347065/2022	EPI_ISL_9499166	2022-01-25	Department of Bacteria	Parasites and Fungi	Statens Serum Institut	Copenhagen	Denmark	Statens Serum Institut Bioinformatics and Microbial Genomics	Danish Covid-19 Genome Consortium et al	?	?	?
Denmark/DCGC-347079/2022	EPI_ISL_9499189	2022-01-28	Department of Bacteria	Parasites and Fungi	Statens Serum Institut	Copenhagen	Denmark	Statens Serum Institut Bioinformatics and Microbial Genomics	Danish Covid-19 Genome Consortium et al	?	?	?
Denmark/DCGC-347086/2022	EPI_ISL_9499380	2022-01-25	Department of Bacteria	Parasites and Fungi	Statens Serum Institut	Copenhagen	Denmark	Statens Serum Institut Bioinformatics and Microbial Genomics	Danish Covid-19 Genome Consortium et al	?	?	?
Denmark/DCGC-347093/2022	EPI_ISL_9499392	2022-01-26	Department of Bacteria	Parasites and Fungi	Statens Serum Institut	Copenhagen	Denmark	Statens Serum Institut Bioinformatics and Microbial Genomics	Danish Covid-19 Genome Consortium et al	?	?	?
Denmark/DCGC-347094/2022	EPI_ISL_9499394	2022-01-26	Department of Bacteria	Parasites and Fungi	Statens Serum Institut	Copenhagen	Denmark	Statens Serum Institut Bioinformatics and Microbial Genomics	Danish Covid-19 Genome Consortium et al	?	?	?
Denmark/DCGC-347099/2022	EPI_ISL_9499404	2022-01-26	Department of Bacteria	Parasites and Fungi	Statens Serum Institut	Copenhagen	Denmark	Statens Serum Institut Bioinformatics and Microbial Genomics	Danish Covid-19 Genome Consortium et al	?	?	?
Denmark/DCGC-347106/2022	EPI_ISL_9499411	2022-01-26	Department of Bacteria	Parasites and Fungi	Statens Serum Institut	Copenhagen	Denmark	Statens Serum Institut Bioinformatics and Microbial Genomics	Danish Covid-19 Genome Consortium et al	?	?	?
Denmark/DCGC-347174/2022	EPI_ISL_9499582	2022-01-27	Department of Bacteria	Parasites and Fungi	Statens Serum Institut	Copenhagen	Denmark	Statens Serum Institut Bioinformatics and Microbial Genomics	Danish Covid-19 Genome Consortium et al	?	?	?
Denmark/DCGC-347182/2022	EPI_ISL_9499599	2022-01-26	Department of Bacteria	Parasites and Fungi	Statens Serum Institut	Copenhagen	Denmark	Statens Serum Institut Bioinformatics and Microbial Genomics	Danish Covid-19 Genome Consortium et al	?	?	?
Denmark/DCGC-347207/2022	EPI_ISL_9499645	2022-01-28	Department of Bacteria	Parasites and Fungi	Statens Serum Institut	Copenhagen	Denmark	Statens Serum Institut Bioinformatics and Microbial Genomics	Danish Covid-19 Genome Consortium et al	?	?	?
Denmark/DCGC-347241/2022	EPI_ISL_9499716	2022-01-25	Department of Bacteria	Parasites and Fungi	Statens Serum Institut	Copenhagen	Denmark	Statens Serum Institut Bioinformatics and Microbial Genomics	Danish Covid-19 Genome Consortium et al	?	?	?
Denmark/DCGC-347256/2022	EPI_ISL_9499751	2022-01-25	Department of Bacteria	Parasites and Fungi	Statens Serum Institut	Copenhagen	Denmark	Statens Serum Institut Bioinformatics and Microbial Genomics	Danish Covid-19 Genome Consortium et al	?	?	?
Denmark/DCGC-347263/2022	EPI_ISL_9499763	2022-01-25	Department of Bacteria	Parasites and Fungi	Statens Serum Institut	Copenhagen	Denmark	Statens Serum Institut Bioinformatics and Microbial Genomics	Danish Covid-19 Genome Consortium et al	?	?	?
Denmark/DCGC-347297/2022	EPI_ISL_9499824	2022-01-26	Department of Bacteria	Parasites and Fungi	Statens Serum Institut	Copenhagen	Denmark	Statens Serum Institut Bioinformatics and Microbial Genomics	Danish Covid-19 Genome Consortium et al	?	?	?
Denmark/DCGC-347322/2022	EPI_ISL_9499869	2022-01-23	Department of Bacteria	Parasites and Fungi	Statens Serum Institut	Copenhagen	Denmark	Statens Serum Institut Bioinformatics and Microbial Genomics	Danish Covid-19 Genome Consortium et al	?	?	?
Denmark/DCGC-347343/2022	EPI_ISL_9499909	2022-01-26	Department of Bacteria	Parasites and Fungi	Statens Serum Institut	Copenhagen	Denmark	Statens Serum Institut Bioinformatics and Microbial Genomics	Danish Covid-19 Genome Consortium et al	?	?	?
Denmark/DCGC-347365/2022	EPI_ISL_9499953	2022-01-26	Department of Bacteria	Parasites and Fungi	Statens Serum Institut	Copenhagen	Denmark	Statens Serum Institut Bioinformatics and Microbial Genomics	Danish Covid-19 Genome Consortium et al	?	?	?
Denmark/DCGC-347370/2022	EPI_ISL_9499960	2022-01-27	Department of Bacteria	Parasites and Fungi	Statens Serum Institut	Copenhagen	Denmark	Statens Serum Institut Bioinformatics and Microbial Genomics	Danish Covid-19 Genome Consortium et al	?	?	?
Denmark/DCGC-347377/2022	EPI_ISL_9499973	2022-01-26	Department of Bacteria	Parasites and Fungi	Statens Serum Institut	Copenhagen	Denmark	Statens Serum Institut Bioinformatics and Microbial Genomics	Danish Covid-19 Genome Consortium et al	?	?	?
Denmark/DCGC-347420/2022	EPI_ISL_9500428	2022-01-26	Department of Bacteria	Parasites and Fungi	Statens Serum Institut	Copenhagen	Denmark	Statens Serum Institut Bioinformatics and Microbial Genomics	Danish Covid-19 Genome Consortium et al	?	?	?
Denmark/DCGC-347443/2022	EPI_ISL_9500466	2022-01-25	Department of Bacteria	Parasites and Fungi	Statens Serum Institut	Copenhagen	Denmark	Statens Serum Institut Bioinformatics and Microbial Genomics	Danish Covid-19 Genome Consortium et al	?	?	?
Denmark/DCGC-347476/2022	EPI_ISL_9500525	2022-01-25	Department of Bacteria	Parasites and Fungi	Statens Serum Institut	Copenhagen	Denmark	Statens Serum Institut Bioinformatics and Microbial Genomics	Danish Covid-19 Genome Consortium et al	?	?	?
Denmark/DCGC-347487/2022	EPI_ISL_9500560	2022-01-26	Department of Bacteria	Parasites and Fungi	Statens Serum Institut	Copenhagen	Denmark	Statens Serum Institut Bioinformatics and Microbial Genomics	Danish Covid-19 Genome Consortium et al	?	?	?
Denmark/DCGC-347532/2022	EPI_ISL_9501122	2022-01-26	Department of Bacteria	Parasites and Fungi	Statens Serum Institut	Copenhagen	Denmark	Statens Serum Institut Bioinformatics and Microbial Genomics	Danish Covid-19 Genome Consortium et al	?	?	?
Denmark/DCGC-347570/2022	EPI_ISL_9501185	2022-01-26	Department of Bacteria	Parasites and Fungi	Statens Serum Institut	Copenhagen	Denmark	Statens Serum Institut Bioinformatics and Microbial Genomics	Danish Covid-19 Genome Consortium et al	?	?	?
Denmark/DCGC-347572/2022	EPI_ISL_9501189	2022-01-28	Department of Bacteria	Parasites and Fungi	Statens Serum Institut	Copenhagen	Denmark	Statens Serum Institut Bioinformatics and Microbial Genomics	Danish Covid-19 Genome Consortium et al	?	?	?
Denmark/DCGC-347607/2022	EPI_ISL_9502070	2022-01-23	Department of Bacteria	Parasites and Fungi	Statens Serum Institut	Copenhagen	Denmark	Statens Serum Institut Bioinformatics and Microbial Genomics	Danish Covid-19 Genome Consortium et al	?	?	?
Denmark/DCGC-347627/2022	EPI_ISL_9502122	2022-01-25	Department of Bacteria	Parasites and Fungi	Statens Serum Institut	Copenhagen	Denmark	Statens Serum Institut Bioinformatics and Microbial Genomics	Danish Covid-19 Genome Consortium et al	?	?	?
Denmark/DCGC-347632/2022	EPI_ISL_9502131	2022-01-25	Department of Bacteria	Parasites and Fungi	Statens Serum Institut	Copenhagen	Denmark	Statens Serum Institut Bioinformatics and Microbial Genomics	Danish Covid-19 Genome Consortium et al	?	?	?
Denmark/DCGC-347664/2022	EPI_ISL_9502182	2022-01-26	Department of Bacteria	Parasites and Fungi	Statens Serum Institut	Copenhagen	Denmark	Statens Serum Institut Bioinformatics and Microbial Genomics	Danish Covid-19 Genome Consortium et al	?	?	?
Denmark/DCGC-347673/2022	EPI_ISL_9502198	2022-01-24	Department of Bacteria	Parasites and Fungi	Statens Serum Institut	Copenhagen	Denmark	Statens Serum Institut Bioinformatics and Microbial Genomics	Danish Covid-19 Genome Consortium et al	?	?	?
Denmark/DCGC-347698/2022	EPI_ISL_9502617	2022-01-25	Department of Bacteria	Parasites and Fungi	Statens Serum Institut	Copenhagen	Denmark	Statens Serum Institut Bioinformatics and Microbial Genomics	Danish Covid-19 Genome Consortium et al	?	?	?
Denmark/DCGC-347707/2022	EPI_ISL_9502647	2022-01-28	Department of Bacteria	Parasites and Fungi	Statens Serum Institut	Copenhagen	Denmark	Statens Serum Institut Bioinformatics and Microbial Genomics	Danish Covid-19 Genome Consortium et al	?	?	?
Denmark/DCGC-347755/2022	EPI_ISL_9502781	2022-01-26	Department of Bacteria	Parasites and Fungi	Statens Serum Institut	Copenhagen	Denmark	Statens Serum Institut Bioinformatics and Microbial Genomics	Danish Covid-19 Genome Consortium et al	?	?	?
Denmark/DCGC-347783/2022	EPI_ISL_9502943	2022-01-27	Department of Bacteria	Parasites and Fungi	Statens Serum Institut	Copenhagen	Denmark	Statens Serum Institut Bioinformatics and Microbial Genomics	Danish Covid-19 Genome Consortium et al	?	?	?
Denmark/DCGC-347789/2022	EPI_ISL_9502964	2022-01-25	Department of Bacteria	Parasites and Fungi	Statens Serum Institut	Copenhagen	Denmark	Statens Serum Institut Bioinformatics and Microbial Genomics	Danish Covid-19 Genome Consortium et al	?	?	?
Denmark/DCGC-347791/2022	EPI_ISL_9502971	2022-01-23	Department of Bacteria	Parasites and Fungi	Statens Serum Institut	Copenhagen	Denmark	Statens Serum Institut Bioinformatics and Microbial Genomics	Danish Covid-19 Genome Consortium et al	?	?	?
Denmark/DCGC-347799/2022	EPI_ISL_9503021	2022-01-26	Department of Bacteria	Parasites and Fungi	Statens Serum Institut	Copenhagen	Denmark	Statens Serum Institut Bioinformatics and Microbial Genomics	Danish Covid-19 Genome Consortium et al	?	?	?
Denmark/DCGC-347804/2022	EPI_ISL_9503042	2022-01-26	Department of Bacteria	Parasites and Fungi	Statens Serum Institut	Copenhagen	Denmark	Statens Serum Institut Bioinformatics and Microbial Genomics	Danish Covid-19 Genome Consortium et al	?	?	?
Denmark/DCGC-347831/2022	EPI_ISL_9503149	2022-01-26	Department of Bacteria	Parasites and Fungi	Statens Serum Institut	Copenhagen	Denmark	Statens Serum Institut Bioinformatics and Microbial Genomics	Danish Covid-19 Genome Consortium et al	?	?	?
Denmark/DCGC-347852/2022	EPI_ISL_9503231	2022-01-26	Department of Bacteria	Parasites and Fungi	Statens Serum Institut	Copenhagen	Denmark	Statens Serum Institut Bioinformatics and Microbial Genomics	Danish Covid-19 Genome Consortium et al	?	?	?
Denmark/DCGC-347872/2022	EPI_ISL_9503298	2022-01-25	Department of Bacteria	Parasites and Fungi	Statens Serum Institut	Copenhagen	Denmark	Statens Serum Institut Bioinformatics and Microbial Genomics	Danish Covid-19 Genome Consortium et al	?	?	?
Denmark/DCGC-347874/2022	EPI_ISL_9503307	2022-01-26	Department of Bacteria	Parasites and Fungi	Statens Serum Institut	Copenhagen	Denmark	Statens Serum Institut Bioinformatics and Microbial Genomics	Danish Covid-19 Genome Consortium et al	?	?	?
Denmark/DCGC-347876/2022	EPI_ISL_9503323	2022-01-25	Department of Bacteria	Parasites and Fungi	Statens Serum Institut	Copenhagen	Denmark	Statens Serum Institut Bioinformatics and Microbial Genomics	Danish Covid-19 Genome Consortium et al	?	?	?
Denmark/DCGC-347888/2022	EPI_ISL_9503365	2022-01-26	Department of Bacteria	Parasites and Fungi	Statens Serum Institut	Copenhagen	Denmark	Statens Serum Institut Bioinformatics and Microbial Genomics	Danish Covid-19 Genome Consortium et al	?	?	?
Denmark/DCGC-347889/2022	EPI_ISL_9503369	2022-01-25	Department of Bacteria	Parasites and Fungi	Statens Serum Institut	Copenhagen	Denmark	Statens Serum Institut Bioinformatics and Microbial Genomics	Danish Covid-19 Genome Consortium et al	?	?	?
Denmark/DCGC-347899/2022	EPI_ISL_9503400	2022-01-26	Department of Bacteria	Parasites and Fungi	Statens Serum Institut	Copenhagen	Denmark	Statens Serum Institut Bioinformatics and Microbial Genomics	Danish Covid-19 Genome Consortium et al	?	?	?
Denmark/DCGC-347914/2022	EPI_ISL_9503448	2022-01-25	Department of Bacteria	Parasites and Fungi	Statens Serum Institut	Copenhagen	Denmark	Statens Serum Institut Bioinformatics and Microbial Genomics	Danish Covid-19 Genome Consortium et al	?	?	?
Denmark/DCGC-347925/2022	EPI_ISL_9504025	2022-01-25	Department of Bacteria	Parasites and Fungi	Statens Serum Institut	Copenhagen	Denmark	Statens Serum Institut Bioinformatics and Microbial Genomics	Danish Covid-19 Genome Consortium et al	?	?	?
Denmark/DCGC-347943/2022	EPI_ISL_9504096	2022-01-23	Department of Bacteria	Parasites and Fungi	Statens Serum Institut	Copenhagen	Denmark	Statens Serum Institut Bioinformatics and Microbial Genomics	Danish Covid-19 Genome Consortium et al	?	?	?
Denmark/DCGC-347958/2022	EPI_ISL_9504177	2022-01-25	Department of Bacteria	Parasites and Fungi	Statens Serum Institut	Copenhagen	Denmark	Statens Serum Institut Bioinformatics and Microbial Genomics	Danish Covid-19 Genome Consortium et al	?	?	?
Denmark/DCGC-347966/2022	EPI_ISL_9504286	2022-01-28	Department of Bacteria	Parasites and Fungi	Statens Serum Institut	Copenhagen	Denmark	Statens Serum Institut Bioinformatics and Microbial Genomics	Danish Covid-19 Genome Consortium et al	?	?	?
Denmark/DCGC-348012/2022	EPI_ISL_9504468	2022-01-25	Department of Bacteria	Parasites and Fungi	Statens Serum Institut	Copenhagen	Denmark	Statens Serum Institut Bioinformatics and Microbial Genomics	Danish Covid-19 Genome Consortium et al	?	?	?
Denmark/DCGC-348017/2022	EPI_ISL_9504487	2022-01-26	Department of Bacteria	Parasites and Fungi	Statens Serum Institut	Copenhagen	Denmark	Statens Serum Institut Bioinformatics and Microbial Genomics	Danish Covid-19 Genome Consortium et al	?	?	?
Denmark/DCGC-348036/2022	EPI_ISL_9504543	2022-01-26	Department of Bacteria	Parasites and Fungi	Statens Serum Institut	Copenhagen	Denmark	Statens Serum Institut Bioinformatics and Microbial Genomics	Danish Covid-19 Genome Consortium et al	?	?	?
Denmark/DCGC-348042/2022	EPI_ISL_9504561	2022-01-27	Department of Bacteria	Parasites and Fungi	Statens Serum Institut	Copenhagen	Denmark	Statens Serum Institut Bioinformatics and Microbial Genomics	Danish Covid-19 Genome Consortium et al	?	?	?
Denmark/DCGC-348059/2022	EPI_ISL_9504952	2022-01-25	Department of Bacteria	Parasites and Fungi	Statens Serum Institut	Copenhagen	Denmark	Statens Serum Institut Bioinformatics and Microbial Genomics	Danish Covid-19 Genome Consortium et al	?	?	?
Denmark/DCGC-348078/2022	EPI_ISL_9505021	2022-01-26	Department of Bacteria	Parasites and Fungi	Statens Serum Institut	Copenhagen	Denmark	Statens Serum Institut Bioinformatics and Microbial Genomics	Danish Covid-19 Genome Consortium et al	?	?	?
Denmark/DCGC-348098/2022	EPI_ISL_9505095	2022-01-23	Department of Bacteria	Parasites and Fungi	Statens Serum Institut	Copenhagen	Denmark	Statens Serum Institut Bioinformatics and Microbial Genomics	Danish Covid-19 Genome Consortium et al	?	?	?
Denmark/DCGC-348118/2022	EPI_ISL_9505136	2022-01-28	Department of Bacteria	Parasites and Fungi	Statens Serum Institut	Copenhagen	Denmark	Statens Serum Institut Bioinformatics and Microbial Genomics	Danish Covid-19 Genome Consortium et al	?	?	?
Denmark/DCGC-348153/2022	EPI_ISL_9505247	2022-01-26	Department of Bacteria	Parasites and Fungi	Statens Serum Institut	Copenhagen	Denmark	Statens Serum Institut Bioinformatics and Microbial Genomics	Danish Covid-19 Genome Consortium et al	?	?	?
Denmark/DCGC-348165/2022	EPI_ISL_9505293	2022-01-26	Department of Bacteria	Parasites and Fungi	Statens Serum Institut	Copenhagen	Denmark	Statens Serum Institut Bioinformatics and Microbial Genomics	Danish Covid-19 Genome Consortium et al	?	?	?
Denmark/DCGC-348178/2022	EPI_ISL_9505336	2022-01-25	Department of Bacteria	Parasites and Fungi	Statens Serum Institut	Copenhagen	Denmark	Statens Serum Institut Bioinformatics and Microbial Genomics	Danish Covid-19 Genome Consortium et al	?	?	?
Denmark/DCGC-348192/2022	EPI_ISL_9505377	2022-01-26	Department of Bacteria	Parasites and Fungi	Statens Serum Institut	Copenhagen	Denmark	Statens Serum Institut Bioinformatics and Microbial Genomics	Danish Covid-19 Genome Consortium et al	?	?	?
Denmark/DCGC-348222/2022	EPI_ISL_9505442	2022-01-26	Department of Bacteria	Parasites and Fungi	Statens Serum Institut	Copenhagen	Denmark	Statens Serum Institut Bioinformatics and Microbial Genomics	Danish Covid-19 Genome Consortium et al	?	?	?
Denmark/DCGC-348246/2022	EPI_ISL_9505501	2022-01-26	Department of Bacteria	Parasites and Fungi	Statens Serum Institut	Copenhagen	Denmark	Statens Serum Institut Bioinformatics and Microbial Genomics	Danish Covid-19 Genome Consortium et al	?	?	?
Denmark/DCGC-348251/2022	EPI_ISL_9505511	2022-01-25	Department of Bacteria	Parasites and Fungi	Statens Serum Institut	Copenhagen	Denmark	Statens Serum Institut Bioinformatics and Microbial Genomics	Danish Covid-19 Genome Consortium et al	?	?	?
Denmark/DCGC-348266/2022	EPI_ISL_9505549	2022-01-28	Department of Bacteria	Parasites and Fungi	Statens Serum Institut	Copenhagen	Denmark	Statens Serum Institut Bioinformatics and Microbial Genomics	Danish Covid-19 Genome Consortium et al	?	?	?
Denmark/DCGC-348323/2022	EPI_ISL_9505695	2022-01-27	Department of Bacteria	Parasites and Fungi	Statens Serum Institut	Copenhagen	Denmark	Statens Serum Institut Bioinformatics and Microbial Genomics	Danish Covid-19 Genome Consortium et al	?	?	?
Denmark/DCGC-348325/2022	EPI_ISL_9505701	2022-01-25	Department of Bacteria	Parasites and Fungi	Statens Serum Institut	Copenhagen	Denmark	Statens Serum Institut Bioinformatics and Microbial Genomics	Danish Covid-19 Genome Consortium et al	?	?	?
Denmark/DCGC-348338/2022	EPI_ISL_9505732	2022-01-26	Department of Bacteria	Parasites and Fungi	Statens Serum Institut	Copenhagen	Denmark	Statens Serum Institut Bioinformatics and Microbial Genomics	Danish Covid-19 Genome Consortium et al	?	?	?
Denmark/DCGC-348340/2022	EPI_ISL_9505737	2022-01-26	Department of Bacteria	Parasites and Fungi	Statens Serum Institut	Copenhagen	Denmark	Statens Serum Institut Bioinformatics and Microbial Genomics	Danish Covid-19 Genome Consortium et al	?	?	?
Denmark/DCGC-348368/2022	EPI_ISL_9505791	2022-01-27	Department of Bacteria	Parasites and Fungi	Statens Serum Institut	Copenhagen	Denmark	Statens Serum Institut Bioinformatics and Microbial Genomics	Danish Covid-19 Genome Consortium et al	?	?	?
Denmark/DCGC-348387/2022	EPI_ISL_9505839	2022-01-25	Department of Bacteria	Parasites and Fungi	Statens Serum Institut	Copenhagen	Denmark	Statens Serum Institut Bioinformatics and Microbial Genomics	Danish Covid-19 Genome Consortium et al	?	?	?
Denmark/DCGC-348394/2022	EPI_ISL_9505850	2022-01-25	Department of Bacteria	Parasites and Fungi	Statens Serum Institut	Copenhagen	Denmark	Statens Serum Institut Bioinformatics and Microbial Genomics	Danish Covid-19 Genome Consortium et al	?	?	?
Denmark/DCGC-348436/2022	EPI_ISL_9505950	2022-01-28	Department of Bacteria	Parasites and Fungi	Statens Serum Institut	Copenhagen	Denmark	Statens Serum Institut Bioinformatics and Microbial Genomics	Danish Covid-19 Genome Consortium et al	?	?	?
Denmark/DCGC-348459/2022	EPI_ISL_9506007	2022-01-26	Department of Bacteria	Parasites and Fungi	Statens Serum Institut	Copenhagen	Denmark	Statens Serum Institut Bioinformatics and Microbial Genomics	Danish Covid-19 Genome Consortium et al	?	?	?
Denmark/DCGC-348480/2022	EPI_ISL_9506057	2022-01-24	Department of Bacteria	Parasites and Fungi	Statens Serum Institut	Copenhagen	Denmark	Statens Serum Institut Bioinformatics and Microbial Genomics	Danish Covid-19 Genome Consortium et al	?	?	?
Denmark/DCGC-348486/2022	EPI_ISL_9506069	2022-01-27	Department of Bacteria	Parasites and Fungi	Statens Serum Institut	Copenhagen	Denmark	Statens Serum Institut Bioinformatics and Microbial Genomics	Danish Covid-19 Genome Consortium et al	?	?	?
Denmark/DCGC-348511/2022	EPI_ISL_9506116	2022-01-27	Department of Bacteria	Parasites and Fungi	Statens Serum Institut	Copenhagen	Denmark	Statens Serum Institut Bioinformatics and Microbial Genomics	Danish Covid-19 Genome Consortium et al	?	?	?
Denmark/DCGC-348526/2022	EPI_ISL_9563054	2022-01-27	Department of Bacteria	Parasites and Fungi	Statens Serum Institut	Copenhagen	Denmark	Statens Serum Institut Bioinformatics and Microbial Genomics	Danish Covid-19 Genome Consortium et al	?	?	?
Denmark/DCGC-348538/2022	EPI_ISL_9563095	2022-01-29	Department of Bacteria	Parasites and Fungi	Statens Serum Institut	Copenhagen	Denmark	Statens Serum Institut Bioinformatics and Microbial Genomics	Danish Covid-19 Genome Consortium et al	?	?	?
Denmark/DCGC-348544/2022	EPI_ISL_9563117	2022-01-31	Department of Bacteria	Parasites and Fungi	Statens Serum Institut	Copenhagen	Denmark	Statens Serum Institut Bioinformatics and Microbial Genomics	Danish Covid-19 Genome Consortium et al	?	?	?
Denmark/DCGC-348559/2022	EPI_ISL_9563173	2022-01-22	Department of Bacteria	Parasites and Fungi	Statens Serum Institut	Copenhagen	Denmark	Statens Serum Institut Bioinformatics and Microbial Genomics	Danish Covid-19 Genome Consortium et al	?	?	?
Denmark/DCGC-348613/2022	EPI_ISL_9601009	2022-01-29	Department of Bacteria	Parasites and Fungi	Statens Serum Institut	Copenhagen	Denmark	Statens Serum Institut Bioinformatics and Microbial Genomics	Danish Covid-19 Genome Consortium et al	?	?	?
Denmark/DCGC-348625/2022	EPI_ISL_9563398	2022-01-29	Department of Bacteria	Parasites and Fungi	Statens Serum Institut	Copenhagen	Denmark	Statens Serum Institut Bioinformatics and Microbial Genomics	Danish Covid-19 Genome Consortium et al	?	?	?
Denmark/DCGC-348653/2022	EPI_ISL_9563476	2022-01-27	Department of Bacteria	Parasites and Fungi	Statens Serum Institut	Copenhagen	Denmark	Statens Serum Institut Bioinformatics and Microbial Genomics	Danish Covid-19 Genome Consortium et al	?	?	?
Denmark/DCGC-348658/2022	EPI_ISL_9563491	2022-01-29	Department of Bacteria	Parasites and Fungi	Statens Serum Institut	Copenhagen	Denmark	Statens Serum Institut Bioinformatics and Microbial Genomics	Danish Covid-19 Genome Consortium et al	?	?	?
Denmark/DCGC-348684/2022	EPI_ISL_9563582	2022-01-27	Department of Bacteria	Parasites and Fungi	Statens Serum Institut	Copenhagen	Denmark	Statens Serum Institut Bioinformatics and Microbial Genomics	Danish Covid-19 Genome Consortium et al	?	?	?
Denmark/DCGC-348695/2022	EPI_ISL_9563623	2022-01-29	Department of Bacteria	Parasites and Fungi	Statens Serum Institut	Copenhagen	Denmark	Statens Serum Institut Bioinformatics and Microbial Genomics	Danish Covid-19 Genome Consortium et al	?	?	?
Denmark/DCGC-348704/2022	EPI_ISL_9563661	2022-01-30	Department of Bacteria	Parasites and Fungi	Statens Serum Institut	Copenhagen	Denmark	Statens Serum Institut Bioinformatics and Microbial Genomics	Danish Covid-19 Genome Consortium et al	?	?	?
Denmark/DCGC-348706/2022	EPI_ISL_9563667	2022-01-30	Department of Bacteria	Parasites and Fungi	Statens Serum Institut	Copenhagen	Denmark	Statens Serum Institut Bioinformatics and Microbial Genomics	Danish Covid-19 Genome Consortium et al	?	?	?
Denmark/DCGC-348740/2022	EPI_ISL_9563776	2022-01-27	Department of Bacteria	Parasites and Fungi	Statens Serum Institut	Copenhagen	Denmark	Statens Serum Institut Bioinformatics and Microbial Genomics	Danish Covid-19 Genome Consortium et al	?	?	?
Denmark/DCGC-348759/2022	EPI_ISL_9563838	2022-01-28	Department of Bacteria	Parasites and Fungi	Statens Serum Institut	Copenhagen	Denmark	Statens Serum Institut Bioinformatics and Microbial Genomics	Danish Covid-19 Genome Consortium et al	?	?	?
Denmark/DCGC-348786/2022	EPI_ISL_9563926	2022-01-31	Department of Bacteria	Parasites and Fungi	Statens Serum Institut	Copenhagen	Denmark	Statens Serum Institut Bioinformatics and Microbial Genomics	Danish Covid-19 Genome Consortium et al	?	?	?
Denmark/DCGC-348787/2022	EPI_ISL_9563929	2022-01-27	Department of Bacteria	Parasites and Fungi	Statens Serum Institut	Copenhagen	Denmark	Statens Serum Institut Bioinformatics and Microbial Genomics	Danish Covid-19 Genome Consortium et al	?	?	?
Denmark/DCGC-348859/2022	EPI_ISL_9564179	2022-01-26	Department of Bacteria	Parasites and Fungi	Statens Serum Institut	Copenhagen	Denmark	Statens Serum Institut Bioinformatics and Microbial Genomics	Danish Covid-19 Genome Consortium et al	?	?	?
Denmark/DCGC-348892/2022	EPI_ISL_9564298	2022-01-28	Department of Bacteria	Parasites and Fungi	Statens Serum Institut	Copenhagen	Denmark	Statens Serum Institut Bioinformatics and Microbial Genomics	Danish Covid-19 Genome Consortium et al	?	?	?
Denmark/DCGC-348920/2022	EPI_ISL_9564376	2022-01-29	Department of Bacteria	Parasites and Fungi	Statens Serum Institut	Copenhagen	Denmark	Statens Serum Institut Bioinformatics and Microbial Genomics	Danish Covid-19 Genome Consortium et al	?	?	?
Denmark/DCGC-349033/2022	EPI_ISL_9564685	2022-01-27	Department of Bacteria	Parasites and Fungi	Statens Serum Institut	Copenhagen	Denmark	Statens Serum Institut Bioinformatics and Microbial Genomics	Danish Covid-19 Genome Consortium et al	?	?	?
Denmark/DCGC-349039/2022	EPI_ISL_9564696	2022-01-30	Department of Bacteria	Parasites and Fungi	Statens Serum Institut	Copenhagen	Denmark	Statens Serum Institut Bioinformatics and Microbial Genomics	Danish Covid-19 Genome Consortium et al	?	?	?
Denmark/DCGC-349094/2022	EPI_ISL_9564766	2022-01-27	Department of Bacteria	Parasites and Fungi	Statens Serum Institut	Copenhagen	Denmark	Statens Serum Institut Bioinformatics and Microbial Genomics	Danish Covid-19 Genome Consortium et al	?	?	?
Denmark/DCGC-349129/2022	EPI_ISL_9564870	2022-01-27	Department of Bacteria	Parasites and Fungi	Statens Serum Institut	Copenhagen	Denmark	Statens Serum Institut Bioinformatics and Microbial Genomics	Danish Covid-19 Genome Consortium et al	?	?	?
Denmark/DCGC-349136/2022	EPI_ISL_9564895	2022-01-27	Department of Bacteria	Parasites and Fungi	Statens Serum Institut	Copenhagen	Denmark	Statens Serum Institut Bioinformatics and Microbial Genomics	Danish Covid-19 Genome Consortium et al	?	?	?
Denmark/DCGC-349241/2022	EPI_ISL_9565231	2022-01-26	Department of Bacteria	Parasites and Fungi	Statens Serum Institut	Copenhagen	Denmark	Statens Serum Institut Bioinformatics and Microbial Genomics	Danish Covid-19 Genome Consortium et al	?	?	?
Denmark/DCGC-349255/2022	EPI_ISL_9565277	2022-01-28	Department of Bacteria	Parasites and Fungi	Statens Serum Institut	Copenhagen	Denmark	Statens Serum Institut Bioinformatics and Microbial Genomics	Danish Covid-19 Genome Consortium et al	?	?	?
Denmark/DCGC-349266/2022	EPI_ISL_9565315	2022-01-30	Department of Bacteria	Parasites and Fungi	Statens Serum Institut	Copenhagen	Denmark	Statens Serum Institut Bioinformatics and Microbial Genomics	Danish Covid-19 Genome Consortium et al	?	?	?
Denmark/DCGC-349267/2022	EPI_ISL_9565319	2022-01-26	Department of Bacteria	Parasites and Fungi	Statens Serum Institut	Copenhagen	Denmark	Statens Serum Institut Bioinformatics and Microbial Genomics	Danish Covid-19 Genome Consortium et al	?	?	?
Denmark/DCGC-349273/2022	EPI_ISL_9565339	2022-01-29	Department of Bacteria	Parasites and Fungi	Statens Serum Institut	Copenhagen	Denmark	Statens Serum Institut Bioinformatics and Microbial Genomics	Danish Covid-19 Genome Consortium et al	?	?	?
Denmark/DCGC-349286/2022	EPI_ISL_9565378	2022-01-27	Department of Bacteria	Parasites and Fungi	Statens Serum Institut	Copenhagen	Denmark	Statens Serum Institut Bioinformatics and Microbial Genomics	Danish Covid-19 Genome Consortium et al	?	?	?
Denmark/DCGC-349300/2022	EPI_ISL_9565428	2022-01-27	Department of Bacteria	Parasites and Fungi	Statens Serum Institut	Copenhagen	Denmark	Statens Serum Institut Bioinformatics and Microbial Genomics	Danish Covid-19 Genome Consortium et al	?	?	?
Denmark/DCGC-349317/2022	EPI_ISL_9565486	2022-01-29	Department of Bacteria	Parasites and Fungi	Statens Serum Institut	Copenhagen	Denmark	Statens Serum Institut Bioinformatics and Microbial Genomics	Danish Covid-19 Genome Consortium et al	?	?	?
Denmark/DCGC-349338/2022	EPI_ISL_9565561	2022-01-28	Department of Bacteria	Parasites and Fungi	Statens Serum Institut	Copenhagen	Denmark	Statens Serum Institut Bioinformatics and Microbial Genomics	Danish Covid-19 Genome Consortium et al	?	?	?
Denmark/DCGC-349387/2022	EPI_ISL_9565734	2022-01-27	Department of Bacteria	Parasites and Fungi	Statens Serum Institut	Copenhagen	Denmark	Statens Serum Institut Bioinformatics and Microbial Genomics	Danish Covid-19 Genome Consortium et al	?	?	?
Denmark/DCGC-349400/2022	EPI_ISL_9565775	2022-01-29	Department of Bacteria	Parasites and Fungi	Statens Serum Institut	Copenhagen	Denmark	Statens Serum Institut Bioinformatics and Microbial Genomics	Danish Covid-19 Genome Consortium et al	?	?	?
Denmark/DCGC-349467/2022	EPI_ISL_9565933	2022-01-30	Department of Bacteria	Parasites and Fungi	Statens Serum Institut	Copenhagen	Denmark	Statens Serum Institut Bioinformatics and Microbial Genomics	Danish Covid-19 Genome Consortium et al	?	?	?
Denmark/DCGC-349535/2022	EPI_ISL_9566163	2022-01-29	Department of Bacteria	Parasites and Fungi	Statens Serum Institut	Copenhagen	Denmark	Statens Serum Institut Bioinformatics and Microbial Genomics	Danish Covid-19 Genome Consortium et al	?	?	?
Denmark/DCGC-349598/2022	EPI_ISL_9566398	2022-01-31	Department of Bacteria	Parasites and Fungi	Statens Serum Institut	Copenhagen	Denmark	Statens Serum Institut Bioinformatics and Microbial Genomics	Danish Covid-19 Genome Consortium et al	?	?	?
Denmark/DCGC-349612/2022	EPI_ISL_9566450	2022-01-29	Department of Bacteria	Parasites and Fungi	Statens Serum Institut	Copenhagen	Denmark	Statens Serum Institut Bioinformatics and Microbial Genomics	Danish Covid-19 Genome Consortium et al	?	?	?
Denmark/DCGC-349637/2022	EPI_ISL_9566539	2022-01-27	Department of Bacteria	Parasites and Fungi	Statens Serum Institut	Copenhagen	Denmark	Statens Serum Institut Bioinformatics and Microbial Genomics	Danish Covid-19 Genome Consortium et al	?	?	?
Denmark/DCGC-349644/2022	EPI_ISL_9566565	2022-01-29	Department of Bacteria	Parasites and Fungi	Statens Serum Institut	Copenhagen	Denmark	Statens Serum Institut Bioinformatics and Microbial Genomics	Danish Covid-19 Genome Consortium et al	?	?	?
Denmark/DCGC-349687/2022	EPI_ISL_9566719	2022-01-29	Department of Bacteria	Parasites and Fungi	Statens Serum Institut	Copenhagen	Denmark	Statens Serum Institut Bioinformatics and Microbial Genomics	Danish Covid-19 Genome Consortium et al	?	?	?
Denmark/DCGC-349734/2022	EPI_ISL_9566880	2022-01-31	Department of Bacteria	Parasites and Fungi	Statens Serum Institut	Copenhagen	Denmark	Statens Serum Institut Bioinformatics and Microbial Genomics	Danish Covid-19 Genome Consortium et al	?	?	?
Denmark/DCGC-349735/2022	EPI_ISL_9566882	2022-01-29	Department of Bacteria	Parasites and Fungi	Statens Serum Institut	Copenhagen	Denmark	Statens Serum Institut Bioinformatics and Microbial Genomics	Danish Covid-19 Genome Consortium et al	?	?	?
Denmark/DCGC-349754/2022	EPI_ISL_9566918	2022-01-26	Department of Bacteria	Parasites and Fungi	Statens Serum Institut	Copenhagen	Denmark	Statens Serum Institut Bioinformatics and Microbial Genomics	Danish Covid-19 Genome Consortium et al	?	?	?
Denmark/DCGC-349822/2022	EPI_ISL_9567099	2022-01-26	Department of Bacteria	Parasites and Fungi	Statens Serum Institut	Copenhagen	Denmark	Statens Serum Institut Bioinformatics and Microbial Genomics	Danish Covid-19 Genome Consortium et al	?	?	?
Denmark/DCGC-349827/2022	EPI_ISL_9567115	2022-01-28	Department of Bacteria	Parasites and Fungi	Statens Serum Institut	Copenhagen	Denmark	Statens Serum Institut Bioinformatics and Microbial Genomics	Danish Covid-19 Genome Consortium et al	?	?	?
Denmark/DCGC-349867/2022	EPI_ISL_9567236	2022-01-27	Department of Bacteria	Parasites and Fungi	Statens Serum Institut	Copenhagen	Denmark	Statens Serum Institut Bioinformatics and Microbial Genomics	Danish Covid-19 Genome Consortium et al	?	?	?
Denmark/DCGC-349883/2022	EPI_ISL_9567292	2022-01-27	Department of Bacteria	Parasites and Fungi	Statens Serum Institut	Copenhagen	Denmark	Statens Serum Institut Bioinformatics and Microbial Genomics	Danish Covid-19 Genome Consortium et al	?	?	?
Denmark/DCGC-349906/2022	EPI_ISL_9567360	2022-01-27	Department of Bacteria	Parasites and Fungi	Statens Serum Institut	Copenhagen	Denmark	Statens Serum Institut Bioinformatics and Microbial Genomics	Danish Covid-19 Genome Consortium et al	?	?	?
Denmark/DCGC-349909/2022	EPI_ISL_9567371	2022-01-29	Department of Bacteria	Parasites and Fungi	Statens Serum Institut	Copenhagen	Denmark	Statens Serum Institut Bioinformatics and Microbial Genomics	Danish Covid-19 Genome Consortium et al	?	?	?
Denmark/DCGC-349966/2022	EPI_ISL_9567567	2022-01-31	Department of Bacteria	Parasites and Fungi	Statens Serum Institut	Copenhagen	Denmark	Statens Serum Institut Bioinformatics and Microbial Genomics	Danish Covid-19 Genome Consortium et al	?	?	?
Denmark/DCGC-349969/2022	EPI_ISL_9567578	2022-01-30	Department of Bacteria	Parasites and Fungi	Statens Serum Institut	Copenhagen	Denmark	Statens Serum Institut Bioinformatics and Microbial Genomics	Danish Covid-19 Genome Consortium et al	?	?	?
Denmark/DCGC-349973/2022	EPI_ISL_9567592	2022-01-30	Department of Bacteria	Parasites and Fungi	Statens Serum Institut	Copenhagen	Denmark	Statens Serum Institut Bioinformatics and Microbial Genomics	Danish Covid-19 Genome Consortium et al	?	?	?
Denmark/DCGC-350015/2022	EPI_ISL_9567722	2022-01-27	Department of Bacteria	Parasites and Fungi	Statens Serum Institut	Copenhagen	Denmark	Statens Serum Institut Bioinformatics and Microbial Genomics	Danish Covid-19 Genome Consortium et al	?	?	?
Denmark/DCGC-350055/2022	EPI_ISL_9567788	2022-01-26	Department of Bacteria	Parasites and Fungi	Statens Serum Institut	Copenhagen	Denmark	Statens Serum Institut Bioinformatics and Microbial Genomics	Danish Covid-19 Genome Consortium et al	?	?	?
Denmark/DCGC-350062/2022	EPI_ISL_9567804	2022-01-24	Department of Bacteria	Parasites and Fungi	Statens Serum Institut	Copenhagen	Denmark	Statens Serum Institut Bioinformatics and Microbial Genomics	Danish Covid-19 Genome Consortium et al	?	?	?
Denmark/DCGC-350080/2022	EPI_ISL_9567837	2022-01-29	Department of Bacteria	Parasites and Fungi	Statens Serum Institut	Copenhagen	Denmark	Statens Serum Institut Bioinformatics and Microbial Genomics	Danish Covid-19 Genome Consortium et al	?	?	?
Denmark/DCGC-350111/2022	EPI_ISL_9567891	2022-01-26	Department of Bacteria	Parasites and Fungi	Statens Serum Institut	Copenhagen	Denmark	Statens Serum Institut Bioinformatics and Microbial Genomics	Danish Covid-19 Genome Consortium et al	?	?	?
Denmark/DCGC-350115/2022	EPI_ISL_9567898	2022-01-29	Department of Bacteria	Parasites and Fungi	Statens Serum Institut	Copenhagen	Denmark	Statens Serum Institut Bioinformatics and Microbial Genomics	Danish Covid-19 Genome Consortium et al	?	?	?
Denmark/DCGC-350199/2022	EPI_ISL_9568048	2022-01-30	Department of Bacteria	Parasites and Fungi	Statens Serum Institut	Copenhagen	Denmark	Statens Serum Institut Bioinformatics and Microbial Genomics	Danish Covid-19 Genome Consortium et al	?	?	?
Denmark/DCGC-350290/2022	EPI_ISL_9568205	2022-01-30	Department of Bacteria	Parasites and Fungi	Statens Serum Institut	Copenhagen	Denmark	Statens Serum Institut Bioinformatics and Microbial Genomics	Danish Covid-19 Genome Consortium et al	?	?	?
Denmark/DCGC-350408/2022	EPI_ISL_9568340	2022-01-29	Department of Bacteria	Parasites and Fungi	Statens Serum Institut	Copenhagen	Denmark	Statens Serum Institut Bioinformatics and Microbial Genomics	Danish Covid-19 Genome Consortium et al	?	?	?
Denmark/DCGC-350412/2022	EPI_ISL_9568344	2022-01-30	Department of Bacteria	Parasites and Fungi	Statens Serum Institut	Copenhagen	Denmark	Statens Serum Institut Bioinformatics and Microbial Genomics	Danish Covid-19 Genome Consortium et al	?	?	?
Denmark/DCGC-350424/2022	EPI_ISL_9568356	2022-01-27	Department of Bacteria	Parasites and Fungi	Statens Serum Institut	Copenhagen	Denmark	Statens Serum Institut Bioinformatics and Microbial Genomics	Danish Covid-19 Genome Consortium et al	?	?	?
Denmark/DCGC-350436/2022	EPI_ISL_9568368	2022-01-31	Department of Bacteria	Parasites and Fungi	Statens Serum Institut	Copenhagen	Denmark	Statens Serum Institut Bioinformatics and Microbial Genomics	Danish Covid-19 Genome Consortium et al	?	?	?
Denmark/DCGC-350452/2022	EPI_ISL_9568383	2022-01-26	Department of Bacteria	Parasites and Fungi	Statens Serum Institut	Copenhagen	Denmark	Statens Serum Institut Bioinformatics and Microbial Genomics	Danish Covid-19 Genome Consortium et al	?	?	?
Denmark/DCGC-350464/2022	EPI_ISL_9568394	2022-01-26	Department of Bacteria	Parasites and Fungi	Statens Serum Institut	Copenhagen	Denmark	Statens Serum Institut Bioinformatics and Microbial Genomics	Danish Covid-19 Genome Consortium et al	?	?	?
Denmark/DCGC-350473/2022	EPI_ISL_9568403	2022-01-29	Department of Bacteria	Parasites and Fungi	Statens Serum Institut	Copenhagen	Denmark	Statens Serum Institut Bioinformatics and Microbial Genomics	Danish Covid-19 Genome Consortium et al	?	?	?
Denmark/DCGC-350595/2022	EPI_ISL_9568963	2022-01-30	Department of Bacteria	Parasites and Fungi	Statens Serum Institut	Copenhagen	Denmark	Statens Serum Institut Bioinformatics and Microbial Genomics	Danish Covid-19 Genome Consortium et al	?	?	?
Denmark/DCGC-350630/2022	EPI_ISL_9569092	2022-01-26	Department of Bacteria	Parasites and Fungi	Statens Serum Institut	Copenhagen	Denmark	Statens Serum Institut Bioinformatics and Microbial Genomics	Danish Covid-19 Genome Consortium et al	?	?	?
Denmark/DCGC-350639/2022	EPI_ISL_9569101	2022-01-29	Department of Bacteria	Parasites and Fungi	Statens Serum Institut	Copenhagen	Denmark	Statens Serum Institut Bioinformatics and Microbial Genomics	Danish Covid-19 Genome Consortium et al	?	?	?
Denmark/DCGC-350705/2022	EPI_ISL_9569167	2022-01-29	Department of Bacteria	Parasites and Fungi	Statens Serum Institut	Copenhagen	Denmark	Statens Serum Institut Bioinformatics and Microbial Genomics	Danish Covid-19 Genome Consortium et al	?	?	?
Denmark/DCGC-350745/2022	EPI_ISL_9569207	2022-01-29	Department of Bacteria	Parasites and Fungi	Statens Serum Institut	Copenhagen	Denmark	Statens Serum Institut Bioinformatics and Microbial Genomics	Danish Covid-19 Genome Consortium et al	?	?	?
Denmark/DCGC-350761/2022	EPI_ISL_9569223	2022-01-27	Department of Bacteria	Parasites and Fungi	Statens Serum Institut	Copenhagen	Denmark	Statens Serum Institut Bioinformatics and Microbial Genomics	Danish Covid-19 Genome Consortium et al	?	?	?
Denmark/DCGC-350835/2022	EPI_ISL_9569295	2022-01-27	Department of Bacteria	Parasites and Fungi	Statens Serum Institut	Copenhagen	Denmark	Statens Serum Institut Bioinformatics and Microbial Genomics	Danish Covid-19 Genome Consortium et al	?	?	?
Denmark/DCGC-350897/2022	EPI_ISL_9569356	2022-01-29	Department of Bacteria	Parasites and Fungi	Statens Serum Institut	Copenhagen	Denmark	Statens Serum Institut Bioinformatics and Microbial Genomics	Danish Covid-19 Genome Consortium et al	?	?	?
Denmark/DCGC-350899/2022	EPI_ISL_9569358	2022-01-27	Department of Bacteria	Parasites and Fungi	Statens Serum Institut	Copenhagen	Denmark	Statens Serum Institut Bioinformatics and Microbial Genomics	Danish Covid-19 Genome Consortium et al	?	?	?
Denmark/DCGC-350910/2022	EPI_ISL_9569368	2022-01-27	Department of Bacteria	Parasites and Fungi	Statens Serum Institut	Copenhagen	Denmark	Statens Serum Institut Bioinformatics and Microbial Genomics	Danish Covid-19 Genome Consortium et al	?	?	?
Denmark/DCGC-350932/2022	EPI_ISL_9569389	2022-01-29	Department of Bacteria	Parasites and Fungi	Statens Serum Institut	Copenhagen	Denmark	Statens Serum Institut Bioinformatics and Microbial Genomics	Danish Covid-19 Genome Consortium et al	?	?	?
Denmark/DCGC-350958/2022	EPI_ISL_9569414	2022-01-26	Department of Bacteria	Parasites and Fungi	Statens Serum Institut	Copenhagen	Denmark	Statens Serum Institut Bioinformatics and Microbial Genomics	Danish Covid-19 Genome Consortium et al	?	?	?
Denmark/DCGC-350968/2022	EPI_ISL_9569424	2022-01-25	Department of Bacteria	Parasites and Fungi	Statens Serum Institut	Copenhagen	Denmark	Statens Serum Institut Bioinformatics and Microbial Genomics	Danish Covid-19 Genome Consortium et al	?	?	?
Denmark/DCGC-350999/2022	EPI_ISL_9569455	2022-01-24	Department of Bacteria	Parasites and Fungi	Statens Serum Institut	Copenhagen	Denmark	Statens Serum Institut Bioinformatics and Microbial Genomics	Danish Covid-19 Genome Consortium et al	?	?	?
Denmark/DCGC-351095/2022	EPI_ISL_9569675	2022-01-31	Department of Bacteria	Parasites and Fungi	Statens Serum Institut	Copenhagen	Denmark	Statens Serum Institut Bioinformatics and Microbial Genomics	Danish Covid-19 Genome Consortium et al	?	?	?
Denmark/DCGC-351152/2022	EPI_ISL_9650699	2022-01-30	Department of Bacteria	Parasites and Fungi	Statens Serum Institut	Copenhagen	Denmark	Statens Serum Institut Bioinformatics and Microbial Genomics	Danish Covid-19 Genome Consortium et al	?	?	?
Denmark/DCGC-351168/2022	EPI_ISL_9650716	2022-01-30	Department of Bacteria	Parasites and Fungi	Statens Serum Institut	Copenhagen	Denmark	Statens Serum Institut Bioinformatics and Microbial Genomics	Danish Covid-19 Genome Consortium et al	?	?	?
Denmark/DCGC-351191/2022	EPI_ISL_9650759	2022-01-30	Department of Bacteria	Parasites and Fungi	Statens Serum Institut	Copenhagen	Denmark	Statens Serum Institut Bioinformatics and Microbial Genomics	Danish Covid-19 Genome Consortium et al	?	?	?
Denmark/DCGC-351213/2022	EPI_ISL_9650781	2022-01-29	Department of Bacteria	Parasites and Fungi	Statens Serum Institut	Copenhagen	Denmark	Statens Serum Institut Bioinformatics and Microbial Genomics	Danish Covid-19 Genome Consortium et al	?	?	?
Denmark/DCGC-351218/2022	EPI_ISL_9650786	2022-01-30	Department of Bacteria	Parasites and Fungi	Statens Serum Institut	Copenhagen	Denmark	Statens Serum Institut Bioinformatics and Microbial Genomics	Danish Covid-19 Genome Consortium et al	?	?	?
Denmark/DCGC-351244/2022	EPI_ISL_9650904	2022-02-01	Department of Bacteria	Parasites and Fungi	Statens Serum Institut	Copenhagen	Denmark	Statens Serum Institut Bioinformatics and Microbial Genomics	Danish Covid-19 Genome Consortium et al	?	?	?
Denmark/DCGC-351245/2022	EPI_ISL_9650905	2022-01-31	Department of Bacteria	Parasites and Fungi	Statens Serum Institut	Copenhagen	Denmark	Statens Serum Institut Bioinformatics and Microbial Genomics	Danish Covid-19 Genome Consortium et al	?	?	?
Denmark/DCGC-351300/2022	EPI_ISL_9650960	2022-01-29	Department of Bacteria	Parasites and Fungi	Statens Serum Institut	Copenhagen	Denmark	Statens Serum Institut Bioinformatics and Microbial Genomics	Danish Covid-19 Genome Consortium et al	?	?	?
Denmark/DCGC-351301/2022	EPI_ISL_9650961	2022-01-31	Department of Bacteria	Parasites and Fungi	Statens Serum Institut	Copenhagen	Denmark	Statens Serum Institut Bioinformatics and Microbial Genomics	Danish Covid-19 Genome Consortium et al	?	?	?
Denmark/DCGC-351319/2022	EPI_ISL_9651022	2022-02-02	Department of Bacteria	Parasites and Fungi	Statens Serum Institut	Copenhagen	Denmark	Statens Serum Institut Bioinformatics and Microbial Genomics	Danish Covid-19 Genome Consortium et al	?	?	?
Denmark/DCGC-351335/2022	EPI_ISL_9651083	2022-01-30	Department of Bacteria	Parasites and Fungi	Statens Serum Institut	Copenhagen	Denmark	Statens Serum Institut Bioinformatics and Microbial Genomics	Danish Covid-19 Genome Consortium et al	?	?	?
Denmark/DCGC-351336/2022	EPI_ISL_9651085	2022-02-02	Department of Bacteria	Parasites and Fungi	Statens Serum Institut	Copenhagen	Denmark	Statens Serum Institut Bioinformatics and Microbial Genomics	Danish Covid-19 Genome Consortium et al	?	?	?
Denmark/DCGC-351347/2022	EPI_ISL_9651176	2022-01-31	Department of Bacteria	Parasites and Fungi	Statens Serum Institut	Copenhagen	Denmark	Statens Serum Institut Bioinformatics and Microbial Genomics	Danish Covid-19 Genome Consortium et al	?	?	?
Denmark/DCGC-351352/2022	EPI_ISL_9651181	2022-01-28	Department of Bacteria	Parasites and Fungi	Statens Serum Institut	Copenhagen	Denmark	Statens Serum Institut Bioinformatics and Microbial Genomics	Danish Covid-19 Genome Consortium et al	?	?	?
Denmark/DCGC-351356/2022	EPI_ISL_9651185	2022-01-30	Department of Bacteria	Parasites and Fungi	Statens Serum Institut	Copenhagen	Denmark	Statens Serum Institut Bioinformatics and Microbial Genomics	Danish Covid-19 Genome Consortium et al	?	?	?
Denmark/DCGC-351366/2022	EPI_ISL_9651195	2022-01-30	Department of Bacteria	Parasites and Fungi	Statens Serum Institut	Copenhagen	Denmark	Statens Serum Institut Bioinformatics and Microbial Genomics	Danish Covid-19 Genome Consortium et al	?	?	?
Denmark/DCGC-351381/2022	EPI_ISL_9651237	2022-01-31	Department of Bacteria	Parasites and Fungi	Statens Serum Institut	Copenhagen	Denmark	Statens Serum Institut Bioinformatics and Microbial Genomics	Danish Covid-19 Genome Consortium et al	?	?	?
Denmark/DCGC-351398/2022	EPI_ISL_9651350	2022-01-29	Department of Bacteria	Parasites and Fungi	Statens Serum Institut	Copenhagen	Denmark	Statens Serum Institut Bioinformatics and Microbial Genomics	Danish Covid-19 Genome Consortium et al	?	?	?
Denmark/DCGC-351405/2022	EPI_ISL_9651360	2022-01-30	Department of Bacteria	Parasites and Fungi	Statens Serum Institut	Copenhagen	Denmark	Statens Serum Institut Bioinformatics and Microbial Genomics	Danish Covid-19 Genome Consortium et al	?	?	?
Denmark/DCGC-351422/2022	EPI_ISL_9651377	2022-01-31	Department of Bacteria	Parasites and Fungi	Statens Serum Institut	Copenhagen	Denmark	Statens Serum Institut Bioinformatics and Microbial Genomics	Danish Covid-19 Genome Consortium et al	?	?	?
Denmark/DCGC-351425/2022	EPI_ISL_9651379	2022-01-30	Department of Bacteria	Parasites and Fungi	Statens Serum Institut	Copenhagen	Denmark	Statens Serum Institut Bioinformatics and Microbial Genomics	Danish Covid-19 Genome Consortium et al	?	?	?
Denmark/DCGC-351427/2022	EPI_ISL_9651381	2022-01-31	Department of Bacteria	Parasites and Fungi	Statens Serum Institut	Copenhagen	Denmark	Statens Serum Institut Bioinformatics and Microbial Genomics	Danish Covid-19 Genome Consortium et al	?	?	?
Denmark/DCGC-351429/2022	EPI_ISL_9651383	2022-01-30	Department of Bacteria	Parasites and Fungi	Statens Serum Institut	Copenhagen	Denmark	Statens Serum Institut Bioinformatics and Microbial Genomics	Danish Covid-19 Genome Consortium et al	?	?	?
Denmark/DCGC-351430/2022	EPI_ISL_9651384	2022-01-30	Department of Bacteria	Parasites and Fungi	Statens Serum Institut	Copenhagen	Denmark	Statens Serum Institut Bioinformatics and Microbial Genomics	Danish Covid-19 Genome Consortium et al	?	?	?
Denmark/DCGC-351437/2022	EPI_ISL_9651391	2022-01-30	Department of Bacteria	Parasites and Fungi	Statens Serum Institut	Copenhagen	Denmark	Statens Serum Institut Bioinformatics and Microbial Genomics	Danish Covid-19 Genome Consortium et al	?	?	?
Denmark/DCGC-351442/2022	EPI_ISL_9651396	2022-01-30	Department of Bacteria	Parasites and Fungi	Statens Serum Institut	Copenhagen	Denmark	Statens Serum Institut Bioinformatics and Microbial Genomics	Danish Covid-19 Genome Consortium et al	?	?	?
Denmark/DCGC-351444/2022	EPI_ISL_9651399	2022-01-28	Department of Bacteria	Parasites and Fungi	Statens Serum Institut	Copenhagen	Denmark	Statens Serum Institut Bioinformatics and Microbial Genomics	Danish Covid-19 Genome Consortium et al	?	?	?
Denmark/DCGC-351447/2022	EPI_ISL_9651402	2022-01-30	Department of Bacteria	Parasites and Fungi	Statens Serum Institut	Copenhagen	Denmark	Statens Serum Institut Bioinformatics and Microbial Genomics	Danish Covid-19 Genome Consortium et al	?	?	?
Denmark/DCGC-351456/2022	EPI_ISL_9651411	2022-01-30	Department of Bacteria	Parasites and Fungi	Statens Serum Institut	Copenhagen	Denmark	Statens Serum Institut Bioinformatics and Microbial Genomics	Danish Covid-19 Genome Consortium et al	?	?	?
Denmark/DCGC-351459/2022	EPI_ISL_9651414	2022-02-02	Department of Bacteria	Parasites and Fungi	Statens Serum Institut	Copenhagen	Denmark	Statens Serum Institut Bioinformatics and Microbial Genomics	Danish Covid-19 Genome Consortium et al	?	?	?
Denmark/DCGC-351461/2022	EPI_ISL_9651416	2022-01-28	Department of Bacteria	Parasites and Fungi	Statens Serum Institut	Copenhagen	Denmark	Statens Serum Institut Bioinformatics and Microbial Genomics	Danish Covid-19 Genome Consortium et al	?	?	?
Denmark/DCGC-351464/2022	EPI_ISL_9651419	2022-01-30	Department of Bacteria	Parasites and Fungi	Statens Serum Institut	Copenhagen	Denmark	Statens Serum Institut Bioinformatics and Microbial Genomics	Danish Covid-19 Genome Consortium et al	?	?	?
Denmark/DCGC-351467/2022	EPI_ISL_9651422	2022-01-30	Department of Bacteria	Parasites and Fungi	Statens Serum Institut	Copenhagen	Denmark	Statens Serum Institut Bioinformatics and Microbial Genomics	Danish Covid-19 Genome Consortium et al	?	?	?
Denmark/DCGC-351470/2022	EPI_ISL_9651425	2022-01-30	Department of Bacteria	Parasites and Fungi	Statens Serum Institut	Copenhagen	Denmark	Statens Serum Institut Bioinformatics and Microbial Genomics	Danish Covid-19 Genome Consortium et al	?	?	?
Denmark/DCGC-351474/2022	EPI_ISL_9651429	2022-01-31	Department of Bacteria	Parasites and Fungi	Statens Serum Institut	Copenhagen	Denmark	Statens Serum Institut Bioinformatics and Microbial Genomics	Danish Covid-19 Genome Consortium et al	?	?	?
Denmark/DCGC-351479/2022	EPI_ISL_9651434	2022-01-31	Department of Bacteria	Parasites and Fungi	Statens Serum Institut	Copenhagen	Denmark	Statens Serum Institut Bioinformatics and Microbial Genomics	Danish Covid-19 Genome Consortium et al	?	?	?
Denmark/DCGC-351496/2022	EPI_ISL_9651450	2022-01-30	Department of Bacteria	Parasites and Fungi	Statens Serum Institut	Copenhagen	Denmark	Statens Serum Institut Bioinformatics and Microbial Genomics	Danish Covid-19 Genome Consortium et al	?	?	?
Denmark/DCGC-351505/2022	EPI_ISL_9651459	2022-01-30	Department of Bacteria	Parasites and Fungi	Statens Serum Institut	Copenhagen	Denmark	Statens Serum Institut Bioinformatics and Microbial Genomics	Danish Covid-19 Genome Consortium et al	?	?	?
Denmark/DCGC-351527/2022	EPI_ISL_9651482	2022-01-29	Department of Bacteria	Parasites and Fungi	Statens Serum Institut	Copenhagen	Denmark	Statens Serum Institut Bioinformatics and Microbial Genomics	Danish Covid-19 Genome Consortium et al	?	?	?
Denmark/DCGC-351528/2022	EPI_ISL_9651484	2022-01-30	Department of Bacteria	Parasites and Fungi	Statens Serum Institut	Copenhagen	Denmark	Statens Serum Institut Bioinformatics and Microbial Genomics	Danish Covid-19 Genome Consortium et al	?	?	?
Denmark/DCGC-351529/2022	EPI_ISL_9651486	2022-01-31	Department of Bacteria	Parasites and Fungi	Statens Serum Institut	Copenhagen	Denmark	Statens Serum Institut Bioinformatics and Microbial Genomics	Danish Covid-19 Genome Consortium et al	?	?	?
Denmark/DCGC-351533/2022	EPI_ISL_9651493	2022-01-31	Department of Bacteria	Parasites and Fungi	Statens Serum Institut	Copenhagen	Denmark	Statens Serum Institut Bioinformatics and Microbial Genomics	Danish Covid-19 Genome Consortium et al	?	?	?
Denmark/DCGC-351540/2022	EPI_ISL_9651506	2022-01-30	Department of Bacteria	Parasites and Fungi	Statens Serum Institut	Copenhagen	Denmark	Statens Serum Institut Bioinformatics and Microbial Genomics	Danish Covid-19 Genome Consortium et al	?	?	?
Denmark/DCGC-351552/2022	EPI_ISL_9651533	2022-01-30	Department of Bacteria	Parasites and Fungi	Statens Serum Institut	Copenhagen	Denmark	Statens Serum Institut Bioinformatics and Microbial Genomics	Danish Covid-19 Genome Consortium et al	?	?	?
Denmark/DCGC-351555/2022	EPI_ISL_9651539	2022-01-30	Department of Bacteria	Parasites and Fungi	Statens Serum Institut	Copenhagen	Denmark	Statens Serum Institut Bioinformatics and Microbial Genomics	Danish Covid-19 Genome Consortium et al	?	?	?
Denmark/DCGC-351558/2022	EPI_ISL_9651546	2022-01-30	Department of Bacteria	Parasites and Fungi	Statens Serum Institut	Copenhagen	Denmark	Statens Serum Institut Bioinformatics and Microbial Genomics	Danish Covid-19 Genome Consortium et al	?	?	?
Denmark/DCGC-351575/2022	EPI_ISL_9651585	2022-01-30	Department of Bacteria	Parasites and Fungi	Statens Serum Institut	Copenhagen	Denmark	Statens Serum Institut Bioinformatics and Microbial Genomics	Danish Covid-19 Genome Consortium et al	?	?	?
Denmark/DCGC-351576/2022	EPI_ISL_9651586	2022-01-31	Department of Bacteria	Parasites and Fungi	Statens Serum Institut	Copenhagen	Denmark	Statens Serum Institut Bioinformatics and Microbial Genomics	Danish Covid-19 Genome Consortium et al	?	?	?
Denmark/DCGC-351583/2022	EPI_ISL_9651625	2022-01-31	Department of Bacteria	Parasites and Fungi	Statens Serum Institut	Copenhagen	Denmark	Statens Serum Institut Bioinformatics and Microbial Genomics	Danish Covid-19 Genome Consortium et al	?	?	?
Denmark/DCGC-351607/2022	EPI_ISL_9651648	2022-01-30	Department of Bacteria	Parasites and Fungi	Statens Serum Institut	Copenhagen	Denmark	Statens Serum Institut Bioinformatics and Microbial Genomics	Danish Covid-19 Genome Consortium et al	?	?	?
Denmark/DCGC-351613/2022	EPI_ISL_9651671	2022-01-30	Department of Bacteria	Parasites and Fungi	Statens Serum Institut	Copenhagen	Denmark	Statens Serum Institut Bioinformatics and Microbial Genomics	Danish Covid-19 Genome Consortium et al	?	?	?
Denmark/DCGC-351622/2022	EPI_ISL_9651690	2022-01-30	Department of Bacteria	Parasites and Fungi	Statens Serum Institut	Copenhagen	Denmark	Statens Serum Institut Bioinformatics and Microbial Genomics	Danish Covid-19 Genome Consortium et al	?	?	?
Denmark/DCGC-351636/2022	EPI_ISL_9651721	2022-01-30	Department of Bacteria	Parasites and Fungi	Statens Serum Institut	Copenhagen	Denmark	Statens Serum Institut Bioinformatics and Microbial Genomics	Danish Covid-19 Genome Consortium et al	?	?	?
Denmark/DCGC-351638/2022	EPI_ISL_9651725	2022-01-31	Department of Bacteria	Parasites and Fungi	Statens Serum Institut	Copenhagen	Denmark	Statens Serum Institut Bioinformatics and Microbial Genomics	Danish Covid-19 Genome Consortium et al	?	?	?
Denmark/DCGC-351695/2022	EPI_ISL_9651794	2022-01-30	Department of Bacteria	Parasites and Fungi	Statens Serum Institut	Copenhagen	Denmark	Statens Serum Institut Bioinformatics and Microbial Genomics	Danish Covid-19 Genome Consortium et al	?	?	?
Denmark/DCGC-351710/2022	EPI_ISL_9651808	2022-01-31	Department of Bacteria	Parasites and Fungi	Statens Serum Institut	Copenhagen	Denmark	Statens Serum Institut Bioinformatics and Microbial Genomics	Danish Covid-19 Genome Consortium et al	?	?	?
Denmark/DCGC-351714/2022	EPI_ISL_9651811	2022-01-30	Department of Bacteria	Parasites and Fungi	Statens Serum Institut	Copenhagen	Denmark	Statens Serum Institut Bioinformatics and Microbial Genomics	Danish Covid-19 Genome Consortium et al	?	?	?
Denmark/DCGC-351739/2022	EPI_ISL_9651836	2022-01-31	Department of Bacteria	Parasites and Fungi	Statens Serum Institut	Copenhagen	Denmark	Statens Serum Institut Bioinformatics and Microbial Genomics	Danish Covid-19 Genome Consortium et al	?	?	?
Denmark/DCGC-351741/2022	EPI_ISL_9651838	2022-01-30	Department of Bacteria	Parasites and Fungi	Statens Serum Institut	Copenhagen	Denmark	Statens Serum Institut Bioinformatics and Microbial Genomics	Danish Covid-19 Genome Consortium et al	?	?	?
Denmark/DCGC-351759/2022	EPI_ISL_9651856	2022-01-30	Department of Bacteria	Parasites and Fungi	Statens Serum Institut	Copenhagen	Denmark	Statens Serum Institut Bioinformatics and Microbial Genomics	Danish Covid-19 Genome Consortium et al	?	?	?
Denmark/DCGC-351774/2022	EPI_ISL_9651871	2022-01-31	Department of Bacteria	Parasites and Fungi	Statens Serum Institut	Copenhagen	Denmark	Statens Serum Institut Bioinformatics and Microbial Genomics	Danish Covid-19 Genome Consortium et al	?	?	?
Denmark/DCGC-351849/2022	EPI_ISL_9652000	2022-01-30	Department of Bacteria	Parasites and Fungi	Statens Serum Institut	Copenhagen	Denmark	Statens Serum Institut Bioinformatics and Microbial Genomics	Danish Covid-19 Genome Consortium et al	?	?	?
Denmark/DCGC-351892/2022	EPI_ISL_9652042	2022-01-30	Department of Bacteria	Parasites and Fungi	Statens Serum Institut	Copenhagen	Denmark	Statens Serum Institut Bioinformatics and Microbial Genomics	Danish Covid-19 Genome Consortium et al	?	?	?
Denmark/DCGC-351929/2022	EPI_ISL_9652077	2022-01-30	Department of Bacteria	Parasites and Fungi	Statens Serum Institut	Copenhagen	Denmark	Statens Serum Institut Bioinformatics and Microbial Genomics	Danish Covid-19 Genome Consortium et al	?	?	?
Denmark/DCGC-351931/2022	EPI_ISL_9652105	2022-01-30	Department of Bacteria	Parasites and Fungi	Statens Serum Institut	Copenhagen	Denmark	Statens Serum Institut Bioinformatics and Microbial Genomics	Danish Covid-19 Genome Consortium et al	?	?	?
Denmark/DCGC-351957/2022	EPI_ISL_9652160	2022-01-30	Department of Bacteria	Parasites and Fungi	Statens Serum Institut	Copenhagen	Denmark	Statens Serum Institut Bioinformatics and Microbial Genomics	Danish Covid-19 Genome Consortium et al	?	?	?
Denmark/DCGC-351980/2022	EPI_ISL_9652183	2022-01-30	Department of Bacteria	Parasites and Fungi	Statens Serum Institut	Copenhagen	Denmark	Statens Serum Institut Bioinformatics and Microbial Genomics	Danish Covid-19 Genome Consortium et al	?	?	?
Denmark/DCGC-352019/2022	EPI_ISL_9652222	2022-02-01	Department of Bacteria	Parasites and Fungi	Statens Serum Institut	Copenhagen	Denmark	Statens Serum Institut Bioinformatics and Microbial Genomics	Danish Covid-19 Genome Consortium et al	?	?	?
Denmark/DCGC-352022/2022	EPI_ISL_9652225	2022-01-31	Department of Bacteria	Parasites and Fungi	Statens Serum Institut	Copenhagen	Denmark	Statens Serum Institut Bioinformatics and Microbial Genomics	Danish Covid-19 Genome Consortium et al	?	?	?
Denmark/DCGC-352059/2022	EPI_ISL_9652262	2022-01-31	Department of Bacteria	Parasites and Fungi	Statens Serum Institut	Copenhagen	Denmark	Statens Serum Institut Bioinformatics and Microbial Genomics	Danish Covid-19 Genome Consortium et al	?	?	?
Denmark/DCGC-352094/2022	EPI_ISL_9652296	2022-01-30	Department of Bacteria	Parasites and Fungi	Statens Serum Institut	Copenhagen	Denmark	Statens Serum Institut Bioinformatics and Microbial Genomics	Danish Covid-19 Genome Consortium et al	?	?	?
Denmark/DCGC-352099/2022	EPI_ISL_9652321	2022-01-30	Department of Bacteria	Parasites and Fungi	Statens Serum Institut	Copenhagen	Denmark	Statens Serum Institut Bioinformatics and Microbial Genomics	Danish Covid-19 Genome Consortium et al	?	?	?
Denmark/DCGC-352127/2022	EPI_ISL_9652406	2022-01-31	Department of Bacteria	Parasites and Fungi	Statens Serum Institut	Copenhagen	Denmark	Statens Serum Institut Bioinformatics and Microbial Genomics	Danish Covid-19 Genome Consortium et al	?	?	?
Denmark/DCGC-352164/2022	EPI_ISL_9652443	2022-01-30	Department of Bacteria	Parasites and Fungi	Statens Serum Institut	Copenhagen	Denmark	Statens Serum Institut Bioinformatics and Microbial Genomics	Danish Covid-19 Genome Consortium et al	?	?	?
Denmark/DCGC-352176/2022	EPI_ISL_9652455	2022-01-30	Department of Bacteria	Parasites and Fungi	Statens Serum Institut	Copenhagen	Denmark	Statens Serum Institut Bioinformatics and Microbial Genomics	Danish Covid-19 Genome Consortium et al	?	?	?
Denmark/DCGC-352189/2022	EPI_ISL_9652468	2022-01-31	Department of Bacteria	Parasites and Fungi	Statens Serum Institut	Copenhagen	Denmark	Statens Serum Institut Bioinformatics and Microbial Genomics	Danish Covid-19 Genome Consortium et al	?	?	?
Denmark/DCGC-352203/2022	EPI_ISL_9652482	2022-01-31	Department of Bacteria	Parasites and Fungi	Statens Serum Institut	Copenhagen	Denmark	Statens Serum Institut Bioinformatics and Microbial Genomics	Danish Covid-19 Genome Consortium et al	?	?	?
Denmark/DCGC-352213/2022	EPI_ISL_9652492	2022-01-30	Department of Bacteria	Parasites and Fungi	Statens Serum Institut	Copenhagen	Denmark	Statens Serum Institut Bioinformatics and Microbial Genomics	Danish Covid-19 Genome Consortium et al	?	?	?
Denmark/DCGC-352227/2022	EPI_ISL_9652506	2022-01-30	Department of Bacteria	Parasites and Fungi	Statens Serum Institut	Copenhagen	Denmark	Statens Serum Institut Bioinformatics and Microbial Genomics	Danish Covid-19 Genome Consortium et al	?	?	?
Denmark/DCGC-352251/2022	EPI_ISL_9652542	2022-01-30	Department of Bacteria	Parasites and Fungi	Statens Serum Institut	Copenhagen	Denmark	Statens Serum Institut Bioinformatics and Microbial Genomics	Danish Covid-19 Genome Consortium et al	?	?	?
Denmark/DCGC-352264/2022	EPI_ISL_9652555	2022-01-30	Department of Bacteria	Parasites and Fungi	Statens Serum Institut	Copenhagen	Denmark	Statens Serum Institut Bioinformatics and Microbial Genomics	Danish Covid-19 Genome Consortium et al	?	?	?
Denmark/DCGC-352266/2022	EPI_ISL_9652557	2022-01-31	Department of Bacteria	Parasites and Fungi	Statens Serum Institut	Copenhagen	Denmark	Statens Serum Institut Bioinformatics and Microbial Genomics	Danish Covid-19 Genome Consortium et al	?	?	?
Denmark/DCGC-352268/2022	EPI_ISL_9652559	2022-01-31	Department of Bacteria	Parasites and Fungi	Statens Serum Institut	Copenhagen	Denmark	Statens Serum Institut Bioinformatics and Microbial Genomics	Danish Covid-19 Genome Consortium et al	?	?	?
Denmark/DCGC-352305/2022	EPI_ISL_9652596	2022-01-31	Department of Bacteria	Parasites and Fungi	Statens Serum Institut	Copenhagen	Denmark	Statens Serum Institut Bioinformatics and Microbial Genomics	Danish Covid-19 Genome Consortium et al	?	?	?
Denmark/DCGC-352308/2022	EPI_ISL_9652599	2022-01-31	Department of Bacteria	Parasites and Fungi	Statens Serum Institut	Copenhagen	Denmark	Statens Serum Institut Bioinformatics and Microbial Genomics	Danish Covid-19 Genome Consortium et al	?	?	?
Denmark/DCGC-352327/2022	EPI_ISL_9652618	2022-01-30	Department of Bacteria	Parasites and Fungi	Statens Serum Institut	Copenhagen	Denmark	Statens Serum Institut Bioinformatics and Microbial Genomics	Danish Covid-19 Genome Consortium et al	?	?	?
Denmark/DCGC-352409/2022	EPI_ISL_9662249	2022-01-31	Department of Bacteria	Parasites and Fungi	Statens Serum Institut	Copenhagen	Denmark	Statens Serum Institut Bioinformatics and Microbial Genomics	Danish Covid-19 Genome Consortium et al	?	?	?
Denmark/DCGC-352424/2022	EPI_ISL_9662273	2022-02-01	Department of Bacteria	Parasites and Fungi	Statens Serum Institut	Copenhagen	Denmark	Statens Serum Institut Bioinformatics and Microbial Genomics	Danish Covid-19 Genome Consortium et al	?	?	?
Denmark/DCGC-352442/2022	EPI_ISL_9662387	2022-01-31	Department of Bacteria	Parasites and Fungi	Statens Serum Institut	Copenhagen	Denmark	Statens Serum Institut Bioinformatics and Microbial Genomics	Danish Covid-19 Genome Consortium et al	?	?	?
Denmark/DCGC-352486/2022	EPI_ISL_9662458	2022-01-31	Department of Bacteria	Parasites and Fungi	Statens Serum Institut	Copenhagen	Denmark	Statens Serum Institut Bioinformatics and Microbial Genomics	Danish Covid-19 Genome Consortium et al	?	?	?
Denmark/DCGC-352489/2022	EPI_ISL_9662463	2022-01-30	Department of Bacteria	Parasites and Fungi	Statens Serum Institut	Copenhagen	Denmark	Statens Serum Institut Bioinformatics and Microbial Genomics	Danish Covid-19 Genome Consortium et al	?	?	?
Denmark/DCGC-352546/2022	EPI_ISL_9652690	2022-01-30	Department of Bacteria	Parasites and Fungi	Statens Serum Institut	Copenhagen	Denmark	Statens Serum Institut Bioinformatics and Microbial Genomics	Danish Covid-19 Genome Consortium et al	?	?	?
Denmark/DCGC-352554/2022	EPI_ISL_9652698	2022-01-28	Department of Clinical Microbiology	Odense University Hospital	Odense	Denmark	Statens Serum Institut Bioinformatics and Microbial Genomics	Danish Covid-19 Genome Consortium et al	?	?	?
Denmark/DCGC-352606/2022	EPI_ISL_9652749	2022-01-31	Department of Bacteria	Parasites and Fungi	Statens Serum Institut	Copenhagen	Denmark	Statens Serum Institut Bioinformatics and Microbial Genomics	Danish Covid-19 Genome Consortium et al	?	?	?
Denmark/DCGC-352621/2022	EPI_ISL_9652764	2022-01-30	Department of Bacteria	Parasites and Fungi	Statens Serum Institut	Copenhagen	Denmark	Statens Serum Institut Bioinformatics and Microbial Genomics	Danish Covid-19 Genome Consortium et al	?	?	?
Denmark/DCGC-352637/2022	EPI_ISL_9652780	2022-01-31	Department of Bacteria	Parasites and Fungi	Statens Serum Institut	Copenhagen	Denmark	Statens Serum Institut Bioinformatics and Microbial Genomics	Danish Covid-19 Genome Consortium et al	?	?	?
Denmark/DCGC-352677/2022	EPI_ISL_9652819	2022-01-30	Department of Bacteria	Parasites and Fungi	Statens Serum Institut	Copenhagen	Denmark	Statens Serum Institut Bioinformatics and Microbial Genomics	Danish Covid-19 Genome Consortium et al	?	?	?
Denmark/DCGC-352688/2022	EPI_ISL_9652830	2022-01-31	Department of Bacteria	Parasites and Fungi	Statens Serum Institut	Copenhagen	Denmark	Statens Serum Institut Bioinformatics and Microbial Genomics	Danish Covid-19 Genome Consortium et al	?	?	?
Denmark/DCGC-352697/2022	EPI_ISL_9652838	2022-01-31	Department of Bacteria	Parasites and Fungi	Statens Serum Institut	Copenhagen	Denmark	Statens Serum Institut Bioinformatics and Microbial Genomics	Danish Covid-19 Genome Consortium et al	?	?	?
Denmark/DCGC-352715/2022	EPI_ISL_9652856	2022-01-30	Department of Bacteria	Parasites and Fungi	Statens Serum Institut	Copenhagen	Denmark	Statens Serum Institut Bioinformatics and Microbial Genomics	Danish Covid-19 Genome Consortium et al	?	?	?
Denmark/DCGC-352726/2022	EPI_ISL_9652867	2022-01-30	Department of Bacteria	Parasites and Fungi	Statens Serum Institut	Copenhagen	Denmark	Statens Serum Institut Bioinformatics and Microbial Genomics	Danish Covid-19 Genome Consortium et al	?	?	?
Denmark/DCGC-352771/2022	EPI_ISL_9652909	2022-01-29	Department of Bacteria	Parasites and Fungi	Statens Serum Institut	Copenhagen	Denmark	Statens Serum Institut Bioinformatics and Microbial Genomics	Danish Covid-19 Genome Consortium et al	?	?	?
Denmark/DCGC-352774/2022	EPI_ISL_9652912	2022-01-29	Department of Bacteria	Parasites and Fungi	Statens Serum Institut	Copenhagen	Denmark	Statens Serum Institut Bioinformatics and Microbial Genomics	Danish Covid-19 Genome Consortium et al	?	?	?
Denmark/DCGC-352789/2022	EPI_ISL_9652927	2022-01-31	Department of Bacteria	Parasites and Fungi	Statens Serum Institut	Copenhagen	Denmark	Statens Serum Institut Bioinformatics and Microbial Genomics	Danish Covid-19 Genome Consortium et al	?	?	?
Denmark/DCGC-352905/2022	EPI_ISL_9653042	2022-01-29	Department of Bacteria	Parasites and Fungi	Statens Serum Institut	Copenhagen	Denmark	Statens Serum Institut Bioinformatics and Microbial Genomics	Danish Covid-19 Genome Consortium et al	?	?	?
Denmark/DCGC-352915/2022	EPI_ISL_9653052	2022-01-31	Department of Bacteria	Parasites and Fungi	Statens Serum Institut	Copenhagen	Denmark	Statens Serum Institut Bioinformatics and Microbial Genomics	Danish Covid-19 Genome Consortium et al	?	?	?
Denmark/DCGC-352927/2022	EPI_ISL_9653064	2022-01-28	Department of Bacteria	Parasites and Fungi	Statens Serum Institut	Copenhagen	Denmark	Statens Serum Institut Bioinformatics and Microbial Genomics	Danish Covid-19 Genome Consortium et al	?	?	?
Denmark/DCGC-352938/2022	EPI_ISL_9653075	2022-01-30	Department of Bacteria	Parasites and Fungi	Statens Serum Institut	Copenhagen	Denmark	Statens Serum Institut Bioinformatics and Microbial Genomics	Danish Covid-19 Genome Consortium et al	?	?	?
Denmark/DCGC-352946/2022	EPI_ISL_9653083	2022-01-31	Department of Bacteria	Parasites and Fungi	Statens Serum Institut	Copenhagen	Denmark	Statens Serum Institut Bioinformatics and Microbial Genomics	Danish Covid-19 Genome Consortium et al	?	?	?
Denmark/DCGC-352964/2022	EPI_ISL_9653100	2022-02-01	Department of Bacteria	Parasites and Fungi	Statens Serum Institut	Copenhagen	Denmark	Statens Serum Institut Bioinformatics and Microbial Genomics	Danish Covid-19 Genome Consortium et al	?	?	?
Denmark/DCGC-352972/2022	EPI_ISL_9653108	2022-01-30	Department of Bacteria	Parasites and Fungi	Statens Serum Institut	Copenhagen	Denmark	Statens Serum Institut Bioinformatics and Microbial Genomics	Danish Covid-19 Genome Consortium et al	?	?	?
Denmark/DCGC-353018/2022	EPI_ISL_9653153	2022-01-31	Department of Bacteria	Parasites and Fungi	Statens Serum Institut	Copenhagen	Denmark	Statens Serum Institut Bioinformatics and Microbial Genomics	Danish Covid-19 Genome Consortium et al	?	?	?
Denmark/DCGC-353033/2022	EPI_ISL_9653168	2022-01-31	Department of Bacteria	Parasites and Fungi	Statens Serum Institut	Copenhagen	Denmark	Statens Serum Institut Bioinformatics and Microbial Genomics	Danish Covid-19 Genome Consortium et al	?	?	?
Denmark/DCGC-353056/2022	EPI_ISL_9653190	2022-01-31	Department of Bacteria	Parasites and Fungi	Statens Serum Institut	Copenhagen	Denmark	Statens Serum Institut Bioinformatics and Microbial Genomics	Danish Covid-19 Genome Consortium et al	?	?	?
Denmark/DCGC-353130/2022	EPI_ISL_9653263	2022-01-29	Department of Bacteria	Parasites and Fungi	Statens Serum Institut	Copenhagen	Denmark	Statens Serum Institut Bioinformatics and Microbial Genomics	Danish Covid-19 Genome Consortium et al	?	?	?
Denmark/DCGC-353180/2022	EPI_ISL_9653313	2022-01-31	Department of Bacteria	Parasites and Fungi	Statens Serum Institut	Copenhagen	Denmark	Statens Serum Institut Bioinformatics and Microbial Genomics	Danish Covid-19 Genome Consortium et al	?	?	?
Denmark/DCGC-353199/2022	EPI_ISL_9653332	2022-01-29	Department of Bacteria	Parasites and Fungi	Statens Serum Institut	Copenhagen	Denmark	Statens Serum Institut Bioinformatics and Microbial Genomics	Danish Covid-19 Genome Consortium et al	?	?	?
Denmark/DCGC-353214/2022	EPI_ISL_9653346	2022-01-30	Department of Bacteria	Parasites and Fungi	Statens Serum Institut	Copenhagen	Denmark	Statens Serum Institut Bioinformatics and Microbial Genomics	Danish Covid-19 Genome Consortium et al	?	?	?
Denmark/DCGC-353249/2022	EPI_ISL_9653381	2022-01-28	Department of Bacteria	Parasites and Fungi	Statens Serum Institut	Copenhagen	Denmark	Statens Serum Institut Bioinformatics and Microbial Genomics	Danish Covid-19 Genome Consortium et al	?	?	?
Denmark/DCGC-353251/2022	EPI_ISL_9653383	2022-01-30	Department of Bacteria	Parasites and Fungi	Statens Serum Institut	Copenhagen	Denmark	Statens Serum Institut Bioinformatics and Microbial Genomics	Danish Covid-19 Genome Consortium et al	?	?	?
Denmark/DCGC-353308/2022	EPI_ISL_9653439	2022-01-30	Department of Bacteria	Parasites and Fungi	Statens Serum Institut	Copenhagen	Denmark	Statens Serum Institut Bioinformatics and Microbial Genomics	Danish Covid-19 Genome Consortium et al	?	?	?
Denmark/DCGC-353337/2022	EPI_ISL_9653468	2022-01-31	Department of Bacteria	Parasites and Fungi	Statens Serum Institut	Copenhagen	Denmark	Statens Serum Institut Bioinformatics and Microbial Genomics	Danish Covid-19 Genome Consortium et al	?	?	?
Denmark/DCGC-353365/2022	EPI_ISL_9653496	2022-01-31	Department of Bacteria	Parasites and Fungi	Statens Serum Institut	Copenhagen	Denmark	Statens Serum Institut Bioinformatics and Microbial Genomics	Danish Covid-19 Genome Consortium et al	?	?	?
Denmark/DCGC-353379/2022	EPI_ISL_9653510	2022-01-31	Department of Bacteria	Parasites and Fungi	Statens Serum Institut	Copenhagen	Denmark	Statens Serum Institut Bioinformatics and Microbial Genomics	Danish Covid-19 Genome Consortium et al	?	?	?
Denmark/DCGC-353394/2022	EPI_ISL_9653525	2022-01-30	Department of Bacteria	Parasites and Fungi	Statens Serum Institut	Copenhagen	Denmark	Statens Serum Institut Bioinformatics and Microbial Genomics	Danish Covid-19 Genome Consortium et al	?	?	?
Denmark/DCGC-353451/2022	EPI_ISL_9653582	2022-01-29	Department of Bacteria	Parasites and Fungi	Statens Serum Institut	Copenhagen	Denmark	Statens Serum Institut Bioinformatics and Microbial Genomics	Danish Covid-19 Genome Consortium et al	?	?	?
Denmark/DCGC-353623/2022	EPI_ISL_9653752	2022-01-30	Department of Bacteria	Parasites and Fungi	Statens Serum Institut	Copenhagen	Denmark	Statens Serum Institut Bioinformatics and Microbial Genomics	Danish Covid-19 Genome Consortium et al	?	?	?
Denmark/DCGC-353639/2022	EPI_ISL_9653768	2022-01-31	Department of Bacteria	Parasites and Fungi	Statens Serum Institut	Copenhagen	Denmark	Statens Serum Institut Bioinformatics and Microbial Genomics	Danish Covid-19 Genome Consortium et al	?	?	?
Denmark/DCGC-353645/2022	EPI_ISL_9653774	2022-01-31	Department of Bacteria	Parasites and Fungi	Statens Serum Institut	Copenhagen	Denmark	Statens Serum Institut Bioinformatics and Microbial Genomics	Danish Covid-19 Genome Consortium et al	?	?	?
Denmark/DCGC-353686/2022	EPI_ISL_9653815	2022-01-30	Department of Bacteria	Parasites and Fungi	Statens Serum Institut	Copenhagen	Denmark	Statens Serum Institut Bioinformatics and Microbial Genomics	Danish Covid-19 Genome Consortium et al	?	?	?
Denmark/DCGC-353712/2022	EPI_ISL_9653841	2022-01-30	Department of Bacteria	Parasites and Fungi	Statens Serum Institut	Copenhagen	Denmark	Statens Serum Institut Bioinformatics and Microbial Genomics	Danish Covid-19 Genome Consortium et al	?	?	?
Denmark/DCGC-353723/2022	EPI_ISL_9653852	2022-01-25	Department of Bacteria	Parasites and Fungi	Statens Serum Institut	Copenhagen	Denmark	Statens Serum Institut Bioinformatics and Microbial Genomics	Danish Covid-19 Genome Consortium et al	?	?	?
Denmark/DCGC-353736/2022	EPI_ISL_9653865	2022-01-30	Department of Bacteria	Parasites and Fungi	Statens Serum Institut	Copenhagen	Denmark	Statens Serum Institut Bioinformatics and Microbial Genomics	Danish Covid-19 Genome Consortium et al	?	?	?
Denmark/DCGC-353768/2022	EPI_ISL_9653897	2022-01-31	Department of Bacteria	Parasites and Fungi	Statens Serum Institut	Copenhagen	Denmark	Statens Serum Institut Bioinformatics and Microbial Genomics	Danish Covid-19 Genome Consortium et al	?	?	?
Denmark/DCGC-353833/2022	EPI_ISL_9653962	2022-01-31	Department of Bacteria	Parasites and Fungi	Statens Serum Institut	Copenhagen	Denmark	Statens Serum Institut Bioinformatics and Microbial Genomics	Danish Covid-19 Genome Consortium et al	?	?	?
Denmark/DCGC-353869/2022	EPI_ISL_9653997	2022-01-31	Department of Bacteria	Parasites and Fungi	Statens Serum Institut	Copenhagen	Denmark	Statens Serum Institut Bioinformatics and Microbial Genomics	Danish Covid-19 Genome Consortium et al	?	?	?
Denmark/DCGC-353887/2022	EPI_ISL_9654015	2022-01-30	Department of Bacteria	Parasites and Fungi	Statens Serum Institut	Copenhagen	Denmark	Statens Serum Institut Bioinformatics and Microbial Genomics	Danish Covid-19 Genome Consortium et al	?	?	?
Denmark/DCGC-353919/2022	EPI_ISL_9654137	2022-01-29	Department of Bacteria	Parasites and Fungi	Statens Serum Institut	Copenhagen	Denmark	Statens Serum Institut Bioinformatics and Microbial Genomics	Danish Covid-19 Genome Consortium et al	?	?	?
Denmark/DCGC-353921/2022	EPI_ISL_9654139	2022-01-30	Department of Bacteria	Parasites and Fungi	Statens Serum Institut	Copenhagen	Denmark	Statens Serum Institut Bioinformatics and Microbial Genomics	Danish Covid-19 Genome Consortium et al	?	?	?
Denmark/DCGC-353939/2022	EPI_ISL_9654157	2022-01-31	Department of Bacteria	Parasites and Fungi	Statens Serum Institut	Copenhagen	Denmark	Statens Serum Institut Bioinformatics and Microbial Genomics	Danish Covid-19 Genome Consortium et al	?	?	?
Denmark/DCGC-353944/2022	EPI_ISL_9654162	2022-02-02	Department of Bacteria	Parasites and Fungi	Statens Serum Institut	Copenhagen	Denmark	Statens Serum Institut Bioinformatics and Microbial Genomics	Danish Covid-19 Genome Consortium et al	?	?	?
Denmark/DCGC-353955/2022	EPI_ISL_9654173	2022-01-29	Department of Bacteria	Parasites and Fungi	Statens Serum Institut	Copenhagen	Denmark	Statens Serum Institut Bioinformatics and Microbial Genomics	Danish Covid-19 Genome Consortium et al	?	?	?
Denmark/DCGC-353966/2022	EPI_ISL_9654183	2022-01-30	Department of Bacteria	Parasites and Fungi	Statens Serum Institut	Copenhagen	Denmark	Statens Serum Institut Bioinformatics and Microbial Genomics	Danish Covid-19 Genome Consortium et al	?	?	?
Denmark/DCGC-353985/2022	EPI_ISL_9654202	2022-01-31	Department of Bacteria	Parasites and Fungi	Statens Serum Institut	Copenhagen	Denmark	Statens Serum Institut Bioinformatics and Microbial Genomics	Danish Covid-19 Genome Consortium et al	?	?	?
Denmark/DCGC-354138/2022	EPI_ISL_9654353	2022-01-31	Department of Bacteria	Parasites and Fungi	Statens Serum Institut	Copenhagen	Denmark	Statens Serum Institut Bioinformatics and Microbial Genomics	Danish Covid-19 Genome Consortium et al	?	?	?
Denmark/DCGC-354265/2022	EPI_ISL_9654479	2022-01-29	Department of Bacteria	Parasites and Fungi	Statens Serum Institut	Copenhagen	Denmark	Statens Serum Institut Bioinformatics and Microbial Genomics	Danish Covid-19 Genome Consortium et al	?	?	?
Denmark/DCGC-354317/2022	EPI_ISL_9654532	2022-01-31	Department of Bacteria	Parasites and Fungi	Statens Serum Institut	Copenhagen	Denmark	Statens Serum Institut Bioinformatics and Microbial Genomics	Danish Covid-19 Genome Consortium et al	?	?	?
Denmark/DCGC-354328/2022	EPI_ISL_9654543	2022-01-30	Department of Bacteria	Parasites and Fungi	Statens Serum Institut	Copenhagen	Denmark	Statens Serum Institut Bioinformatics and Microbial Genomics	Danish Covid-19 Genome Consortium et al	?	?	?
Denmark/DCGC-354355/2022	EPI_ISL_9654570	2022-01-31	Department of Bacteria	Parasites and Fungi	Statens Serum Institut	Copenhagen	Denmark	Statens Serum Institut Bioinformatics and Microbial Genomics	Danish Covid-19 Genome Consortium et al	?	?	?
Denmark/DCGC-354447/2022	EPI_ISL_9654666	2022-01-31	Department of Bacteria	Parasites and Fungi	Statens Serum Institut	Copenhagen	Denmark	Statens Serum Institut Bioinformatics and Microbial Genomics	Danish Covid-19 Genome Consortium et al	?	?	?
Denmark/DCGC-354462/2022	EPI_ISL_9654682	2022-01-31	Department of Bacteria	Parasites and Fungi	Statens Serum Institut	Copenhagen	Denmark	Statens Serum Institut Bioinformatics and Microbial Genomics	Danish Covid-19 Genome Consortium et al	?	?	?
Denmark/DCGC-354472/2022	EPI_ISL_9654692	2022-01-31	Department of Bacteria	Parasites and Fungi	Statens Serum Institut	Copenhagen	Denmark	Statens Serum Institut Bioinformatics and Microbial Genomics	Danish Covid-19 Genome Consortium et al	?	?	?
Denmark/DCGC-354528/2022	EPI_ISL_9654750	2022-01-31	Department of Bacteria	Parasites and Fungi	Statens Serum Institut	Copenhagen	Denmark	Statens Serum Institut Bioinformatics and Microbial Genomics	Danish Covid-19 Genome Consortium et al	?	?	?
Denmark/DCGC-354545/2022	EPI_ISL_9654766	2022-01-29	Department of Bacteria	Parasites and Fungi	Statens Serum Institut	Copenhagen	Denmark	Statens Serum Institut Bioinformatics and Microbial Genomics	Danish Covid-19 Genome Consortium et al	?	?	?
Denmark/DCGC-354550/2022	EPI_ISL_9654772	2022-01-30	Department of Bacteria	Parasites and Fungi	Statens Serum Institut	Copenhagen	Denmark	Statens Serum Institut Bioinformatics and Microbial Genomics	Danish Covid-19 Genome Consortium et al	?	?	?
Denmark/DCGC-354573/2022	EPI_ISL_9654975	2022-01-30	Department of Bacteria	Parasites and Fungi	Statens Serum Institut	Copenhagen	Denmark	Statens Serum Institut Bioinformatics and Microbial Genomics	Danish Covid-19 Genome Consortium et al	?	?	?
Denmark/DCGC-354577/2022	EPI_ISL_9654980	2022-01-31	Department of Bacteria	Parasites and Fungi	Statens Serum Institut	Copenhagen	Denmark	Statens Serum Institut Bioinformatics and Microbial Genomics	Danish Covid-19 Genome Consortium et al	?	?	?
Denmark/DCGC-354594/2022	EPI_ISL_9654996	2022-01-28	Department of Bacteria	Parasites and Fungi	Statens Serum Institut	Copenhagen	Denmark	Statens Serum Institut Bioinformatics and Microbial Genomics	Danish Covid-19 Genome Consortium et al	?	?	?
Denmark/DCGC-354630/2022	EPI_ISL_9655033	2022-01-30	Department of Bacteria	Parasites and Fungi	Statens Serum Institut	Copenhagen	Denmark	Statens Serum Institut Bioinformatics and Microbial Genomics	Danish Covid-19 Genome Consortium et al	?	?	?
Denmark/DCGC-354644/2022	EPI_ISL_9655049	2022-01-30	Department of Bacteria	Parasites and Fungi	Statens Serum Institut	Copenhagen	Denmark	Statens Serum Institut Bioinformatics and Microbial Genomics	Danish Covid-19 Genome Consortium et al	?	?	?
Denmark/DCGC-354646/2022	EPI_ISL_9655051	2022-01-30	Department of Bacteria	Parasites and Fungi	Statens Serum Institut	Copenhagen	Denmark	Statens Serum Institut Bioinformatics and Microbial Genomics	Danish Covid-19 Genome Consortium et al	?	?	?
Denmark/DCGC-354675/2022	EPI_ISL_9655082	2022-01-31	Department of Bacteria	Parasites and Fungi	Statens Serum Institut	Copenhagen	Denmark	Statens Serum Institut Bioinformatics and Microbial Genomics	Danish Covid-19 Genome Consortium et al	?	?	?
Denmark/DCGC-354687/2022	EPI_ISL_9655094	2022-01-30	Department of Bacteria	Parasites and Fungi	Statens Serum Institut	Copenhagen	Denmark	Statens Serum Institut Bioinformatics and Microbial Genomics	Danish Covid-19 Genome Consortium et al	?	?	?
Denmark/DCGC-354706/2022	EPI_ISL_9655117	2022-02-02	Department of Bacteria	Parasites and Fungi	Statens Serum Institut	Copenhagen	Denmark	Statens Serum Institut Bioinformatics and Microbial Genomics	Danish Covid-19 Genome Consortium et al	?	?	?
Denmark/DCGC-354707/2022	EPI_ISL_9655118	2022-02-01	Department of Bacteria	Parasites and Fungi	Statens Serum Institut	Copenhagen	Denmark	Statens Serum Institut Bioinformatics and Microbial Genomics	Danish Covid-19 Genome Consortium et al	?	?	?
Denmark/DCGC-354719/2022	EPI_ISL_9655130	2022-02-01	Department of Bacteria	Parasites and Fungi	Statens Serum Institut	Copenhagen	Denmark	Statens Serum Institut Bioinformatics and Microbial Genomics	Danish Covid-19 Genome Consortium et al	?	?	?
Denmark/DCGC-354736/2022	EPI_ISL_9655147	2022-01-30	Department of Bacteria	Parasites and Fungi	Statens Serum Institut	Copenhagen	Denmark	Statens Serum Institut Bioinformatics and Microbial Genomics	Danish Covid-19 Genome Consortium et al	?	?	?
Denmark/DCGC-354762/2022	EPI_ISL_9655175	2022-01-29	Department of Bacteria	Parasites and Fungi	Statens Serum Institut	Copenhagen	Denmark	Statens Serum Institut Bioinformatics and Microbial Genomics	Danish Covid-19 Genome Consortium et al	?	?	?
Denmark/DCGC-354820/2022	EPI_ISL_9655238	2022-01-30	Department of Bacteria	Parasites and Fungi	Statens Serum Institut	Copenhagen	Denmark	Statens Serum Institut Bioinformatics and Microbial Genomics	Danish Covid-19 Genome Consortium et al	?	?	?
Denmark/DCGC-354827/2022	EPI_ISL_9655249	2022-01-30	Department of Bacteria	Parasites and Fungi	Statens Serum Institut	Copenhagen	Denmark	Statens Serum Institut Bioinformatics and Microbial Genomics	Danish Covid-19 Genome Consortium et al	?	?	?
Denmark/DCGC-354829/2022	EPI_ISL_9655256	2022-01-31	Department of Bacteria	Parasites and Fungi	Statens Serum Institut	Copenhagen	Denmark	Statens Serum Institut Bioinformatics and Microbial Genomics	Danish Covid-19 Genome Consortium et al	?	?	?
Denmark/DCGC-354834/2022	EPI_ISL_9655262	2022-01-31	Department of Bacteria	Parasites and Fungi	Statens Serum Institut	Copenhagen	Denmark	Statens Serum Institut Bioinformatics and Microbial Genomics	Danish Covid-19 Genome Consortium et al	?	?	?
Denmark/DCGC-354931/2022	EPI_ISL_9655391	2022-01-26	Department of Bacteria	Parasites and Fungi	Statens Serum Institut	Copenhagen	Denmark	Statens Serum Institut Bioinformatics and Microbial Genomics	Danish Covid-19 Genome Consortium et al	?	?	?
Denmark/DCGC-354932/2022	EPI_ISL_9655393	2022-02-02	Department of Bacteria	Parasites and Fungi	Statens Serum Institut	Copenhagen	Denmark	Statens Serum Institut Bioinformatics and Microbial Genomics	Danish Covid-19 Genome Consortium et al	?	?	?
Denmark/DCGC-354961/2022	EPI_ISL_9655425	2022-01-31	Department of Bacteria	Parasites and Fungi	Statens Serum Institut	Copenhagen	Denmark	Statens Serum Institut Bioinformatics and Microbial Genomics	Danish Covid-19 Genome Consortium et al	?	?	?
Denmark/DCGC-354966/2022	EPI_ISL_9655430	2022-01-27	Department of Bacteria	Parasites and Fungi	Statens Serum Institut	Copenhagen	Denmark	Statens Serum Institut Bioinformatics and Microbial Genomics	Danish Covid-19 Genome Consortium et al	?	?	?
Denmark/DCGC-354998/2022	EPI_ISL_9655462	2022-01-28	Department of Bacteria	Parasites and Fungi	Statens Serum Institut	Copenhagen	Denmark	Statens Serum Institut Bioinformatics and Microbial Genomics	Danish Covid-19 Genome Consortium et al	?	?	?
Denmark/DCGC-355051/2022	EPI_ISL_9655516	2022-02-01	Department of Bacteria	Parasites and Fungi	Statens Serum Institut	Copenhagen	Denmark	Statens Serum Institut Bioinformatics and Microbial Genomics	Danish Covid-19 Genome Consortium et al	?	?	?
Denmark/DCGC-355057/2022	EPI_ISL_9655522	2022-01-30	Department of Bacteria	Parasites and Fungi	Statens Serum Institut	Copenhagen	Denmark	Statens Serum Institut Bioinformatics and Microbial Genomics	Danish Covid-19 Genome Consortium et al	?	?	?
Denmark/DCGC-355085/2022	EPI_ISL_9655550	2022-01-30	Department of Bacteria	Parasites and Fungi	Statens Serum Institut	Copenhagen	Denmark	Statens Serum Institut Bioinformatics and Microbial Genomics	Danish Covid-19 Genome Consortium et al	?	?	?
Denmark/DCGC-355100/2022	EPI_ISL_9655565	2022-01-29	Department of Bacteria	Parasites and Fungi	Statens Serum Institut	Copenhagen	Denmark	Statens Serum Institut Bioinformatics and Microbial Genomics	Danish Covid-19 Genome Consortium et al	?	?	?
Denmark/DCGC-355114/2022	EPI_ISL_9655579	2022-01-27	Department of Bacteria	Parasites and Fungi	Statens Serum Institut	Copenhagen	Denmark	Statens Serum Institut Bioinformatics and Microbial Genomics	Danish Covid-19 Genome Consortium et al	?	?	?
Denmark/DCGC-355137/2022	EPI_ISL_9655602	2022-01-31	Department of Bacteria	Parasites and Fungi	Statens Serum Institut	Copenhagen	Denmark	Statens Serum Institut Bioinformatics and Microbial Genomics	Danish Covid-19 Genome Consortium et al	?	?	?
Denmark/DCGC-355140/2022	EPI_ISL_9655606	2022-01-29	Department of Bacteria	Parasites and Fungi	Statens Serum Institut	Copenhagen	Denmark	Statens Serum Institut Bioinformatics and Microbial Genomics	Danish Covid-19 Genome Consortium et al	?	?	?
Denmark/DCGC-355184/2022	EPI_ISL_9655649	2022-01-31	Department of Bacteria	Parasites and Fungi	Statens Serum Institut	Copenhagen	Denmark	Statens Serum Institut Bioinformatics and Microbial Genomics	Danish Covid-19 Genome Consortium et al	?	?	?
Denmark/DCGC-355191/2022	EPI_ISL_9655660	2022-01-30	Department of Bacteria	Parasites and Fungi	Statens Serum Institut	Copenhagen	Denmark	Statens Serum Institut Bioinformatics and Microbial Genomics	Danish Covid-19 Genome Consortium et al	?	?	?
Denmark/DCGC-355215/2022	EPI_ISL_9655685	2022-02-02	Department of Bacteria	Parasites and Fungi	Statens Serum Institut	Copenhagen	Denmark	Statens Serum Institut Bioinformatics and Microbial Genomics	Danish Covid-19 Genome Consortium et al	?	?	?
Denmark/DCGC-355230/2022	EPI_ISL_9655702	2022-01-30	Department of Bacteria	Parasites and Fungi	Statens Serum Institut	Copenhagen	Denmark	Statens Serum Institut Bioinformatics and Microbial Genomics	Danish Covid-19 Genome Consortium et al	?	?	?
Denmark/DCGC-355239/2022	EPI_ISL_9655711	2022-01-28	Department of Bacteria	Parasites and Fungi	Statens Serum Institut	Copenhagen	Denmark	Statens Serum Institut Bioinformatics and Microbial Genomics	Danish Covid-19 Genome Consortium et al	?	?	?
Denmark/DCGC-355263/2022	EPI_ISL_9655736	2022-01-30	Department of Bacteria	Parasites and Fungi	Statens Serum Institut	Copenhagen	Denmark	Statens Serum Institut Bioinformatics and Microbial Genomics	Danish Covid-19 Genome Consortium et al	?	?	?
Denmark/DCGC-355287/2022	EPI_ISL_9655761	2022-01-31	Department of Bacteria	Parasites and Fungi	Statens Serum Institut	Copenhagen	Denmark	Statens Serum Institut Bioinformatics and Microbial Genomics	Danish Covid-19 Genome Consortium et al	?	?	?
Denmark/DCGC-355311/2022	EPI_ISL_9655787	2022-01-31	Department of Bacteria	Parasites and Fungi	Statens Serum Institut	Copenhagen	Denmark	Statens Serum Institut Bioinformatics and Microbial Genomics	Danish Covid-19 Genome Consortium et al	?	?	?
Denmark/DCGC-355324/2022	EPI_ISL_9655803	2022-01-31	Department of Bacteria	Parasites and Fungi	Statens Serum Institut	Copenhagen	Denmark	Statens Serum Institut Bioinformatics and Microbial Genomics	Danish Covid-19 Genome Consortium et al	?	?	?
Denmark/DCGC-355422/2022	EPI_ISL_9655903	2022-01-29	Department of Bacteria	Parasites and Fungi	Statens Serum Institut	Copenhagen	Denmark	Statens Serum Institut Bioinformatics and Microbial Genomics	Danish Covid-19 Genome Consortium et al	?	?	?
Denmark/DCGC-355426/2022	EPI_ISL_9655907	2022-01-27	Department of Bacteria	Parasites and Fungi	Statens Serum Institut	Copenhagen	Denmark	Statens Serum Institut Bioinformatics and Microbial Genomics	Danish Covid-19 Genome Consortium et al	?	?	?
Denmark/DCGC-355443/2022	EPI_ISL_9690012	2022-02-02	Department of Bacteria	Parasites and Fungi	Statens Serum Institut	Copenhagen	Denmark	Statens Serum Institut Bioinformatics and Microbial Genomics	Danish Covid-19 Genome Consortium et al	?	?	?
Denmark/DCGC-355450/2022	EPI_ISL_9690025	2022-01-17	Department of Bacteria	Parasites and Fungi	Statens Serum Institut	Copenhagen	Denmark	Statens Serum Institut Bioinformatics and Microbial Genomics	Danish Covid-19 Genome Consortium et al	?	?	?
Denmark/DCGC-355479/2022	EPI_ISL_9690073	2022-01-31	Department of Bacteria	Parasites and Fungi	Statens Serum Institut	Copenhagen	Denmark	Statens Serum Institut Bioinformatics and Microbial Genomics	Danish Covid-19 Genome Consortium et al	?	?	?
Denmark/DCGC-355480/2022	EPI_ISL_9690075	2022-02-03	Department of Bacteria	Parasites and Fungi	Statens Serum Institut	Copenhagen	Denmark	Statens Serum Institut Bioinformatics and Microbial Genomics	Danish Covid-19 Genome Consortium et al	?	?	?
Denmark/DCGC-355492/2022	EPI_ISL_9690097	2022-02-02	Department of Bacteria	Parasites and Fungi	Statens Serum Institut	Copenhagen	Denmark	Statens Serum Institut Bioinformatics and Microbial Genomics	Danish Covid-19 Genome Consortium et al	?	?	?
Denmark/DCGC-355559/2022	EPI_ISL_9690212	2022-02-02	Department of Bacteria	Parasites and Fungi	Statens Serum Institut	Copenhagen	Denmark	Statens Serum Institut Bioinformatics and Microbial Genomics	Danish Covid-19 Genome Consortium et al	?	?	?
Denmark/DCGC-355566/2022	EPI_ISL_9690225	2022-01-31	Department of Bacteria	Parasites and Fungi	Statens Serum Institut	Copenhagen	Denmark	Statens Serum Institut Bioinformatics and Microbial Genomics	Danish Covid-19 Genome Consortium et al	?	?	?
Denmark/DCGC-355571/2022	EPI_ISL_9690234	2022-02-03	Department of Bacteria	Parasites and Fungi	Statens Serum Institut	Copenhagen	Denmark	Statens Serum Institut Bioinformatics and Microbial Genomics	Danish Covid-19 Genome Consortium et al	?	?	?
Denmark/DCGC-355589/2022	EPI_ISL_9690264	2022-01-31	Department of Bacteria	Parasites and Fungi	Statens Serum Institut	Copenhagen	Denmark	Statens Serum Institut Bioinformatics and Microbial Genomics	Danish Covid-19 Genome Consortium et al	?	?	?
Denmark/DCGC-355590/2022	EPI_ISL_9690266	2022-02-01	Department of Bacteria	Parasites and Fungi	Statens Serum Institut	Copenhagen	Denmark	Statens Serum Institut Bioinformatics and Microbial Genomics	Danish Covid-19 Genome Consortium et al	?	?	?
Denmark/DCGC-355594/2022	EPI_ISL_9690272	2022-01-31	Department of Bacteria	Parasites and Fungi	Statens Serum Institut	Copenhagen	Denmark	Statens Serum Institut Bioinformatics and Microbial Genomics	Danish Covid-19 Genome Consortium et al	?	?	?
Denmark/DCGC-355604/2022	EPI_ISL_9690288	2022-01-31	Department of Bacteria	Parasites and Fungi	Statens Serum Institut	Copenhagen	Denmark	Statens Serum Institut Bioinformatics and Microbial Genomics	Danish Covid-19 Genome Consortium et al	?	?	?
Denmark/DCGC-355610/2022	EPI_ISL_9690299	2022-02-03	Department of Bacteria	Parasites and Fungi	Statens Serum Institut	Copenhagen	Denmark	Statens Serum Institut Bioinformatics and Microbial Genomics	Danish Covid-19 Genome Consortium et al	?	?	?
Denmark/DCGC-355643/2022	EPI_ISL_9690360	2022-02-01	Department of Bacteria	Parasites and Fungi	Statens Serum Institut	Copenhagen	Denmark	Statens Serum Institut Bioinformatics and Microbial Genomics	Danish Covid-19 Genome Consortium et al	?	?	?
Denmark/DCGC-355660/2022	EPI_ISL_9690391	2022-01-31	Department of Bacteria	Parasites and Fungi	Statens Serum Institut	Copenhagen	Denmark	Statens Serum Institut Bioinformatics and Microbial Genomics	Danish Covid-19 Genome Consortium et al	?	?	?
Denmark/DCGC-355676/2022	EPI_ISL_9690416	2022-02-03	Department of Bacteria	Parasites and Fungi	Statens Serum Institut	Copenhagen	Denmark	Statens Serum Institut Bioinformatics and Microbial Genomics	Danish Covid-19 Genome Consortium et al	?	?	?
Denmark/DCGC-355678/2022	EPI_ISL_9690418	2022-01-31	Department of Bacteria	Parasites and Fungi	Statens Serum Institut	Copenhagen	Denmark	Statens Serum Institut Bioinformatics and Microbial Genomics	Danish Covid-19 Genome Consortium et al	?	?	?
Denmark/DCGC-355681/2022	EPI_ISL_9690421	2022-01-31	Department of Bacteria	Parasites and Fungi	Statens Serum Institut	Copenhagen	Denmark	Statens Serum Institut Bioinformatics and Microbial Genomics	Danish Covid-19 Genome Consortium et al	?	?	?
Denmark/DCGC-355689/2022	EPI_ISL_9690429	2022-01-31	Department of Bacteria	Parasites and Fungi	Statens Serum Institut	Copenhagen	Denmark	Statens Serum Institut Bioinformatics and Microbial Genomics	Danish Covid-19 Genome Consortium et al	?	?	?
Denmark/DCGC-355693/2022	EPI_ISL_9690433	2022-01-31	Department of Bacteria	Parasites and Fungi	Statens Serum Institut	Copenhagen	Denmark	Statens Serum Institut Bioinformatics and Microbial Genomics	Danish Covid-19 Genome Consortium et al	?	?	?
Denmark/DCGC-355695/2022	EPI_ISL_9690435	2022-02-03	Department of Bacteria	Parasites and Fungi	Statens Serum Institut	Copenhagen	Denmark	Statens Serum Institut Bioinformatics and Microbial Genomics	Danish Covid-19 Genome Consortium et al	?	?	?
Denmark/DCGC-355699/2022	EPI_ISL_9690439	2022-01-29	Department of Bacteria	Parasites and Fungi	Statens Serum Institut	Copenhagen	Denmark	Statens Serum Institut Bioinformatics and Microbial Genomics	Danish Covid-19 Genome Consortium et al	?	?	?
Denmark/DCGC-355701/2022	EPI_ISL_9690441	2022-02-03	Department of Bacteria	Parasites and Fungi	Statens Serum Institut	Copenhagen	Denmark	Statens Serum Institut Bioinformatics and Microbial Genomics	Danish Covid-19 Genome Consortium et al	?	?	?
Denmark/DCGC-355713/2022	EPI_ISL_9690463	2022-02-03	Department of Bacteria	Parasites and Fungi	Statens Serum Institut	Copenhagen	Denmark	Statens Serum Institut Bioinformatics and Microbial Genomics	Danish Covid-19 Genome Consortium et al	?	?	?
Denmark/DCGC-355715/2022	EPI_ISL_9690467	2022-02-03	Department of Bacteria	Parasites and Fungi	Statens Serum Institut	Copenhagen	Denmark	Statens Serum Institut Bioinformatics and Microbial Genomics	Danish Covid-19 Genome Consortium et al	?	?	?
Denmark/DCGC-355717/2022	EPI_ISL_9690471	2022-01-30	Department of Bacteria	Parasites and Fungi	Statens Serum Institut	Copenhagen	Denmark	Statens Serum Institut Bioinformatics and Microbial Genomics	Danish Covid-19 Genome Consortium et al	?	?	?
Denmark/DCGC-355720/2022	EPI_ISL_9690474	2022-01-31	Department of Bacteria	Parasites and Fungi	Statens Serum Institut	Copenhagen	Denmark	Statens Serum Institut Bioinformatics and Microbial Genomics	Danish Covid-19 Genome Consortium et al	?	?	?
Denmark/DCGC-355738/2022	EPI_ISL_9690506	2022-01-29	Department of Bacteria	Parasites and Fungi	Statens Serum Institut	Copenhagen	Denmark	Statens Serum Institut Bioinformatics and Microbial Genomics	Danish Covid-19 Genome Consortium et al	?	?	?
Denmark/DCGC-355760/2022	EPI_ISL_9690544	2022-01-31	Department of Bacteria	Parasites and Fungi	Statens Serum Institut	Copenhagen	Denmark	Statens Serum Institut Bioinformatics and Microbial Genomics	Danish Covid-19 Genome Consortium et al	?	?	?
Denmark/DCGC-355769/2022	EPI_ISL_9690560	2022-02-03	Department of Bacteria	Parasites and Fungi	Statens Serum Institut	Copenhagen	Denmark	Statens Serum Institut Bioinformatics and Microbial Genomics	Danish Covid-19 Genome Consortium et al	?	?	?
Denmark/DCGC-355771/2022	EPI_ISL_9690564	2022-01-30	Department of Bacteria	Parasites and Fungi	Statens Serum Institut	Copenhagen	Denmark	Statens Serum Institut Bioinformatics and Microbial Genomics	Danish Covid-19 Genome Consortium et al	?	?	?
Denmark/DCGC-355777/2022	EPI_ISL_9690575	2022-01-31	Department of Bacteria	Parasites and Fungi	Statens Serum Institut	Copenhagen	Denmark	Statens Serum Institut Bioinformatics and Microbial Genomics	Danish Covid-19 Genome Consortium et al	?	?	?
Denmark/DCGC-355780/2022	EPI_ISL_9690580	2022-01-31	Department of Bacteria	Parasites and Fungi	Statens Serum Institut	Copenhagen	Denmark	Statens Serum Institut Bioinformatics and Microbial Genomics	Danish Covid-19 Genome Consortium et al	?	?	?
Denmark/DCGC-355784/2022	EPI_ISL_9690588	2022-01-30	Department of Bacteria	Parasites and Fungi	Statens Serum Institut	Copenhagen	Denmark	Statens Serum Institut Bioinformatics and Microbial Genomics	Danish Covid-19 Genome Consortium et al	?	?	?
Denmark/DCGC-355787/2022	EPI_ISL_9690594	2022-01-31	Department of Bacteria	Parasites and Fungi	Statens Serum Institut	Copenhagen	Denmark	Statens Serum Institut Bioinformatics and Microbial Genomics	Danish Covid-19 Genome Consortium et al	?	?	?
Denmark/DCGC-355800/2022	EPI_ISL_9690626	2022-02-01	Department of Bacteria	Parasites and Fungi	Statens Serum Institut	Copenhagen	Denmark	Statens Serum Institut Bioinformatics and Microbial Genomics	Danish Covid-19 Genome Consortium et al	?	?	?
Denmark/DCGC-355820/2022	EPI_ISL_9690663	2022-01-17	Department of Bacteria	Parasites and Fungi	Statens Serum Institut	Copenhagen	Denmark	Statens Serum Institut Bioinformatics and Microbial Genomics	Danish Covid-19 Genome Consortium et al	?	?	?
Denmark/DCGC-355822/2022	EPI_ISL_9690667	2022-01-17	Department of Bacteria	Parasites and Fungi	Statens Serum Institut	Copenhagen	Denmark	Statens Serum Institut Bioinformatics and Microbial Genomics	Danish Covid-19 Genome Consortium et al	?	?	?
Denmark/DCGC-355823/2022	EPI_ISL_9690668	2022-01-31	Department of Bacteria	Parasites and Fungi	Statens Serum Institut	Copenhagen	Denmark	Statens Serum Institut Bioinformatics and Microbial Genomics	Danish Covid-19 Genome Consortium et al	?	?	?
Denmark/DCGC-355825/2022	EPI_ISL_9690670	2022-01-31	Department of Bacteria	Parasites and Fungi	Statens Serum Institut	Copenhagen	Denmark	Statens Serum Institut Bioinformatics and Microbial Genomics	Danish Covid-19 Genome Consortium et al	?	?	?
Denmark/DCGC-355826/2022	EPI_ISL_9690672	2022-01-31	Department of Bacteria	Parasites and Fungi	Statens Serum Institut	Copenhagen	Denmark	Statens Serum Institut Bioinformatics and Microbial Genomics	Danish Covid-19 Genome Consortium et al	?	?	?
Denmark/DCGC-355828/2022	EPI_ISL_9690676	2022-01-31	Department of Bacteria	Parasites and Fungi	Statens Serum Institut	Copenhagen	Denmark	Statens Serum Institut Bioinformatics and Microbial Genomics	Danish Covid-19 Genome Consortium et al	?	?	?
Denmark/DCGC-355849/2022	EPI_ISL_9690713	2022-02-03	Department of Bacteria	Parasites and Fungi	Statens Serum Institut	Copenhagen	Denmark	Statens Serum Institut Bioinformatics and Microbial Genomics	Danish Covid-19 Genome Consortium et al	?	?	?
Denmark/DCGC-355853/2022	EPI_ISL_9690720	2022-01-31	Department of Bacteria	Parasites and Fungi	Statens Serum Institut	Copenhagen	Denmark	Statens Serum Institut Bioinformatics and Microbial Genomics	Danish Covid-19 Genome Consortium et al	?	?	?
Denmark/DCGC-355881/2022	EPI_ISL_9690770	2022-01-30	Department of Bacteria	Parasites and Fungi	Statens Serum Institut	Copenhagen	Denmark	Statens Serum Institut Bioinformatics and Microbial Genomics	Danish Covid-19 Genome Consortium et al	?	?	?
Denmark/DCGC-355899/2022	EPI_ISL_9690800	2022-01-31	Department of Bacteria	Parasites and Fungi	Statens Serum Institut	Copenhagen	Denmark	Statens Serum Institut Bioinformatics and Microbial Genomics	Danish Covid-19 Genome Consortium et al	?	?	?
Denmark/DCGC-355902/2022	EPI_ISL_9690805	2022-01-31	Department of Bacteria	Parasites and Fungi	Statens Serum Institut	Copenhagen	Denmark	Statens Serum Institut Bioinformatics and Microbial Genomics	Danish Covid-19 Genome Consortium et al	?	?	?
Denmark/DCGC-355936/2022	EPI_ISL_9690959	2022-01-30	Department of Bacteria	Parasites and Fungi	Statens Serum Institut	Copenhagen	Denmark	Statens Serum Institut Bioinformatics and Microbial Genomics	Danish Covid-19 Genome Consortium et al	?	?	?
Denmark/DCGC-355953/2022	EPI_ISL_9690990	2022-01-31	Department of Bacteria	Parasites and Fungi	Statens Serum Institut	Copenhagen	Denmark	Statens Serum Institut Bioinformatics and Microbial Genomics	Danish Covid-19 Genome Consortium et al	?	?	?
Denmark/DCGC-355958/2022	EPI_ISL_9691001	2022-01-31	Department of Bacteria	Parasites and Fungi	Statens Serum Institut	Copenhagen	Denmark	Statens Serum Institut Bioinformatics and Microbial Genomics	Danish Covid-19 Genome Consortium et al	?	?	?
Denmark/DCGC-355960/2022	EPI_ISL_9691005	2022-02-01	Department of Bacteria	Parasites and Fungi	Statens Serum Institut	Copenhagen	Denmark	Statens Serum Institut Bioinformatics and Microbial Genomics	Danish Covid-19 Genome Consortium et al	?	?	?
Denmark/DCGC-355986/2022	EPI_ISL_9691047	2022-01-31	Department of Bacteria	Parasites and Fungi	Statens Serum Institut	Copenhagen	Denmark	Statens Serum Institut Bioinformatics and Microbial Genomics	Danish Covid-19 Genome Consortium et al	?	?	?
Denmark/DCGC-355988/2022	EPI_ISL_9691049	2022-02-03	Department of Bacteria	Parasites and Fungi	Statens Serum Institut	Copenhagen	Denmark	Statens Serum Institut Bioinformatics and Microbial Genomics	Danish Covid-19 Genome Consortium et al	?	?	?
Denmark/DCGC-355999/2022	EPI_ISL_9691073	2022-01-31	Department of Bacteria	Parasites and Fungi	Statens Serum Institut	Copenhagen	Denmark	Statens Serum Institut Bioinformatics and Microbial Genomics	Danish Covid-19 Genome Consortium et al	?	?	?
Denmark/DCGC-356000/2022	EPI_ISL_9691077	2022-01-31	Department of Bacteria	Parasites and Fungi	Statens Serum Institut	Copenhagen	Denmark	Statens Serum Institut Bioinformatics and Microbial Genomics	Danish Covid-19 Genome Consortium et al	?	?	?
Denmark/DCGC-356001/2022	EPI_ISL_9691088	2022-02-02	Department of Bacteria	Parasites and Fungi	Statens Serum Institut	Copenhagen	Denmark	Statens Serum Institut Bioinformatics and Microbial Genomics	Danish Covid-19 Genome Consortium et al	?	?	?
Denmark/DCGC-356048/2022	EPI_ISL_9691172	2022-02-01	Department of Bacteria	Parasites and Fungi	Statens Serum Institut	Copenhagen	Denmark	Statens Serum Institut Bioinformatics and Microbial Genomics	Danish Covid-19 Genome Consortium et al	?	?	?
Denmark/DCGC-356061/2022	EPI_ISL_9691184	2022-02-02	Department of Bacteria	Parasites and Fungi	Statens Serum Institut	Copenhagen	Denmark	Statens Serum Institut Bioinformatics and Microbial Genomics	Danish Covid-19 Genome Consortium et al	?	?	?
Denmark/DCGC-356063/2022	EPI_ISL_9691186	2022-01-31	Department of Bacteria	Parasites and Fungi	Statens Serum Institut	Copenhagen	Denmark	Statens Serum Institut Bioinformatics and Microbial Genomics	Danish Covid-19 Genome Consortium et al	?	?	?
Denmark/DCGC-356079/2022	EPI_ISL_9691203	2022-02-02	Department of Bacteria	Parasites and Fungi	Statens Serum Institut	Copenhagen	Denmark	Statens Serum Institut Bioinformatics and Microbial Genomics	Danish Covid-19 Genome Consortium et al	?	?	?
Denmark/DCGC-356140/2022	EPI_ISL_9691289	2022-01-30	Department of Bacteria	Parasites and Fungi	Statens Serum Institut	Copenhagen	Denmark	Statens Serum Institut Bioinformatics and Microbial Genomics	Danish Covid-19 Genome Consortium et al	?	?	?
Denmark/DCGC-356177/2022	EPI_ISL_9691369	2022-01-31	Department of Bacteria	Parasites and Fungi	Statens Serum Institut	Copenhagen	Denmark	Statens Serum Institut Bioinformatics and Microbial Genomics	Danish Covid-19 Genome Consortium et al	?	?	?
Denmark/DCGC-356210/2022	EPI_ISL_9691428	2022-02-01	Department of Bacteria	Parasites and Fungi	Statens Serum Institut	Copenhagen	Denmark	Statens Serum Institut Bioinformatics and Microbial Genomics	Danish Covid-19 Genome Consortium et al	?	?	?
Denmark/DCGC-356274/2022	EPI_ISL_9691541	2022-01-31	Department of Bacteria	Parasites and Fungi	Statens Serum Institut	Copenhagen	Denmark	Statens Serum Institut Bioinformatics and Microbial Genomics	Danish Covid-19 Genome Consortium et al	?	?	?
Denmark/DCGC-356304/2022	EPI_ISL_9691593	2022-01-30	Department of Bacteria	Parasites and Fungi	Statens Serum Institut	Copenhagen	Denmark	Statens Serum Institut Bioinformatics and Microbial Genomics	Danish Covid-19 Genome Consortium et al	?	?	?
Denmark/DCGC-356355/2022	EPI_ISL_9691699	2022-01-29	Department of Bacteria	Parasites and Fungi	Statens Serum Institut	Copenhagen	Denmark	Statens Serum Institut Bioinformatics and Microbial Genomics	Danish Covid-19 Genome Consortium et al	?	?	?
Denmark/DCGC-356371/2022	EPI_ISL_9691714	2022-02-02	Department of Bacteria	Parasites and Fungi	Statens Serum Institut	Copenhagen	Denmark	Statens Serum Institut Bioinformatics and Microbial Genomics	Danish Covid-19 Genome Consortium et al	?	?	?
Denmark/DCGC-356411/2022	EPI_ISL_9691753	2022-02-01	Department of Bacteria	Parasites and Fungi	Statens Serum Institut	Copenhagen	Denmark	Statens Serum Institut Bioinformatics and Microbial Genomics	Danish Covid-19 Genome Consortium et al	?	?	?
Denmark/DCGC-356444/2022	EPI_ISL_9691785	2022-01-29	Department of Bacteria	Parasites and Fungi	Statens Serum Institut	Copenhagen	Denmark	Statens Serum Institut Bioinformatics and Microbial Genomics	Danish Covid-19 Genome Consortium et al	?	?	?
Denmark/DCGC-356491/2022	EPI_ISL_9691831	2022-01-31	Department of Bacteria	Parasites and Fungi	Statens Serum Institut	Copenhagen	Denmark	Statens Serum Institut Bioinformatics and Microbial Genomics	Danish Covid-19 Genome Consortium et al	?	?	?
Denmark/DCGC-356553/2022	EPI_ISL_9691922	2022-01-31	Department of Bacteria	Parasites and Fungi	Statens Serum Institut	Copenhagen	Denmark	Statens Serum Institut Bioinformatics and Microbial Genomics	Danish Covid-19 Genome Consortium et al	?	?	?
Denmark/DCGC-356557/2022	EPI_ISL_9691928	2022-01-17	Department of Bacteria	Parasites and Fungi	Statens Serum Institut	Copenhagen	Denmark	Statens Serum Institut Bioinformatics and Microbial Genomics	Danish Covid-19 Genome Consortium et al	?	?	?
Denmark/DCGC-356574/2022	EPI_ISL_9691959	2022-01-30	Department of Bacteria	Parasites and Fungi	Statens Serum Institut	Copenhagen	Denmark	Statens Serum Institut Bioinformatics and Microbial Genomics	Danish Covid-19 Genome Consortium et al	?	?	?
Denmark/DCGC-356576/2022	EPI_ISL_9691962	2022-01-31	Department of Bacteria	Parasites and Fungi	Statens Serum Institut	Copenhagen	Denmark	Statens Serum Institut Bioinformatics and Microbial Genomics	Danish Covid-19 Genome Consortium et al	?	?	?
Denmark/DCGC-356580/2022	EPI_ISL_9691968	2022-01-31	Department of Bacteria	Parasites and Fungi	Statens Serum Institut	Copenhagen	Denmark	Statens Serum Institut Bioinformatics and Microbial Genomics	Danish Covid-19 Genome Consortium et al	?	?	?
Denmark/DCGC-356581/2022	EPI_ISL_9691970	2022-01-31	Department of Bacteria	Parasites and Fungi	Statens Serum Institut	Copenhagen	Denmark	Statens Serum Institut Bioinformatics and Microbial Genomics	Danish Covid-19 Genome Consortium et al	?	?	?
Denmark/DCGC-356583/2022	EPI_ISL_9691975	2022-02-02	Department of Bacteria	Parasites and Fungi	Statens Serum Institut	Copenhagen	Denmark	Statens Serum Institut Bioinformatics and Microbial Genomics	Danish Covid-19 Genome Consortium et al	?	?	?
Denmark/DCGC-356584/2022	EPI_ISL_9691977	2022-02-01	Department of Bacteria	Parasites and Fungi	Statens Serum Institut	Copenhagen	Denmark	Statens Serum Institut Bioinformatics and Microbial Genomics	Danish Covid-19 Genome Consortium et al	?	?	?
Denmark/DCGC-356586/2022	EPI_ISL_9691981	2022-01-31	Department of Bacteria	Parasites and Fungi	Statens Serum Institut	Copenhagen	Denmark	Statens Serum Institut Bioinformatics and Microbial Genomics	Danish Covid-19 Genome Consortium et al	?	?	?
Denmark/DCGC-356652/2022	EPI_ISL_9692106	2022-02-02	Department of Bacteria	Parasites and Fungi	Statens Serum Institut	Copenhagen	Denmark	Statens Serum Institut Bioinformatics and Microbial Genomics	Danish Covid-19 Genome Consortium et al	?	?	?
Denmark/DCGC-356658/2022	EPI_ISL_9692118	2022-02-03	Department of Bacteria	Parasites and Fungi	Statens Serum Institut	Copenhagen	Denmark	Statens Serum Institut Bioinformatics and Microbial Genomics	Danish Covid-19 Genome Consortium et al	?	?	?
Denmark/DCGC-356675/2022	EPI_ISL_9692148	2022-01-31	Department of Bacteria	Parasites and Fungi	Statens Serum Institut	Copenhagen	Denmark	Statens Serum Institut Bioinformatics and Microbial Genomics	Danish Covid-19 Genome Consortium et al	?	?	?
Denmark/DCGC-356714/2022	EPI_ISL_9692221	2022-01-29	Department of Bacteria	Parasites and Fungi	Statens Serum Institut	Copenhagen	Denmark	Statens Serum Institut Bioinformatics and Microbial Genomics	Danish Covid-19 Genome Consortium et al	?	?	?
Denmark/DCGC-356762/2022	EPI_ISL_9692310	2022-01-30	Department of Bacteria	Parasites and Fungi	Statens Serum Institut	Copenhagen	Denmark	Statens Serum Institut Bioinformatics and Microbial Genomics	Danish Covid-19 Genome Consortium et al	?	?	?
Denmark/DCGC-356764/2022	EPI_ISL_9692314	2022-01-31	Department of Bacteria	Parasites and Fungi	Statens Serum Institut	Copenhagen	Denmark	Statens Serum Institut Bioinformatics and Microbial Genomics	Danish Covid-19 Genome Consortium et al	?	?	?
Denmark/DCGC-356766/2022	EPI_ISL_9692318	2022-01-29	Department of Bacteria	Parasites and Fungi	Statens Serum Institut	Copenhagen	Denmark	Statens Serum Institut Bioinformatics and Microbial Genomics	Danish Covid-19 Genome Consortium et al	?	?	?
Denmark/DCGC-356800/2022	EPI_ISL_9692376	2022-01-31	Department of Bacteria	Parasites and Fungi	Statens Serum Institut	Copenhagen	Denmark	Statens Serum Institut Bioinformatics and Microbial Genomics	Danish Covid-19 Genome Consortium et al	?	?	?
Denmark/DCGC-356826/2022	EPI_ISL_9692426	2022-01-31	Department of Bacteria	Parasites and Fungi	Statens Serum Institut	Copenhagen	Denmark	Statens Serum Institut Bioinformatics and Microbial Genomics	Danish Covid-19 Genome Consortium et al	?	?	?
Denmark/DCGC-356865/2022	EPI_ISL_9692505	2022-01-29	Department of Bacteria	Parasites and Fungi	Statens Serum Institut	Copenhagen	Denmark	Statens Serum Institut Bioinformatics and Microbial Genomics	Danish Covid-19 Genome Consortium et al	?	?	?
Denmark/DCGC-356905/2022	EPI_ISL_9692582	2022-02-02	Department of Bacteria	Parasites and Fungi	Statens Serum Institut	Copenhagen	Denmark	Statens Serum Institut Bioinformatics and Microbial Genomics	Danish Covid-19 Genome Consortium et al	?	?	?
Denmark/DCGC-356918/2022	EPI_ISL_9692608	2022-02-02	Department of Bacteria	Parasites and Fungi	Statens Serum Institut	Copenhagen	Denmark	Statens Serum Institut Bioinformatics and Microbial Genomics	Danish Covid-19 Genome Consortium et al	?	?	?
Denmark/DCGC-356958/2022	EPI_ISL_9692819	2022-02-02	Department of Bacteria	Parasites and Fungi	Statens Serum Institut	Copenhagen	Denmark	Statens Serum Institut Bioinformatics and Microbial Genomics	Danish Covid-19 Genome Consortium et al	?	?	?
Denmark/DCGC-356982/2022	EPI_ISL_9693406	2022-01-31	Department of Bacteria	Parasites and Fungi	Statens Serum Institut	Copenhagen	Denmark	Statens Serum Institut Bioinformatics and Microbial Genomics	Danish Covid-19 Genome Consortium et al	?	?	?
Denmark/DCGC-357011/2022	EPI_ISL_9693948	2022-02-02	Department of Bacteria	Parasites and Fungi	Statens Serum Institut	Copenhagen	Denmark	Statens Serum Institut Bioinformatics and Microbial Genomics	Danish Covid-19 Genome Consortium et al	?	?	?
Denmark/DCGC-357040/2022	EPI_ISL_9694008	2022-01-31	Department of Bacteria	Parasites and Fungi	Statens Serum Institut	Copenhagen	Denmark	Statens Serum Institut Bioinformatics and Microbial Genomics	Danish Covid-19 Genome Consortium et al	?	?	?
Denmark/DCGC-357048/2022	EPI_ISL_9694024	2022-01-30	Department of Bacteria	Parasites and Fungi	Statens Serum Institut	Copenhagen	Denmark	Statens Serum Institut Bioinformatics and Microbial Genomics	Danish Covid-19 Genome Consortium et al	?	?	?
Denmark/DCGC-357089/2022	EPI_ISL_9694097	2022-02-03	Department of Bacteria	Parasites and Fungi	Statens Serum Institut	Copenhagen	Denmark	Statens Serum Institut Bioinformatics and Microbial Genomics	Danish Covid-19 Genome Consortium et al	?	?	?
Denmark/DCGC-357097/2022	EPI_ISL_9694112	2022-01-31	Department of Bacteria	Parasites and Fungi	Statens Serum Institut	Copenhagen	Denmark	Statens Serum Institut Bioinformatics and Microbial Genomics	Danish Covid-19 Genome Consortium et al	?	?	?
Denmark/DCGC-357117/2022	EPI_ISL_9694148	2022-02-03	Department of Bacteria	Parasites and Fungi	Statens Serum Institut	Copenhagen	Denmark	Statens Serum Institut Bioinformatics and Microbial Genomics	Danish Covid-19 Genome Consortium et al	?	?	?
Denmark/DCGC-357143/2022	EPI_ISL_9694208	2022-01-31	Department of Bacteria	Parasites and Fungi	Statens Serum Institut	Copenhagen	Denmark	Statens Serum Institut Bioinformatics and Microbial Genomics	Danish Covid-19 Genome Consortium et al	?	?	?
Denmark/DCGC-357148/2022	EPI_ISL_9694218	2022-01-31	Department of Bacteria	Parasites and Fungi	Statens Serum Institut	Copenhagen	Denmark	Statens Serum Institut Bioinformatics and Microbial Genomics	Danish Covid-19 Genome Consortium et al	?	?	?
Denmark/DCGC-357152/2022	EPI_ISL_9694226	2022-01-31	Department of Bacteria	Parasites and Fungi	Statens Serum Institut	Copenhagen	Denmark	Statens Serum Institut Bioinformatics and Microbial Genomics	Danish Covid-19 Genome Consortium et al	?	?	?
Denmark/DCGC-357159/2022	EPI_ISL_9694307	2022-01-31	Department of Clinical Microbiology and Center for Genomic Medicine	Rigshospitalet	Copenhagen	Denmark	Statens Serum Institut Bioinformatics and Microbial Genomics	Danish Covid-19 Genome Consortium et al	?	?	?
Denmark/DCGC-357161/2022	EPI_ISL_9694310	2022-02-02	Department of Bacteria	Parasites and Fungi	Statens Serum Institut	Copenhagen	Denmark	Statens Serum Institut Bioinformatics and Microbial Genomics	Danish Covid-19 Genome Consortium et al	?	?	?
Denmark/DCGC-357163/2022	EPI_ISL_9694314	2022-01-31	Department of Bacteria	Parasites and Fungi	Statens Serum Institut	Copenhagen	Denmark	Statens Serum Institut Bioinformatics and Microbial Genomics	Danish Covid-19 Genome Consortium et al	?	?	?
Denmark/DCGC-357178/2022	EPI_ISL_9694344	2022-01-30	Department of Bacteria	Parasites and Fungi	Statens Serum Institut	Copenhagen	Denmark	Statens Serum Institut Bioinformatics and Microbial Genomics	Danish Covid-19 Genome Consortium et al	?	?	?
Denmark/DCGC-357179/2022	EPI_ISL_9694346	2022-01-31	Department of Bacteria	Parasites and Fungi	Statens Serum Institut	Copenhagen	Denmark	Statens Serum Institut Bioinformatics and Microbial Genomics	Danish Covid-19 Genome Consortium et al	?	?	?
Denmark/DCGC-357181/2022	EPI_ISL_9694350	2022-01-17	Department of Bacteria	Parasites and Fungi	Statens Serum Institut	Copenhagen	Denmark	Statens Serum Institut Bioinformatics and Microbial Genomics	Danish Covid-19 Genome Consortium et al	?	?	?
Denmark/DCGC-357182/2022	EPI_ISL_9694352	2022-01-17	Department of Bacteria	Parasites and Fungi	Statens Serum Institut	Copenhagen	Denmark	Statens Serum Institut Bioinformatics and Microbial Genomics	Danish Covid-19 Genome Consortium et al	?	?	?
Denmark/DCGC-357184/2022	EPI_ISL_9694356	2022-01-17	Department of Bacteria	Parasites and Fungi	Statens Serum Institut	Copenhagen	Denmark	Statens Serum Institut Bioinformatics and Microbial Genomics	Danish Covid-19 Genome Consortium et al	?	?	?
Denmark/DCGC-357210/2022	EPI_ISL_9694409	2022-02-03	Department of Bacteria	Parasites and Fungi	Statens Serum Institut	Copenhagen	Denmark	Statens Serum Institut Bioinformatics and Microbial Genomics	Danish Covid-19 Genome Consortium et al	?	?	?
Denmark/DCGC-357220/2022	EPI_ISL_9694428	2022-01-31	Department of Bacteria	Parasites and Fungi	Statens Serum Institut	Copenhagen	Denmark	Statens Serum Institut Bioinformatics and Microbial Genomics	Danish Covid-19 Genome Consortium et al	?	?	?
Denmark/DCGC-357223/2022	EPI_ISL_9694435	2022-01-31	Department of Bacteria	Parasites and Fungi	Statens Serum Institut	Copenhagen	Denmark	Statens Serum Institut Bioinformatics and Microbial Genomics	Danish Covid-19 Genome Consortium et al	?	?	?
Denmark/DCGC-357224/2022	EPI_ISL_9694436	2022-01-31	Department of Bacteria	Parasites and Fungi	Statens Serum Institut	Copenhagen	Denmark	Statens Serum Institut Bioinformatics and Microbial Genomics	Danish Covid-19 Genome Consortium et al	?	?	?
Denmark/DCGC-357260/2022	EPI_ISL_9694514	2022-01-31	Department of Bacteria	Parasites and Fungi	Statens Serum Institut	Copenhagen	Denmark	Statens Serum Institut Bioinformatics and Microbial Genomics	Danish Covid-19 Genome Consortium et al	?	?	?
Denmark/DCGC-357271/2022	EPI_ISL_9694537	2022-01-31	Department of Bacteria	Parasites and Fungi	Statens Serum Institut	Copenhagen	Denmark	Statens Serum Institut Bioinformatics and Microbial Genomics	Danish Covid-19 Genome Consortium et al	?	?	?
Denmark/DCGC-357273/2022	EPI_ISL_9694542	2022-02-02	Department of Bacteria	Parasites and Fungi	Statens Serum Institut	Copenhagen	Denmark	Statens Serum Institut Bioinformatics and Microbial Genomics	Danish Covid-19 Genome Consortium et al	?	?	?
Denmark/DCGC-357275/2022	EPI_ISL_9694546	2022-01-31	Department of Bacteria	Parasites and Fungi	Statens Serum Institut	Copenhagen	Denmark	Statens Serum Institut Bioinformatics and Microbial Genomics	Danish Covid-19 Genome Consortium et al	?	?	?
Denmark/DCGC-357277/2022	EPI_ISL_9694551	2022-01-30	Department of Bacteria	Parasites and Fungi	Statens Serum Institut	Copenhagen	Denmark	Statens Serum Institut Bioinformatics and Microbial Genomics	Danish Covid-19 Genome Consortium et al	?	?	?
Denmark/DCGC-357281/2022	EPI_ISL_9694559	2022-01-30	Department of Bacteria	Parasites and Fungi	Statens Serum Institut	Copenhagen	Denmark	Statens Serum Institut Bioinformatics and Microbial Genomics	Danish Covid-19 Genome Consortium et al	?	?	?
Denmark/DCGC-357294/2022	EPI_ISL_9694588	2022-01-31	Department of Bacteria	Parasites and Fungi	Statens Serum Institut	Copenhagen	Denmark	Statens Serum Institut Bioinformatics and Microbial Genomics	Danish Covid-19 Genome Consortium et al	?	?	?
Denmark/DCGC-357296/2022	EPI_ISL_9694592	2022-01-17	Department of Bacteria	Parasites and Fungi	Statens Serum Institut	Copenhagen	Denmark	Statens Serum Institut Bioinformatics and Microbial Genomics	Danish Covid-19 Genome Consortium et al	?	?	?
Denmark/DCGC-357336/2022	EPI_ISL_9694692	2022-01-30	Department of Bacteria	Parasites and Fungi	Statens Serum Institut	Copenhagen	Denmark	Statens Serum Institut Bioinformatics and Microbial Genomics	Danish Covid-19 Genome Consortium et al	?	?	?
Denmark/DCGC-357350/2022	EPI_ISL_9694724	2022-01-31	Department of Bacteria	Parasites and Fungi	Statens Serum Institut	Copenhagen	Denmark	Statens Serum Institut Bioinformatics and Microbial Genomics	Danish Covid-19 Genome Consortium et al	?	?	?
Denmark/DCGC-357354/2022	EPI_ISL_9694732	2022-02-01	Department of Bacteria	Parasites and Fungi	Statens Serum Institut	Copenhagen	Denmark	Statens Serum Institut Bioinformatics and Microbial Genomics	Danish Covid-19 Genome Consortium et al	?	?	?
Denmark/DCGC-357407/2022	EPI_ISL_9695510	2022-02-02	Department of Bacteria	Parasites and Fungi	Statens Serum Institut	Copenhagen	Denmark	Statens Serum Institut Bioinformatics and Microbial Genomics	Danish Covid-19 Genome Consortium et al	?	?	?
Denmark/DCGC-357478/2022	EPI_ISL_9738880	2022-02-02	Department of Bacteria	Parasites and Fungi	Statens Serum Institut	Copenhagen	Denmark	Statens Serum Institut Bioinformatics and Microbial Genomics	Danish Covid-19 Genome Consortium et al	?	?	?
Denmark/DCGC-357575/2022	EPI_ISL_9739726	2022-02-01	Department of Bacteria	Parasites and Fungi	Statens Serum Institut	Copenhagen	Denmark	Statens Serum Institut Bioinformatics and Microbial Genomics	Danish Covid-19 Genome Consortium et al	?	?	?
Denmark/DCGC-357648/2022	EPI_ISL_9739912	2022-01-25	Department of Bacteria	Parasites and Fungi	Statens Serum Institut	Copenhagen	Denmark	Statens Serum Institut Bioinformatics and Microbial Genomics	Danish Covid-19 Genome Consortium et al	?	?	?
Denmark/DCGC-357662/2022	EPI_ISL_9739955	2022-01-30	Department of Bacteria	Parasites and Fungi	Statens Serum Institut	Copenhagen	Denmark	Statens Serum Institut Bioinformatics and Microbial Genomics	Danish Covid-19 Genome Consortium et al	?	?	?
Denmark/DCGC-357711/2022	EPI_ISL_9740099	2022-01-31	Department of Bacteria	Parasites and Fungi	Statens Serum Institut	Copenhagen	Denmark	Statens Serum Institut Bioinformatics and Microbial Genomics	Danish Covid-19 Genome Consortium et al	?	?	?
Denmark/DCGC-357745/2022	EPI_ISL_9740195	2022-02-01	Department of Bacteria	Parasites and Fungi	Statens Serum Institut	Copenhagen	Denmark	Statens Serum Institut Bioinformatics and Microbial Genomics	Danish Covid-19 Genome Consortium et al	?	?	?
Denmark/DCGC-357747/2022	EPI_ISL_9740202	2022-01-15	Department of Bacteria	Parasites and Fungi	Statens Serum Institut	Copenhagen	Denmark	Statens Serum Institut Bioinformatics and Microbial Genomics	Danish Covid-19 Genome Consortium et al	?	?	?
Denmark/DCGC-357788/2022	EPI_ISL_9740312	2022-02-03	Department of Bacteria	Parasites and Fungi	Statens Serum Institut	Copenhagen	Denmark	Statens Serum Institut Bioinformatics and Microbial Genomics	Danish Covid-19 Genome Consortium et al	?	?	?
Denmark/DCGC-357866/2022	EPI_ISL_9740669	2022-02-01	Department of Bacteria	Parasites and Fungi	Statens Serum Institut	Copenhagen	Denmark	Statens Serum Institut Bioinformatics and Microbial Genomics	Danish Covid-19 Genome Consortium et al	?	?	?
Denmark/DCGC-357923/2022	EPI_ISL_9740820	2022-02-03	Department of Bacteria	Parasites and Fungi	Statens Serum Institut	Copenhagen	Denmark	Statens Serum Institut Bioinformatics and Microbial Genomics	Danish Covid-19 Genome Consortium et al	?	?	?
Denmark/DCGC-357929/2022	EPI_ISL_9740844	2022-02-03	Department of Bacteria	Parasites and Fungi	Statens Serum Institut	Copenhagen	Denmark	Statens Serum Institut Bioinformatics and Microbial Genomics	Danish Covid-19 Genome Consortium et al	?	?	?
Denmark/DCGC-357940/2022	EPI_ISL_9740878	2022-02-03	Department of Bacteria	Parasites and Fungi	Statens Serum Institut	Copenhagen	Denmark	Statens Serum Institut Bioinformatics and Microbial Genomics	Danish Covid-19 Genome Consortium et al	?	?	?
Denmark/DCGC-357945/2022	EPI_ISL_9740891	2022-01-30	Department of Bacteria	Parasites and Fungi	Statens Serum Institut	Copenhagen	Denmark	Statens Serum Institut Bioinformatics and Microbial Genomics	Danish Covid-19 Genome Consortium et al	?	?	?
Denmark/DCGC-357951/2021	EPI_ISL_9740911	2021-12-25	Department of Bacteria	Parasites and Fungi	Statens Serum Institut	Copenhagen	Denmark	Statens Serum Institut Bioinformatics and Microbial Genomics	Danish Covid-19 Genome Consortium et al	?	?	?
Denmark/DCGC-357956/2022	EPI_ISL_9740925	2022-02-02	Department of Bacteria	Parasites and Fungi	Statens Serum Institut	Copenhagen	Denmark	Statens Serum Institut Bioinformatics and Microbial Genomics	Danish Covid-19 Genome Consortium et al	?	?	?
Denmark/DCGC-357958/2022	EPI_ISL_9740931	2022-01-29	Department of Bacteria	Parasites and Fungi	Statens Serum Institut	Copenhagen	Denmark	Statens Serum Institut Bioinformatics and Microbial Genomics	Danish Covid-19 Genome Consortium et al	?	?	?
Denmark/DCGC-357962/2021	EPI_ISL_9740941	2021-12-28	Department of Bacteria	Parasites and Fungi	Statens Serum Institut	Copenhagen	Denmark	Statens Serum Institut Bioinformatics and Microbial Genomics	Danish Covid-19 Genome Consortium et al	?	?	?
Denmark/DCGC-357983/2021	EPI_ISL_9741004	2021-12-21	Department of Bacteria	Parasites and Fungi	Statens Serum Institut	Copenhagen	Denmark	Statens Serum Institut Bioinformatics and Microbial Genomics	Danish Covid-19 Genome Consortium et al	?	?	?
Denmark/DCGC-357986/2022	EPI_ISL_9741013	2022-02-02	Department of Bacteria	Parasites and Fungi	Statens Serum Institut	Copenhagen	Denmark	Statens Serum Institut Bioinformatics and Microbial Genomics	Danish Covid-19 Genome Consortium et al	?	?	?
Denmark/DCGC-357995/2022	EPI_ISL_9741039	2022-02-01	Department of Bacteria	Parasites and Fungi	Statens Serum Institut	Copenhagen	Denmark	Statens Serum Institut Bioinformatics and Microbial Genomics	Danish Covid-19 Genome Consortium et al	?	?	?
Denmark/DCGC-358012/2022	EPI_ISL_9741087	2022-01-18	Department of Bacteria	Parasites and Fungi	Statens Serum Institut	Copenhagen	Denmark	Statens Serum Institut Bioinformatics and Microbial Genomics	Danish Covid-19 Genome Consortium et al	?	?	?
Denmark/DCGC-358013/2022	EPI_ISL_9741091	2022-02-02	Department of Bacteria	Parasites and Fungi	Statens Serum Institut	Copenhagen	Denmark	Statens Serum Institut Bioinformatics and Microbial Genomics	Danish Covid-19 Genome Consortium et al	?	?	?
Denmark/DCGC-358017/2022	EPI_ISL_9741102	2022-01-30	Department of Bacteria	Parasites and Fungi	Statens Serum Institut	Copenhagen	Denmark	Statens Serum Institut Bioinformatics and Microbial Genomics	Danish Covid-19 Genome Consortium et al	?	?	?
Denmark/DCGC-358019/2022	EPI_ISL_9741109	2022-02-03	Department of Bacteria	Parasites and Fungi	Statens Serum Institut	Copenhagen	Denmark	Statens Serum Institut Bioinformatics and Microbial Genomics	Danish Covid-19 Genome Consortium et al	?	?	?
Denmark/DCGC-358047/2022	EPI_ISL_9741302	2022-02-03	Department of Bacteria	Parasites and Fungi	Statens Serum Institut	Copenhagen	Denmark	Statens Serum Institut Bioinformatics and Microbial Genomics	Danish Covid-19 Genome Consortium et al	?	?	?
Denmark/DCGC-358054/2022	EPI_ISL_9741322	2022-01-28	Department of Bacteria	Parasites and Fungi	Statens Serum Institut	Copenhagen	Denmark	Statens Serum Institut Bioinformatics and Microbial Genomics	Danish Covid-19 Genome Consortium et al	?	?	?
Denmark/DCGC-358055/2022	EPI_ISL_9741325	2022-01-30	Department of Bacteria	Parasites and Fungi	Statens Serum Institut	Copenhagen	Denmark	Statens Serum Institut Bioinformatics and Microbial Genomics	Danish Covid-19 Genome Consortium et al	?	?	?
Denmark/DCGC-358066/2021	EPI_ISL_9741400	2021-12-25	Department of Bacteria	Parasites and Fungi	Statens Serum Institut	Copenhagen	Denmark	Statens Serum Institut Bioinformatics and Microbial Genomics	Danish Covid-19 Genome Consortium et al	?	?	?
Denmark/DCGC-358074/2022	EPI_ISL_9741423	2022-02-04	Department of Bacteria	Parasites and Fungi	Statens Serum Institut	Copenhagen	Denmark	Statens Serum Institut Bioinformatics and Microbial Genomics	Danish Covid-19 Genome Consortium et al	?	?	?
Denmark/DCGC-358075/2022	EPI_ISL_9741426	2022-02-03	Department of Bacteria	Parasites and Fungi	Statens Serum Institut	Copenhagen	Denmark	Statens Serum Institut Bioinformatics and Microbial Genomics	Danish Covid-19 Genome Consortium et al	?	?	?
Denmark/DCGC-358077/2022	EPI_ISL_9741432	2022-01-31	Department of Bacteria	Parasites and Fungi	Statens Serum Institut	Copenhagen	Denmark	Statens Serum Institut Bioinformatics and Microbial Genomics	Danish Covid-19 Genome Consortium et al	?	?	?
Denmark/DCGC-358080/2022	EPI_ISL_9741438	2022-02-01	Department of Bacteria	Parasites and Fungi	Statens Serum Institut	Copenhagen	Denmark	Statens Serum Institut Bioinformatics and Microbial Genomics	Danish Covid-19 Genome Consortium et al	?	?	?
Denmark/DCGC-358094/2022	EPI_ISL_9741503	2022-01-30	Department of Bacteria	Parasites and Fungi	Statens Serum Institut	Copenhagen	Denmark	Statens Serum Institut Bioinformatics and Microbial Genomics	Danish Covid-19 Genome Consortium et al	?	?	?
Denmark/DCGC-358123/2022	EPI_ISL_9741578	2022-02-02	Department of Bacteria	Parasites and Fungi	Statens Serum Institut	Copenhagen	Denmark	Statens Serum Institut Bioinformatics and Microbial Genomics	Danish Covid-19 Genome Consortium et al	?	?	?
Denmark/DCGC-358124/2022	EPI_ISL_9741581	2022-01-28	Department of Bacteria	Parasites and Fungi	Statens Serum Institut	Bioinformatics and Microbial Genomics	Statens Serum Institut	Danish Covid-19 Genome Consortium et al	?	?	?
Denmark/DCGC-358128/2022	EPI_ISL_9741593	2022-02-04	Department of Bacteria	Parasites and Fungi	Statens Serum Institut	Copenhagen	Denmark	Statens Serum Institut Bioinformatics and Microbial Genomics	Danish Covid-19 Genome Consortium et al	?	?	?
Denmark/DCGC-358138/2022	EPI_ISL_9741619	2022-02-02	Department of Bacteria	Parasites and Fungi	Statens Serum Institut	Copenhagen	Denmark	Statens Serum Institut Bioinformatics and Microbial Genomics	Danish Covid-19 Genome Consortium et al	?	?	?
Denmark/DCGC-358150/2022	EPI_ISL_9741652	2022-01-27	Department of Bacteria	Parasites and Fungi	Statens Serum Institut	Copenhagen	Denmark	Statens Serum Institut Bioinformatics and Microbial Genomics	Danish Covid-19 Genome Consortium et al	?	?	?
Denmark/DCGC-358153/2022	EPI_ISL_9741660	2022-02-01	Department of Bacteria	Parasites and Fungi	Statens Serum Institut	Copenhagen	Denmark	Statens Serum Institut Bioinformatics and Microbial Genomics	Danish Covid-19 Genome Consortium et al	?	?	?
Denmark/DCGC-358160/2022	EPI_ISL_9741681	2022-01-28	Department of Bacteria	Parasites and Fungi	Statens Serum Institut	Copenhagen	Denmark	Statens Serum Institut Bioinformatics and Microbial Genomics	Danish Covid-19 Genome Consortium et al	?	?	?
Denmark/DCGC-358177/2022	EPI_ISL_9741720	2022-02-02	Department of Bacteria	Parasites and Fungi	Statens Serum Institut	Copenhagen	Denmark	Statens Serum Institut Bioinformatics and Microbial Genomics	Danish Covid-19 Genome Consortium et al	?	?	?
Denmark/DCGC-358180/2022	EPI_ISL_9741725	2022-02-01	Department of Bacteria	Parasites and Fungi	Statens Serum Institut	Copenhagen	Denmark	Statens Serum Institut Bioinformatics and Microbial Genomics	Danish Covid-19 Genome Consortium et al	?	?	?
Denmark/DCGC-358181/2022	EPI_ISL_9741726	2022-01-29	Department of Bacteria	Parasites and Fungi	Statens Serum Institut	Copenhagen	Denmark	Statens Serum Institut Bioinformatics and Microbial Genomics	Danish Covid-19 Genome Consortium et al	?	?	?
Denmark/DCGC-358188/2022	EPI_ISL_9741747	2022-02-03	Department of Bacteria	Parasites and Fungi	Statens Serum Institut	Copenhagen	Denmark	Statens Serum Institut Bioinformatics and Microbial Genomics	Danish Covid-19 Genome Consortium et al	?	?	?
Denmark/DCGC-358193/2022	EPI_ISL_9741756	2022-02-01	Department of Bacteria	Parasites and Fungi	Statens Serum Institut	Copenhagen	Denmark	Statens Serum Institut Bioinformatics and Microbial Genomics	Danish Covid-19 Genome Consortium et al	?	?	?
Denmark/DCGC-358196/2022	EPI_ISL_9741765	2022-02-02	Department of Bacteria	Parasites and Fungi	Statens Serum Institut	Copenhagen	Denmark	Statens Serum Institut Bioinformatics and Microbial Genomics	Danish Covid-19 Genome Consortium et al	?	?	?
Denmark/DCGC-358197/2022	EPI_ISL_9741769	2022-02-03	Department of Bacteria	Parasites and Fungi	Statens Serum Institut	Copenhagen	Denmark	Statens Serum Institut Bioinformatics and Microbial Genomics	Danish Covid-19 Genome Consortium et al	?	?	?
Denmark/DCGC-358203/2022	EPI_ISL_9741782	2022-02-03	Department of Bacteria	Parasites and Fungi	Statens Serum Institut	Copenhagen	Denmark	Statens Serum Institut Bioinformatics and Microbial Genomics	Danish Covid-19 Genome Consortium et al	?	?	?
Denmark/DCGC-358215/2022	EPI_ISL_9741822	2022-01-31	Department of Bacteria	Parasites and Fungi	Statens Serum Institut	Copenhagen	Denmark	Statens Serum Institut Bioinformatics and Microbial Genomics	Danish Covid-19 Genome Consortium et al	?	?	?
Denmark/DCGC-358216/2022	EPI_ISL_9741825	2022-02-01	Department of Bacteria	Parasites and Fungi	Statens Serum Institut	Copenhagen	Denmark	Statens Serum Institut Bioinformatics and Microbial Genomics	Danish Covid-19 Genome Consortium et al	?	?	?
Denmark/DCGC-358217/2022	EPI_ISL_9741828	2022-01-30	Department of Bacteria	Parasites and Fungi	Statens Serum Institut	Copenhagen	Denmark	Statens Serum Institut Bioinformatics and Microbial Genomics	Danish Covid-19 Genome Consortium et al	?	?	?
Denmark/DCGC-358229/2022	EPI_ISL_9741865	2022-02-04	Department of Bacteria	Parasites and Fungi	Statens Serum Institut	Copenhagen	Denmark	Statens Serum Institut Bioinformatics and Microbial Genomics	Danish Covid-19 Genome Consortium et al	?	?	?
Denmark/DCGC-358230/2022	EPI_ISL_9741868	2022-02-04	Department of Bacteria	Parasites and Fungi	Statens Serum Institut	Copenhagen	Denmark	Statens Serum Institut Bioinformatics and Microbial Genomics	Danish Covid-19 Genome Consortium et al	?	?	?
Denmark/DCGC-358232/2022	EPI_ISL_9741873	2022-02-04	Department of Bacteria	Parasites and Fungi	Statens Serum Institut	Copenhagen	Denmark	Statens Serum Institut Bioinformatics and Microbial Genomics	Danish Covid-19 Genome Consortium et al	?	?	?
Denmark/DCGC-358239/2022	EPI_ISL_9741892	2022-02-04	Department of Bacteria	Parasites and Fungi	Statens Serum Institut	Copenhagen	Denmark	Statens Serum Institut Bioinformatics and Microbial Genomics	Danish Covid-19 Genome Consortium et al	?	?	?
Denmark/DCGC-358242/2022	EPI_ISL_9741901	2022-01-28	Department of Bacteria	Parasites and Fungi	Statens Serum Institut	Copenhagen	Denmark	Statens Serum Institut Bioinformatics and Microbial Genomics	Danish Covid-19 Genome Consortium et al	?	?	?
Denmark/DCGC-358244/2022	EPI_ISL_9741907	2022-02-01	Department of Bacteria	Parasites and Fungi	Statens Serum Institut	Copenhagen	Denmark	Statens Serum Institut Bioinformatics and Microbial Genomics	Danish Covid-19 Genome Consortium et al	?	?	?
Denmark/DCGC-358246/2022	EPI_ISL_9741912	2022-01-30	Department of Bacteria	Parasites and Fungi	Statens Serum Institut	Copenhagen	Denmark	Statens Serum Institut Bioinformatics and Microbial Genomics	Danish Covid-19 Genome Consortium et al	?	?	?
Denmark/DCGC-358248/2022	EPI_ISL_9741919	2022-01-29	Department of Bacteria	Parasites and Fungi	Statens Serum Institut	Copenhagen	Denmark	Statens Serum Institut Bioinformatics and Microbial Genomics	Danish Covid-19 Genome Consortium et al	?	?	?
Denmark/DCGC-358252/2022	EPI_ISL_9741930	2022-02-01	Department of Bacteria	Parasites and Fungi	Statens Serum Institut	Copenhagen	Denmark	Statens Serum Institut Bioinformatics and Microbial Genomics	Danish Covid-19 Genome Consortium et al	?	?	?
Denmark/DCGC-358257/2022	EPI_ISL_9741940	2022-02-02	Department of Bacteria	Parasites and Fungi	Statens Serum Institut	Copenhagen	Denmark	Statens Serum Institut Bioinformatics and Microbial Genomics	Danish Covid-19 Genome Consortium et al	?	?	?
Denmark/DCGC-358261/2022	EPI_ISL_9741948	2022-02-04	Department of Bacteria	Parasites and Fungi	Statens Serum Institut	Copenhagen	Denmark	Statens Serum Institut Bioinformatics and Microbial Genomics	Danish Covid-19 Genome Consortium et al	?	?	?
Denmark/DCGC-358262/2022	EPI_ISL_9741950	2022-02-04	Department of Bacteria	Parasites and Fungi	Statens Serum Institut	Copenhagen	Denmark	Statens Serum Institut Bioinformatics and Microbial Genomics	Danish Covid-19 Genome Consortium et al	?	?	?
Denmark/DCGC-358268/2022	EPI_ISL_9741968	2022-01-31	Department of Bacteria	Parasites and Fungi	Statens Serum Institut	Copenhagen	Denmark	Statens Serum Institut Bioinformatics and Microbial Genomics	Danish Covid-19 Genome Consortium et al	?	?	?
Denmark/DCGC-358272/2022	EPI_ISL_9741977	2022-02-02	Department of Bacteria	Parasites and Fungi	Statens Serum Institut	Copenhagen	Denmark	Statens Serum Institut Bioinformatics and Microbial Genomics	Danish Covid-19 Genome Consortium et al	?	?	?
Denmark/DCGC-358273/2022	EPI_ISL_9741980	2022-02-03	Department of Bacteria	Parasites and Fungi	Statens Serum Institut	Copenhagen	Denmark	Statens Serum Institut Bioinformatics and Microbial Genomics	Danish Covid-19 Genome Consortium et al	?	?	?
Denmark/DCGC-358274/2022	EPI_ISL_9741983	2022-01-31	Department of Bacteria	Parasites and Fungi	Statens Serum Institut	Copenhagen	Denmark	Statens Serum Institut Bioinformatics and Microbial Genomics	Danish Covid-19 Genome Consortium et al	?	?	?
Denmark/DCGC-358276/2022	EPI_ISL_9741989	2022-02-03	Department of Bacteria	Parasites and Fungi	Statens Serum Institut	Copenhagen	Denmark	Statens Serum Institut Bioinformatics and Microbial Genomics	Danish Covid-19 Genome Consortium et al	?	?	?
Denmark/DCGC-358278/2022	EPI_ISL_9741993	2022-02-01	Department of Bacteria	Parasites and Fungi	Statens Serum Institut	Copenhagen	Denmark	Statens Serum Institut Bioinformatics and Microbial Genomics	Danish Covid-19 Genome Consortium et al	?	?	?
Denmark/DCGC-358279/2022	EPI_ISL_9741996	2022-02-03	Department of Bacteria	Parasites and Fungi	Statens Serum Institut	Copenhagen	Denmark	Statens Serum Institut Bioinformatics and Microbial Genomics	Danish Covid-19 Genome Consortium et al	?	?	?
Denmark/DCGC-358281/2022	EPI_ISL_9742002	2022-02-04	Department of Bacteria	Parasites and Fungi	Statens Serum Institut	Copenhagen	Denmark	Statens Serum Institut Bioinformatics and Microbial Genomics	Danish Covid-19 Genome Consortium et al	?	?	?
Denmark/DCGC-358293/2022	EPI_ISL_9742059	2022-01-29	Department of Bacteria	Parasites and Fungi	Statens Serum Institut	Copenhagen	Denmark	Statens Serum Institut Bioinformatics and Microbial Genomics	Danish Covid-19 Genome Consortium et al	?	?	?
Denmark/DCGC-358302/2022	EPI_ISL_9742084	2022-02-02	Department of Bacteria	Parasites and Fungi	Statens Serum Institut	Copenhagen	Denmark	Statens Serum Institut Bioinformatics and Microbial Genomics	Danish Covid-19 Genome Consortium et al	?	?	?
Denmark/DCGC-358304/2022	EPI_ISL_9742090	2022-01-31	Department of Bacteria	Parasites and Fungi	Statens Serum Institut	Copenhagen	Denmark	Statens Serum Institut Bioinformatics and Microbial Genomics	Danish Covid-19 Genome Consortium et al	?	?	?
Denmark/DCGC-358312/2022	EPI_ISL_9742110	2022-02-01	Department of Bacteria	Parasites and Fungi	Statens Serum Institut	Copenhagen	Denmark	Statens Serum Institut Bioinformatics and Microbial Genomics	Danish Covid-19 Genome Consortium et al	?	?	?
Denmark/DCGC-358313/2022	EPI_ISL_9742112	2022-02-02	Department of Bacteria	Parasites and Fungi	Statens Serum Institut	Copenhagen	Denmark	Statens Serum Institut Bioinformatics and Microbial Genomics	Danish Covid-19 Genome Consortium et al	?	?	?
Denmark/DCGC-358321/2022	EPI_ISL_9742126	2022-01-29	Department of Bacteria	Parasites and Fungi	Statens Serum Institut	Copenhagen	Denmark	Statens Serum Institut Bioinformatics and Microbial Genomics	Danish Covid-19 Genome Consortium et al	?	?	?
Denmark/DCGC-358330/2022	EPI_ISL_9742145	2022-01-30	Department of Bacteria	Parasites and Fungi	Statens Serum Institut	Copenhagen	Denmark	Statens Serum Institut Bioinformatics and Microbial Genomics	Danish Covid-19 Genome Consortium et al	?	?	?
Denmark/DCGC-358334/2022	EPI_ISL_9742153	2022-01-30	Department of Bacteria	Parasites and Fungi	Statens Serum Institut	Copenhagen	Denmark	Statens Serum Institut Bioinformatics and Microbial Genomics	Danish Covid-19 Genome Consortium et al	?	?	?
Denmark/DCGC-358351/2022	EPI_ISL_9742186	2022-02-03	Department of Bacteria	Parasites and Fungi	Statens Serum Institut	Copenhagen	Denmark	Statens Serum Institut Bioinformatics and Microbial Genomics	Danish Covid-19 Genome Consortium et al	?	?	?
Denmark/DCGC-358359/2022	EPI_ISL_9742202	2022-02-01	Department of Bacteria	Parasites and Fungi	Statens Serum Institut	Copenhagen	Denmark	Statens Serum Institut Bioinformatics and Microbial Genomics	Danish Covid-19 Genome Consortium et al	?	?	?
Denmark/DCGC-358360/2022	EPI_ISL_9742204	2022-02-02	Department of Bacteria	Parasites and Fungi	Statens Serum Institut	Copenhagen	Denmark	Statens Serum Institut Bioinformatics and Microbial Genomics	Danish Covid-19 Genome Consortium et al	?	?	?
Denmark/DCGC-358390/2022	EPI_ISL_9742336	2022-01-30	Department of Bacteria	Parasites and Fungi	Statens Serum Institut	Copenhagen	Denmark	Statens Serum Institut Bioinformatics and Microbial Genomics	Danish Covid-19 Genome Consortium et al	?	?	?
Denmark/DCGC-358415/2021	EPI_ISL_9742574	2021-12-27	Department of Bacteria	Parasites and Fungi	Statens Serum Institut	Copenhagen	Denmark	Statens Serum Institut Bioinformatics and Microbial Genomics	Danish Covid-19 Genome Consortium et al	?	?	?
Denmark/DCGC-358419/2022	EPI_ISL_9742581	2022-02-03	Department of Bacteria	Parasites and Fungi	Statens Serum Institut	Copenhagen	Denmark	Statens Serum Institut Bioinformatics and Microbial Genomics	Danish Covid-19 Genome Consortium et al	?	?	?
Denmark/DCGC-358430/2021	EPI_ISL_9742602	2021-12-27	Department of Bacteria	Parasites and Fungi	Statens Serum Institut	Copenhagen	Denmark	Statens Serum Institut Bioinformatics and Microbial Genomics	Danish Covid-19 Genome Consortium et al	?	?	?
Denmark/DCGC-358446/2022	EPI_ISL_9742638	2022-01-30	Department of Bacteria	Parasites and Fungi	Statens Serum Institut	Copenhagen	Denmark	Statens Serum Institut Bioinformatics and Microbial Genomics	Danish Covid-19 Genome Consortium et al	?	?	?
Denmark/DCGC-358466/2022	EPI_ISL_9742670	2022-02-01	Department of Bacteria	Parasites and Fungi	Statens Serum Institut	Copenhagen	Denmark	Statens Serum Institut Bioinformatics and Microbial Genomics	Danish Covid-19 Genome Consortium et al	?	?	?
Denmark/DCGC-358474/2022	EPI_ISL_9742681	2022-02-03	Department of Bacteria	Parasites and Fungi	Statens Serum Institut	Copenhagen	Denmark	Statens Serum Institut Bioinformatics and Microbial Genomics	Danish Covid-19 Genome Consortium et al	?	?	?
Denmark/DCGC-358507/2022	EPI_ISL_9742744	2022-01-28	Department of Bacteria	Parasites and Fungi	Statens Serum Institut	Copenhagen	Denmark	Statens Serum Institut Bioinformatics and Microbial Genomics	Danish Covid-19 Genome Consortium et al	?	?	?
Denmark/DCGC-358515/2022	EPI_ISL_9742765	2022-02-04	Department of Bacteria	Parasites and Fungi	Statens Serum Institut	Copenhagen	Denmark	Statens Serum Institut Bioinformatics and Microbial Genomics	Danish Covid-19 Genome Consortium et al	?	?	?
Denmark/DCGC-358516/2022	EPI_ISL_9742768	2022-02-03	Department of Bacteria	Parasites and Fungi	Statens Serum Institut	Copenhagen	Denmark	Statens Serum Institut Bioinformatics and Microbial Genomics	Danish Covid-19 Genome Consortium et al	?	?	?
Denmark/DCGC-358528/2022	EPI_ISL_9742798	2022-02-02	Department of Bacteria	Parasites and Fungi	Statens Serum Institut	Copenhagen	Denmark	Statens Serum Institut Bioinformatics and Microbial Genomics	Danish Covid-19 Genome Consortium et al	?	?	?
Denmark/DCGC-358538/2022	EPI_ISL_9742826	2022-02-02	Department of Bacteria	Parasites and Fungi	Statens Serum Institut	Copenhagen	Denmark	Statens Serum Institut Bioinformatics and Microbial Genomics	Danish Covid-19 Genome Consortium et al	?	?	?
Denmark/DCGC-358544/2022	EPI_ISL_9742840	2022-02-02	Department of Clinical Microbiology	Odense University Hospital	Odense	Denmark	Statens Serum Institut Bioinformatics and Microbial Genomics	Danish Covid-19 Genome Consortium et al	?	?	?
Denmark/DCGC-358545/2022	EPI_ISL_9742843	2022-02-02	Department of Bacteria	Parasites and Fungi	Statens Serum Institut	Copenhagen	Denmark	Statens Serum Institut Bioinformatics and Microbial Genomics	Danish Covid-19 Genome Consortium et al	?	?	?
Denmark/DCGC-358546/2022	EPI_ISL_9742846	2022-02-04	Department of Bacteria	Parasites and Fungi	Statens Serum Institut	Copenhagen	Denmark	Statens Serum Institut Bioinformatics and Microbial Genomics	Danish Covid-19 Genome Consortium et al	?	?	?
Denmark/DCGC-358550/2022	EPI_ISL_9742859	2022-02-03	Department of Bacteria	Parasites and Fungi	Statens Serum Institut	Copenhagen	Denmark	Statens Serum Institut Bioinformatics and Microbial Genomics	Danish Covid-19 Genome Consortium et al	?	?	?
Denmark/DCGC-358551/2022	EPI_ISL_9742862	2022-02-04	Department of Bacteria	Parasites and Fungi	Statens Serum Institut	Copenhagen	Denmark	Statens Serum Institut Bioinformatics and Microbial Genomics	Danish Covid-19 Genome Consortium et al	?	?	?
Denmark/DCGC-358568/2022	EPI_ISL_9742912	2022-01-31	Department of Bacteria	Parasites and Fungi	Statens Serum Institut	Copenhagen	Denmark	Statens Serum Institut Bioinformatics and Microbial Genomics	Danish Covid-19 Genome Consortium et al	?	?	?
Denmark/DCGC-358595/2022	EPI_ISL_9742978	2022-02-03	Department of Bacteria	Parasites and Fungi	Statens Serum Institut	Copenhagen	Denmark	Statens Serum Institut Bioinformatics and Microbial Genomics	Danish Covid-19 Genome Consortium et al	?	?	?
Denmark/DCGC-358603/2022	EPI_ISL_9743000	2022-01-28	Department of Bacteria	Parasites and Fungi	Statens Serum Institut	Copenhagen	Denmark	Statens Serum Institut Bioinformatics and Microbial Genomics	Danish Covid-19 Genome Consortium et al	?	?	?
Denmark/DCGC-358608/2022	EPI_ISL_9743015	2022-01-19	Department of Bacteria	Parasites and Fungi	Statens Serum Institut	Copenhagen	Denmark	Statens Serum Institut Bioinformatics and Microbial Genomics	Danish Covid-19 Genome Consortium et al	?	?	?
Denmark/DCGC-358624/2022	EPI_ISL_9743064	2022-01-20	Department of Bacteria	Parasites and Fungi	Statens Serum Institut	Copenhagen	Denmark	Statens Serum Institut Bioinformatics and Microbial Genomics	Danish Covid-19 Genome Consortium et al	?	?	?
Denmark/DCGC-358637/2022	EPI_ISL_9743105	2022-02-02	Department of Bacteria	Parasites and Fungi	Statens Serum Institut	Copenhagen	Denmark	Statens Serum Institut Bioinformatics and Microbial Genomics	Danish Covid-19 Genome Consortium et al	?	?	?
Denmark/DCGC-358651/2022	EPI_ISL_9743146	2022-02-01	Department of Bacteria	Parasites and Fungi	Statens Serum Institut	Copenhagen	Denmark	Statens Serum Institut Bioinformatics and Microbial Genomics	Danish Covid-19 Genome Consortium et al	?	?	?
Denmark/DCGC-358690/2022	EPI_ISL_9743247	2022-02-03	Department of Bacteria	Parasites and Fungi	Statens Serum Institut	Copenhagen	Denmark	Statens Serum Institut Bioinformatics and Microbial Genomics	Danish Covid-19 Genome Consortium et al	?	?	?
Denmark/DCGC-358700/2021	EPI_ISL_9743276	2021-12-19	Department of Bacteria	Parasites and Fungi	Statens Serum Institut	Copenhagen	Denmark	Statens Serum Institut Bioinformatics and Microbial Genomics	Danish Covid-19 Genome Consortium et al	?	?	?
Denmark/DCGC-358708/2022	EPI_ISL_9743299	2022-02-03	Department of Bacteria	Parasites and Fungi	Statens Serum Institut	Copenhagen	Denmark	Statens Serum Institut Bioinformatics and Microbial Genomics	Danish Covid-19 Genome Consortium et al	?	?	?
Denmark/DCGC-358719/2022	EPI_ISL_9743331	2022-02-04	Department of Bacteria	Parasites and Fungi	Statens Serum Institut	Copenhagen	Denmark	Statens Serum Institut Bioinformatics and Microbial Genomics	Danish Covid-19 Genome Consortium et al	?	?	?
Denmark/DCGC-358720/2022	EPI_ISL_9743334	2022-01-29	Department of Bacteria	Parasites and Fungi	Statens Serum Institut	Copenhagen	Denmark	Statens Serum Institut Bioinformatics and Microbial Genomics	Danish Covid-19 Genome Consortium et al	?	?	?
Denmark/DCGC-358731/2022	EPI_ISL_9743367	2022-01-22	Department of Bacteria	Parasites and Fungi	Statens Serum Institut	Copenhagen	Denmark	Statens Serum Institut Bioinformatics and Microbial Genomics	Danish Covid-19 Genome Consortium et al	?	?	?
Denmark/DCGC-358745/2022	EPI_ISL_9743407	2022-02-03	Department of Bacteria	Parasites and Fungi	Statens Serum Institut	Copenhagen	Denmark	Statens Serum Institut Bioinformatics and Microbial Genomics	Danish Covid-19 Genome Consortium et al	?	?	?
Denmark/DCGC-358767/2021	EPI_ISL_9743464	2021-12-20	Department of Bacteria	Parasites and Fungi	Statens Serum Institut	Copenhagen	Denmark	Statens Serum Institut Bioinformatics and Microbial Genomics	Danish Covid-19 Genome Consortium et al	?	?	?
Denmark/DCGC-358785/2022	EPI_ISL_9743515	2022-02-04	Department of Bacteria	Parasites and Fungi	Statens Serum Institut	Copenhagen	Denmark	Statens Serum Institut Bioinformatics and Microbial Genomics	Danish Covid-19 Genome Consortium et al	?	?	?
Denmark/DCGC-358808/2022	EPI_ISL_9743584	2022-02-03	Department of Bacteria	Parasites and Fungi	Statens Serum Institut	Copenhagen	Denmark	Statens Serum Institut Bioinformatics and Microbial Genomics	Danish Covid-19 Genome Consortium et al	?	?	?
Denmark/DCGC-358809/2022	EPI_ISL_9743587	2022-01-30	Department of Bacteria	Parasites and Fungi	Statens Serum Institut	Copenhagen	Denmark	Statens Serum Institut Bioinformatics and Microbial Genomics	Danish Covid-19 Genome Consortium et al	?	?	?
Denmark/DCGC-358823/2022	EPI_ISL_9743629	2022-02-02	Department of Bacteria	Parasites and Fungi	Statens Serum Institut	Copenhagen	Denmark	Statens Serum Institut Bioinformatics and Microbial Genomics	Danish Covid-19 Genome Consortium et al	?	?	?
Denmark/DCGC-358832/2022	EPI_ISL_9743656	2022-01-29	Department of Bacteria	Parasites and Fungi	Statens Serum Institut	Copenhagen	Denmark	Statens Serum Institut Bioinformatics and Microbial Genomics	Danish Covid-19 Genome Consortium et al	?	?	?
Denmark/DCGC-358853/2022	EPI_ISL_9743720	2022-01-29	Department of Bacteria	Parasites and Fungi	Statens Serum Institut	Copenhagen	Denmark	Statens Serum Institut Bioinformatics and Microbial Genomics	Danish Covid-19 Genome Consortium et al	?	?	?
Denmark/DCGC-358857/2022	EPI_ISL_9743729	2022-01-30	Department of Bacteria	Parasites and Fungi	Statens Serum Institut	Copenhagen	Denmark	Statens Serum Institut Bioinformatics and Microbial Genomics	Danish Covid-19 Genome Consortium et al	?	?	?
Denmark/DCGC-358863/2022	EPI_ISL_9743741	2022-02-03	Department of Bacteria	Parasites and Fungi	Statens Serum Institut	Copenhagen	Denmark	Statens Serum Institut Bioinformatics and Microbial Genomics	Danish Covid-19 Genome Consortium et al	?	?	?
Denmark/DCGC-358876/2022	EPI_ISL_9743782	2022-01-31	Department of Bacteria	Parasites and Fungi	Statens Serum Institut	Copenhagen	Denmark	Statens Serum Institut Bioinformatics and Microbial Genomics	Danish Covid-19 Genome Consortium et al	?	?	?
Denmark/DCGC-358911/2022	EPI_ISL_9743888	2022-02-02	Department of Bacteria	Parasites and Fungi	Statens Serum Institut	Copenhagen	Denmark	Statens Serum Institut Bioinformatics and Microbial Genomics	Danish Covid-19 Genome Consortium et al	?	?	?
Denmark/DCGC-358915/2022	EPI_ISL_9743900	2022-01-29	Department of Bacteria	Parasites and Fungi	Statens Serum Institut	Copenhagen	Denmark	Statens Serum Institut Bioinformatics and Microbial Genomics	Danish Covid-19 Genome Consortium et al	?	?	?
Denmark/DCGC-358954/2022	EPI_ISL_9744027	2022-02-03	Department of Bacteria	Parasites and Fungi	Statens Serum Institut	Copenhagen	Denmark	Statens Serum Institut Bioinformatics and Microbial Genomics	Danish Covid-19 Genome Consortium et al	?	?	?
Denmark/DCGC-358963/2022	EPI_ISL_9744055	2022-02-02	Department of Bacteria	Parasites and Fungi	Statens Serum Institut	Copenhagen	Denmark	Statens Serum Institut Bioinformatics and Microbial Genomics	Danish Covid-19 Genome Consortium et al	?	?	?
Denmark/DCGC-358975/2022	EPI_ISL_9744087	2022-01-30	Department of Bacteria	Parasites and Fungi	Statens Serum Institut	Copenhagen	Denmark	Statens Serum Institut Bioinformatics and Microbial Genomics	Danish Covid-19 Genome Consortium et al	?	?	?
Denmark/DCGC-358980/2022	EPI_ISL_9744096	2022-02-02	Department of Bacteria	Parasites and Fungi	Statens Serum Institut	Copenhagen	Denmark	Statens Serum Institut Bioinformatics and Microbial Genomics	Danish Covid-19 Genome Consortium et al	?	?	?
Denmark/DCGC-358996/2022	EPI_ISL_9744144	2022-01-30	Department of Bacteria	Parasites and Fungi	Statens Serum Institut	Copenhagen	Denmark	Statens Serum Institut Bioinformatics and Microbial Genomics	Danish Covid-19 Genome Consortium et al	?	?	?
Denmark/DCGC-359015/2022	EPI_ISL_9744190	2022-01-29	Department of Bacteria	Parasites and Fungi	Statens Serum Institut	Copenhagen	Denmark	Statens Serum Institut Bioinformatics and Microbial Genomics	Danish Covid-19 Genome Consortium et al	?	?	?
Denmark/DCGC-359068/2022	EPI_ISL_9744482	2022-02-04	Department of Bacteria	Parasites and Fungi	Statens Serum Institut	Copenhagen	Denmark	Statens Serum Institut Bioinformatics and Microbial Genomics	Danish Covid-19 Genome Consortium et al	?	?	?
Denmark/DCGC-359072/2022	EPI_ISL_9744494	2022-01-30	Department of Bacteria	Parasites and Fungi	Statens Serum Institut	Copenhagen	Denmark	Statens Serum Institut Bioinformatics and Microbial Genomics	Danish Covid-19 Genome Consortium et al	?	?	?
Denmark/DCGC-359128/2022	EPI_ISL_9744722	2022-01-27	Department of Bacteria	Parasites and Fungi	Statens Serum Institut	Copenhagen	Denmark	Statens Serum Institut Bioinformatics and Microbial Genomics	Danish Covid-19 Genome Consortium et al	?	?	?
Denmark/DCGC-359171/2022	EPI_ISL_9744866	2022-01-31	Department of Bacteria	Parasites and Fungi	Statens Serum Institut	Copenhagen	Denmark	Statens Serum Institut Bioinformatics and Microbial Genomics	Danish Covid-19 Genome Consortium et al	?	?	?
Denmark/DCGC-359176/2022	EPI_ISL_9744879	2022-02-04	Department of Bacteria	Parasites and Fungi	Statens Serum Institut	Copenhagen	Denmark	Statens Serum Institut Bioinformatics and Microbial Genomics	Danish Covid-19 Genome Consortium et al	?	?	?
Denmark/DCGC-359180/2022	EPI_ISL_9744891	2022-02-03	Department of Bacteria	Parasites and Fungi	Statens Serum Institut	Copenhagen	Denmark	Statens Serum Institut Bioinformatics and Microbial Genomics	Danish Covid-19 Genome Consortium et al	?	?	?
Denmark/DCGC-359188/2022	EPI_ISL_9744915	2022-02-03	Department of Bacteria	Parasites and Fungi	Statens Serum Institut	Copenhagen	Denmark	Statens Serum Institut Bioinformatics and Microbial Genomics	Danish Covid-19 Genome Consortium et al	?	?	?
Denmark/DCGC-359192/2022	EPI_ISL_9744926	2022-01-26	Department of Bacteria	Parasites and Fungi	Statens Serum Institut	Copenhagen	Denmark	Statens Serum Institut Bioinformatics and Microbial Genomics	Danish Covid-19 Genome Consortium et al	?	?	?
Denmark/DCGC-359210/2022	EPI_ISL_9744976	2022-01-31	Department of Bacteria	Parasites and Fungi	Statens Serum Institut	Copenhagen	Denmark	Statens Serum Institut Bioinformatics and Microbial Genomics	Danish Covid-19 Genome Consortium et al	?	?	?
Denmark/DCGC-359212/2021	EPI_ISL_9744982	2021-12-20	Department of Bacteria	Parasites and Fungi	Statens Serum Institut	Copenhagen	Denmark	Statens Serum Institut Bioinformatics and Microbial Genomics	Danish Covid-19 Genome Consortium et al	?	?	?
Denmark/DCGC-359244/2022	EPI_ISL_9745078	2022-02-01	Department of Bacteria	Parasites and Fungi	Statens Serum Institut	Copenhagen	Denmark	Statens Serum Institut Bioinformatics and Microbial Genomics	Danish Covid-19 Genome Consortium et al	?	?	?
Denmark/DCGC-359268/2022	EPI_ISL_9745133	2022-02-04	Department of Bacteria	Parasites and Fungi	Statens Serum Institut	Copenhagen	Denmark	Statens Serum Institut Bioinformatics and Microbial Genomics	Danish Covid-19 Genome Consortium et al	?	?	?
Denmark/DCGC-359328/2022	EPI_ISL_9745351	2022-01-24	Department of Bacteria	Parasites and Fungi	Statens Serum Institut	Copenhagen	Denmark	Statens Serum Institut Bioinformatics and Microbial Genomics	Danish Covid-19 Genome Consortium et al	?	?	?
Denmark/DCGC-359347/2022	EPI_ISL_9745418	2022-01-31	Department of Bacteria	Parasites and Fungi	Statens Serum Institut	Copenhagen	Denmark	Statens Serum Institut Bioinformatics and Microbial Genomics	Danish Covid-19 Genome Consortium et al	?	?	?
Denmark/DCGC-359364/2022	EPI_ISL_9745461	2022-01-23	Department of Bacteria	Parasites and Fungi	Statens Serum Institut	Copenhagen	Denmark	Statens Serum Institut Bioinformatics and Microbial Genomics	Danish Covid-19 Genome Consortium et al	?	?	?
Denmark/DCGC-359365/2022	EPI_ISL_9745464	2022-02-02	Department of Bacteria	Parasites and Fungi	Statens Serum Institut	Copenhagen	Denmark	Statens Serum Institut Bioinformatics and Microbial Genomics	Danish Covid-19 Genome Consortium et al	?	?	?
Denmark/DCGC-359373/2022	EPI_ISL_9745487	2022-02-04	Department of Bacteria	Parasites and Fungi	Statens Serum Institut	Copenhagen	Denmark	Statens Serum Institut Bioinformatics and Microbial Genomics	Danish Covid-19 Genome Consortium et al	?	?	?
Denmark/DCGC-359388/2022	EPI_ISL_9745534	2022-01-31	Department of Bacteria	Parasites and Fungi	Statens Serum Institut	Copenhagen	Denmark	Statens Serum Institut Bioinformatics and Microbial Genomics	Danish Covid-19 Genome Consortium et al	?	?	?
Denmark/DCGC-359439/2022	EPI_ISL_9745682	2022-02-03	Department of Bacteria	Parasites and Fungi	Statens Serum Institut	Copenhagen	Denmark	Statens Serum Institut Bioinformatics and Microbial Genomics	Danish Covid-19 Genome Consortium et al	?	?	?
Denmark/DCGC-359443/2022	EPI_ISL_9745695	2022-02-04	Department of Bacteria	Parasites and Fungi	Statens Serum Institut	Copenhagen	Denmark	Statens Serum Institut Bioinformatics and Microbial Genomics	Danish Covid-19 Genome Consortium et al	?	?	?
Denmark/DCGC-359500/2022	EPI_ISL_9745883	2022-02-04	Department of Bacteria	Parasites and Fungi	Statens Serum Institut	Copenhagen	Denmark	Statens Serum Institut Bioinformatics and Microbial Genomics	Danish Covid-19 Genome Consortium et al	?	?	?
Denmark/DCGC-359511/2022	EPI_ISL_9745908	2022-01-20	Department of Bacteria	Parasites and Fungi	Statens Serum Institut	Copenhagen	Denmark	Statens Serum Institut Bioinformatics and Microbial Genomics	Danish Covid-19 Genome Consortium et al	?	?	?
Denmark/DCGC-359523/2022	EPI_ISL_9745941	2022-01-17	Department of Bacteria	Parasites and Fungi	Statens Serum Institut	Copenhagen	Denmark	Statens Serum Institut Bioinformatics and Microbial Genomics	Danish Covid-19 Genome Consortium et al	?	?	?
Denmark/DCGC-359542/2022	EPI_ISL_9745989	2022-02-04	Department of Bacteria	Parasites and Fungi	Statens Serum Institut	Copenhagen	Denmark	Statens Serum Institut Bioinformatics and Microbial Genomics	Danish Covid-19 Genome Consortium et al	?	?	?
Denmark/DCGC-359549/2021	EPI_ISL_9746008	2021-12-13	Department of Bacteria	Parasites and Fungi	Statens Serum Institut	Copenhagen	Denmark	Statens Serum Institut Bioinformatics and Microbial Genomics	Danish Covid-19 Genome Consortium et al	?	?	?
Denmark/DCGC-359553/2021	EPI_ISL_9746021	2021-12-21	Department of Bacteria	Parasites and Fungi	Statens Serum Institut	Copenhagen	Denmark	Statens Serum Institut Bioinformatics and Microbial Genomics	Danish Covid-19 Genome Consortium et al	?	?	?
Denmark/DCGC-359564/2022	EPI_ISL_9746058	2022-01-29	Department of Bacteria	Parasites and Fungi	Statens Serum Institut	Copenhagen	Denmark	Statens Serum Institut Bioinformatics and Microbial Genomics	Danish Covid-19 Genome Consortium et al	?	?	?
Denmark/DCGC-359605/2022	EPI_ISL_9746178	2022-01-29	Department of Bacteria	Parasites and Fungi	Statens Serum Institut	Copenhagen	Denmark	Statens Serum Institut Bioinformatics and Microbial Genomics	Danish Covid-19 Genome Consortium et al	?	?	?
Denmark/DCGC-359666/2022	EPI_ISL_9746347	2022-02-04	Department of Bacteria	Parasites and Fungi	Statens Serum Institut	Copenhagen	Denmark	Statens Serum Institut Bioinformatics and Microbial Genomics	Danish Covid-19 Genome Consortium et al	?	?	?
Denmark/DCGC-359669/2022	EPI_ISL_9746355	2022-01-31	Department of Bacteria	Parasites and Fungi	Statens Serum Institut	Copenhagen	Denmark	Statens Serum Institut Bioinformatics and Microbial Genomics	Danish Covid-19 Genome Consortium et al	?	?	?
Denmark/DCGC-359672/2021	EPI_ISL_9746364	2021-12-17	Department of Bacteria	Parasites and Fungi	Statens Serum Institut	Copenhagen	Denmark	Statens Serum Institut Bioinformatics and Microbial Genomics	Danish Covid-19 Genome Consortium et al	?	?	?
Denmark/DCGC-359715/2022	EPI_ISL_9746495	2022-01-30	Department of Bacteria	Parasites and Fungi	Statens Serum Institut	Copenhagen	Denmark	Statens Serum Institut Bioinformatics and Microbial Genomics	Danish Covid-19 Genome Consortium et al	?	?	?
Denmark/DCGC-359730/2022	EPI_ISL_9746536	2022-01-26	Department of Bacteria	Parasites and Fungi	Statens Serum Institut	Bioinformatics and Microbial Genomics	Statens Serum Institut	Danish Covid-19 Genome Consortium et al	?	?	?
Denmark/DCGC-359737/2021	EPI_ISL_9746556	2021-12-16	Department of Bacteria	Parasites and Fungi	Statens Serum Institut	Copenhagen	Denmark	Statens Serum Institut Bioinformatics and Microbial Genomics	Danish Covid-19 Genome Consortium et al	?	?	?
Denmark/DCGC-359760/2022	EPI_ISL_9746624	2022-02-02	Department of Bacteria	Parasites and Fungi	Statens Serum Institut	Copenhagen	Denmark	Statens Serum Institut Bioinformatics and Microbial Genomics	Danish Covid-19 Genome Consortium et al	?	?	?
Denmark/DCGC-359764/2022	EPI_ISL_9746635	2022-02-02	Department of Bacteria	Parasites and Fungi	Statens Serum Institut	Copenhagen	Denmark	Statens Serum Institut Bioinformatics and Microbial Genomics	Danish Covid-19 Genome Consortium et al	?	?	?
Denmark/DCGC-359792/2022	EPI_ISL_9746718	2022-02-03	Department of Bacteria	Parasites and Fungi	Statens Serum Institut	Copenhagen	Denmark	Statens Serum Institut Bioinformatics and Microbial Genomics	Danish Covid-19 Genome Consortium et al	?	?	?
Denmark/DCGC-359803/2022	EPI_ISL_9746751	2022-02-03	Department of Bacteria	Parasites and Fungi	Statens Serum Institut	Copenhagen	Denmark	Statens Serum Institut Bioinformatics and Microbial Genomics	Danish Covid-19 Genome Consortium et al	?	?	?
Denmark/DCGC-359805/2022	EPI_ISL_9746757	2022-02-02	Department of Bacteria	Parasites and Fungi	Statens Serum Institut	Copenhagen	Denmark	Statens Serum Institut Bioinformatics and Microbial Genomics	Danish Covid-19 Genome Consortium et al	?	?	?
Denmark/DCGC-359818/2022	EPI_ISL_9746784	2022-01-31	Department of Bacteria	Parasites and Fungi	Statens Serum Institut	Copenhagen	Denmark	Statens Serum Institut Bioinformatics and Microbial Genomics	Danish Covid-19 Genome Consortium et al	?	?	?
Denmark/DCGC-359829/2022	EPI_ISL_9781643	2022-02-05	Department of Bacteria	Parasites and Fungi	Statens Serum Institut	Copenhagen	Denmark	Statens Serum Institut Bioinformatics and Microbial Genomics	Danish Covid-19 Genome Consortium et al	?	?	?
Denmark/DCGC-359843/2022	EPI_ISL_9781748	2022-02-03	Department of Bacteria	Parasites and Fungi	Statens Serum Institut	Copenhagen	Denmark	Statens Serum Institut Bioinformatics and Microbial Genomics	Danish Covid-19 Genome Consortium et al	?	?	?
Denmark/DCGC-359863/2022	EPI_ISL_9781837	2022-02-04	Department of Bacteria	Parasites and Fungi	Statens Serum Institut	Copenhagen	Denmark	Statens Serum Institut Bioinformatics and Microbial Genomics	Danish Covid-19 Genome Consortium et al	?	?	?
Denmark/DCGC-359865/2022	EPI_ISL_9781845	2022-02-06	Department of Bacteria	Parasites and Fungi	Statens Serum Institut	Copenhagen	Denmark	Statens Serum Institut Bioinformatics and Microbial Genomics	Danish Covid-19 Genome Consortium et al	?	?	?
Denmark/DCGC-359873/2022	EPI_ISL_9781874	2022-02-04	Department of Bacteria	Parasites and Fungi	Statens Serum Institut	Copenhagen	Denmark	Statens Serum Institut Bioinformatics and Microbial Genomics	Danish Covid-19 Genome Consortium et al	?	?	?
Denmark/DCGC-359880/2022	EPI_ISL_9781902	2022-02-03	Department of Bacteria	Parasites and Fungi	Statens Serum Institut	Copenhagen	Denmark	Statens Serum Institut Bioinformatics and Microbial Genomics	Danish Covid-19 Genome Consortium et al	?	?	?
Denmark/DCGC-359908/2022	EPI_ISL_9782016	2022-02-03	Department of Bacteria	Parasites and Fungi	Statens Serum Institut	Copenhagen	Denmark	Statens Serum Institut Bioinformatics and Microbial Genomics	Danish Covid-19 Genome Consortium et al	?	?	?
Denmark/DCGC-359912/2022	EPI_ISL_9782033	2022-02-03	Department of Bacteria	Parasites and Fungi	Statens Serum Institut	Copenhagen	Denmark	Statens Serum Institut Bioinformatics and Microbial Genomics	Danish Covid-19 Genome Consortium et al	?	?	?
Denmark/DCGC-359940/2022	EPI_ISL_9782144	2022-02-04	Department of Bacteria	Parasites and Fungi	Statens Serum Institut	Copenhagen	Denmark	Statens Serum Institut Bioinformatics and Microbial Genomics	Danish Covid-19 Genome Consortium et al	?	?	?
Denmark/DCGC-359951/2022	EPI_ISL_9782282	2022-02-05	Department of Bacteria	Parasites and Fungi	Statens Serum Institut	Copenhagen	Denmark	Statens Serum Institut Bioinformatics and Microbial Genomics	Danish Covid-19 Genome Consortium et al	?	?	?
Denmark/DCGC-359974/2022	EPI_ISL_9782376	2022-02-05	Department of Bacteria	Parasites and Fungi	Statens Serum Institut	Copenhagen	Denmark	Statens Serum Institut Bioinformatics and Microbial Genomics	Danish Covid-19 Genome Consortium et al	?	?	?
Denmark/DCGC-359991/2022	EPI_ISL_9782450	2022-02-03	Department of Bacteria	Parasites and Fungi	Statens Serum Institut	Copenhagen	Denmark	Statens Serum Institut Bioinformatics and Microbial Genomics	Danish Covid-19 Genome Consortium et al	?	?	?
Denmark/DCGC-360003/2022	EPI_ISL_9782498	2022-02-04	Department of Bacteria	Parasites and Fungi	Statens Serum Institut	Copenhagen	Denmark	Statens Serum Institut Bioinformatics and Microbial Genomics	Danish Covid-19 Genome Consortium et al	?	?	?
Denmark/DCGC-360004/2022	EPI_ISL_9782499	2022-02-04	Department of Bacteria	Parasites and Fungi	Statens Serum Institut	Copenhagen	Denmark	Statens Serum Institut Bioinformatics and Microbial Genomics	Danish Covid-19 Genome Consortium et al	?	?	?
Denmark/DCGC-360010/2022	EPI_ISL_9782511	2022-02-03	Department of Bacteria	Parasites and Fungi	Statens Serum Institut	Copenhagen	Denmark	Statens Serum Institut Bioinformatics and Microbial Genomics	Danish Covid-19 Genome Consortium et al	?	?	?
Denmark/DCGC-360011/2022	EPI_ISL_9782513	2022-02-03	Department of Bacteria	Parasites and Fungi	Statens Serum Institut	Copenhagen	Denmark	Statens Serum Institut Bioinformatics and Microbial Genomics	Danish Covid-19 Genome Consortium et al	?	?	?
Denmark/DCGC-360032/2022	EPI_ISL_9782559	2022-02-05	Department of Bacteria	Parasites and Fungi	Statens Serum Institut	Copenhagen	Denmark	Statens Serum Institut Bioinformatics and Microbial Genomics	Danish Covid-19 Genome Consortium et al	?	?	?
Denmark/DCGC-360097/2022	EPI_ISL_9782749	2022-02-06	Department of Bacteria	Parasites and Fungi	Statens Serum Institut	Copenhagen	Denmark	Statens Serum Institut Bioinformatics and Microbial Genomics	Danish Covid-19 Genome Consortium et al	?	?	?
Denmark/DCGC-360134/2022	EPI_ISL_9782980	2022-02-06	Department of Bacteria	Parasites and Fungi	Statens Serum Institut	Copenhagen	Denmark	Statens Serum Institut Bioinformatics and Microbial Genomics	Danish Covid-19 Genome Consortium et al	?	?	?
Denmark/DCGC-360136/2022	EPI_ISL_9782986	2022-02-04	Department of Bacteria	Parasites and Fungi	Statens Serum Institut	Copenhagen	Denmark	Statens Serum Institut Bioinformatics and Microbial Genomics	Danish Covid-19 Genome Consortium et al	?	?	?
Denmark/DCGC-360162/2022	EPI_ISL_9783086	2022-02-03	Department of Bacteria	Parasites and Fungi	Statens Serum Institut	Copenhagen	Denmark	Statens Serum Institut Bioinformatics and Microbial Genomics	Danish Covid-19 Genome Consortium et al	?	?	?
Denmark/DCGC-360179/2022	EPI_ISL_9783147	2022-02-03	Department of Bacteria	Parasites and Fungi	Statens Serum Institut	Copenhagen	Denmark	Statens Serum Institut Bioinformatics and Microbial Genomics	Danish Covid-19 Genome Consortium et al	?	?	?
Denmark/DCGC-360181/2022	EPI_ISL_9783154	2022-02-05	Department of Bacteria	Parasites and Fungi	Statens Serum Institut	Copenhagen	Denmark	Statens Serum Institut Bioinformatics and Microbial Genomics	Danish Covid-19 Genome Consortium et al	?	?	?
Denmark/DCGC-360187/2022	EPI_ISL_9783172	2022-02-06	Department of Bacteria	Parasites and Fungi	Statens Serum Institut	Copenhagen	Denmark	Statens Serum Institut Bioinformatics and Microbial Genomics	Danish Covid-19 Genome Consortium et al	?	?	?
Denmark/DCGC-360208/2022	EPI_ISL_9783255	2022-02-04	Department of Bacteria	Parasites and Fungi	Statens Serum Institut	Copenhagen	Denmark	Statens Serum Institut Bioinformatics and Microbial Genomics	Danish Covid-19 Genome Consortium et al	?	?	?
Denmark/DCGC-360258/2022	EPI_ISL_9783456	2022-02-06	Department of Bacteria	Parasites and Fungi	Statens Serum Institut	Copenhagen	Denmark	Statens Serum Institut Bioinformatics and Microbial Genomics	Danish Covid-19 Genome Consortium et al	?	?	?
Denmark/DCGC-360289/2022	EPI_ISL_9783549	2022-02-03	Department of Bacteria	Parasites and Fungi	Statens Serum Institut	Copenhagen	Denmark	Statens Serum Institut Bioinformatics and Microbial Genomics	Danish Covid-19 Genome Consortium et al	?	?	?
Denmark/DCGC-360299/2022	EPI_ISL_9783588	2022-02-03	Department of Bacteria	Parasites and Fungi	Statens Serum Institut	Copenhagen	Denmark	Statens Serum Institut Bioinformatics and Microbial Genomics	Danish Covid-19 Genome Consortium et al	?	?	?
Denmark/DCGC-360372/2022	EPI_ISL_9783871	2022-02-05	Department of Bacteria	Parasites and Fungi	Statens Serum Institut	Copenhagen	Denmark	Statens Serum Institut Bioinformatics and Microbial Genomics	Danish Covid-19 Genome Consortium et al	?	?	?
Denmark/DCGC-360436/2022	EPI_ISL_9784107	2022-02-04	Department of Bacteria	Parasites and Fungi	Statens Serum Institut	Copenhagen	Denmark	Statens Serum Institut Bioinformatics and Microbial Genomics	Danish Covid-19 Genome Consortium et al	?	?	?
Denmark/DCGC-360441/2022	EPI_ISL_9784120	2022-02-04	Department of Bacteria	Parasites and Fungi	Statens Serum Institut	Copenhagen	Denmark	Statens Serum Institut Bioinformatics and Microbial Genomics	Danish Covid-19 Genome Consortium et al	?	?	?
Denmark/DCGC-360448/2022	EPI_ISL_9784147	2022-02-05	Department of Bacteria	Parasites and Fungi	Statens Serum Institut	Copenhagen	Denmark	Statens Serum Institut Bioinformatics and Microbial Genomics	Danish Covid-19 Genome Consortium et al	?	?	?
Denmark/DCGC-360472/2022	EPI_ISL_9784237	2022-02-06	Department of Bacteria	Parasites and Fungi	Statens Serum Institut	Copenhagen	Denmark	Statens Serum Institut Bioinformatics and Microbial Genomics	Danish Covid-19 Genome Consortium et al	?	?	?
Denmark/DCGC-360482/2022	EPI_ISL_9784269	2022-02-05	Department of Bacteria	Parasites and Fungi	Statens Serum Institut	Copenhagen	Denmark	Statens Serum Institut Bioinformatics and Microbial Genomics	Danish Covid-19 Genome Consortium et al	?	?	?
Denmark/DCGC-360486/2022	EPI_ISL_9784281	2022-02-05	Department of Bacteria	Parasites and Fungi	Statens Serum Institut	Copenhagen	Denmark	Statens Serum Institut Bioinformatics and Microbial Genomics	Danish Covid-19 Genome Consortium et al	?	?	?
Denmark/DCGC-360489/2022	EPI_ISL_9784287	2022-02-05	Department of Bacteria	Parasites and Fungi	Statens Serum Institut	Copenhagen	Denmark	Statens Serum Institut Bioinformatics and Microbial Genomics	Danish Covid-19 Genome Consortium et al	?	?	?
Denmark/DCGC-360514/2022	EPI_ISL_9784363	2022-02-06	Department of Bacteria	Parasites and Fungi	Statens Serum Institut	Copenhagen	Denmark	Statens Serum Institut Bioinformatics and Microbial Genomics	Danish Covid-19 Genome Consortium et al	?	?	?
Denmark/DCGC-360515/2022	EPI_ISL_9784366	2022-02-03	Department of Bacteria	Parasites and Fungi	Statens Serum Institut	Copenhagen	Denmark	Statens Serum Institut Bioinformatics and Microbial Genomics	Danish Covid-19 Genome Consortium et al	?	?	?
Denmark/DCGC-360517/2022	EPI_ISL_9784371	2022-02-04	Department of Bacteria	Parasites and Fungi	Statens Serum Institut	Copenhagen	Denmark	Statens Serum Institut Bioinformatics and Microbial Genomics	Danish Covid-19 Genome Consortium et al	?	?	?
Denmark/DCGC-360518/2022	EPI_ISL_9784374	2022-02-03	Department of Bacteria	Parasites and Fungi	Statens Serum Institut	Copenhagen	Denmark	Statens Serum Institut Bioinformatics and Microbial Genomics	Danish Covid-19 Genome Consortium et al	?	?	?
Denmark/DCGC-360522/2022	EPI_ISL_9784380	2022-02-03	Department of Bacteria	Parasites and Fungi	Statens Serum Institut	Copenhagen	Denmark	Statens Serum Institut Bioinformatics and Microbial Genomics	Danish Covid-19 Genome Consortium et al	?	?	?
Denmark/DCGC-360523/2022	EPI_ISL_9784381	2022-02-05	Department of Bacteria	Parasites and Fungi	Statens Serum Institut	Copenhagen	Denmark	Statens Serum Institut Bioinformatics and Microbial Genomics	Danish Covid-19 Genome Consortium et al	?	?	?
Denmark/DCGC-360525/2022	EPI_ISL_9784387	2022-02-05	Department of Bacteria	Parasites and Fungi	Statens Serum Institut	Copenhagen	Denmark	Statens Serum Institut Bioinformatics and Microbial Genomics	Danish Covid-19 Genome Consortium et al	?	?	?
Denmark/DCGC-360527/2022	EPI_ISL_9784389	2022-02-06	Department of Bacteria	Parasites and Fungi	Statens Serum Institut	Copenhagen	Denmark	Statens Serum Institut Bioinformatics and Microbial Genomics	Danish Covid-19 Genome Consortium et al	?	?	?
Denmark/DCGC-360559/2022	EPI_ISL_9784477	2022-02-04	Department of Bacteria	Parasites and Fungi	Statens Serum Institut	Copenhagen	Denmark	Statens Serum Institut Bioinformatics and Microbial Genomics	Danish Covid-19 Genome Consortium et al	?	?	?
Denmark/DCGC-360563/2022	EPI_ISL_9784488	2022-02-03	Department of Bacteria	Parasites and Fungi	Statens Serum Institut	Copenhagen	Denmark	Statens Serum Institut Bioinformatics and Microbial Genomics	Danish Covid-19 Genome Consortium et al	?	?	?
Denmark/DCGC-360586/2022	EPI_ISL_9784554	2022-02-05	Department of Bacteria	Parasites and Fungi	Statens Serum Institut	Copenhagen	Denmark	Statens Serum Institut Bioinformatics and Microbial Genomics	Danish Covid-19 Genome Consortium et al	?	?	?
Denmark/DCGC-360589/2022	EPI_ISL_9784563	2022-02-05	Department of Bacteria	Parasites and Fungi	Statens Serum Institut	Copenhagen	Denmark	Statens Serum Institut Bioinformatics and Microbial Genomics	Danish Covid-19 Genome Consortium et al	?	?	?
Denmark/DCGC-360594/2022	EPI_ISL_9784580	2022-02-03	Department of Bacteria	Parasites and Fungi	Statens Serum Institut	Copenhagen	Denmark	Statens Serum Institut Bioinformatics and Microbial Genomics	Danish Covid-19 Genome Consortium et al	?	?	?
Denmark/DCGC-360596/2022	EPI_ISL_9784582	2022-02-03	Department of Bacteria	Parasites and Fungi	Statens Serum Institut	Copenhagen	Denmark	Statens Serum Institut Bioinformatics and Microbial Genomics	Danish Covid-19 Genome Consortium et al	?	?	?
Denmark/DCGC-360633/2022	EPI_ISL_9784761	2022-02-06	Department of Bacteria	Parasites and Fungi	Statens Serum Institut	Copenhagen	Denmark	Statens Serum Institut Bioinformatics and Microbial Genomics	Danish Covid-19 Genome Consortium et al	?	?	?
Denmark/DCGC-360717/2022	EPI_ISL_9785020	2022-02-05	Department of Bacteria	Parasites and Fungi	Statens Serum Institut	Copenhagen	Denmark	Statens Serum Institut Bioinformatics and Microbial Genomics	Danish Covid-19 Genome Consortium et al	?	?	?
Denmark/DCGC-360720/2022	EPI_ISL_9785031	2022-02-04	Department of Bacteria	Parasites and Fungi	Statens Serum Institut	Copenhagen	Denmark	Statens Serum Institut Bioinformatics and Microbial Genomics	Danish Covid-19 Genome Consortium et al	?	?	?
Denmark/DCGC-360723/2022	EPI_ISL_9785044	2022-02-03	Department of Bacteria	Parasites and Fungi	Statens Serum Institut	Copenhagen	Denmark	Statens Serum Institut Bioinformatics and Microbial Genomics	Danish Covid-19 Genome Consortium et al	?	?	?
Denmark/DCGC-360724/2022	EPI_ISL_9785048	2022-02-03	Department of Bacteria	Parasites and Fungi	Statens Serum Institut	Copenhagen	Denmark	Statens Serum Institut Bioinformatics and Microbial Genomics	Danish Covid-19 Genome Consortium et al	?	?	?
Denmark/DCGC-360743/2022	EPI_ISL_9785125	2022-02-06	Department of Bacteria	Parasites and Fungi	Statens Serum Institut	Copenhagen	Denmark	Statens Serum Institut Bioinformatics and Microbial Genomics	Danish Covid-19 Genome Consortium et al	?	?	?
Denmark/DCGC-360747/2022	EPI_ISL_9785142	2022-02-06	Department of Bacteria	Parasites and Fungi	Statens Serum Institut	Copenhagen	Denmark	Statens Serum Institut Bioinformatics and Microbial Genomics	Danish Covid-19 Genome Consortium et al	?	?	?
Denmark/DCGC-360750/2022	EPI_ISL_9785156	2022-02-03	Department of Bacteria	Parasites and Fungi	Statens Serum Institut	Copenhagen	Denmark	Statens Serum Institut Bioinformatics and Microbial Genomics	Danish Covid-19 Genome Consortium et al	?	?	?
Denmark/DCGC-360771/2022	EPI_ISL_9785243	2022-02-06	Department of Bacteria	Parasites and Fungi	Statens Serum Institut	Copenhagen	Denmark	Statens Serum Institut Bioinformatics and Microbial Genomics	Danish Covid-19 Genome Consortium et al	?	?	?
Denmark/DCGC-360773/2022	EPI_ISL_9785252	2022-02-06	Department of Bacteria	Parasites and Fungi	Statens Serum Institut	Copenhagen	Denmark	Statens Serum Institut Bioinformatics and Microbial Genomics	Danish Covid-19 Genome Consortium et al	?	?	?
Denmark/DCGC-360847/2022	EPI_ISL_9785654	2022-02-05	Department of Bacteria	Parasites and Fungi	Statens Serum Institut	Copenhagen	Denmark	Statens Serum Institut Bioinformatics and Microbial Genomics	Danish Covid-19 Genome Consortium et al	?	?	?
Denmark/DCGC-360853/2022	EPI_ISL_9785683	2022-02-03	Department of Bacteria	Parasites and Fungi	Statens Serum Institut	Copenhagen	Denmark	Statens Serum Institut Bioinformatics and Microbial Genomics	Danish Covid-19 Genome Consortium et al	?	?	?
Denmark/DCGC-360863/2022	EPI_ISL_9785716	2022-02-06	Department of Bacteria	Parasites and Fungi	Statens Serum Institut	Copenhagen	Denmark	Statens Serum Institut Bioinformatics and Microbial Genomics	Danish Covid-19 Genome Consortium et al	?	?	?
Denmark/DCGC-360867/2022	EPI_ISL_9785732	2022-02-06	Department of Bacteria	Parasites and Fungi	Statens Serum Institut	Copenhagen	Denmark	Statens Serum Institut Bioinformatics and Microbial Genomics	Danish Covid-19 Genome Consortium et al	?	?	?
Denmark/DCGC-360888/2022	EPI_ISL_9785798	2022-02-03	Department of Bacteria	Parasites and Fungi	Statens Serum Institut	Copenhagen	Denmark	Statens Serum Institut Bioinformatics and Microbial Genomics	Danish Covid-19 Genome Consortium et al	?	?	?
Denmark/DCGC-360931/2022	EPI_ISL_9785967	2022-02-05	Department of Bacteria	Parasites and Fungi	Statens Serum Institut	Copenhagen	Denmark	Statens Serum Institut Bioinformatics and Microbial Genomics	Danish Covid-19 Genome Consortium et al	?	?	?
Denmark/DCGC-360966/2022	EPI_ISL_9786109	2022-02-04	Department of Bacteria	Parasites and Fungi	Statens Serum Institut	Copenhagen	Denmark	Statens Serum Institut Bioinformatics and Microbial Genomics	Danish Covid-19 Genome Consortium et al	?	?	?
Denmark/DCGC-360990/2022	EPI_ISL_9786205	2022-02-03	Department of Bacteria	Parasites and Fungi	Statens Serum Institut	Copenhagen	Denmark	Statens Serum Institut Bioinformatics and Microbial Genomics	Danish Covid-19 Genome Consortium et al	?	?	?
Denmark/DCGC-361082/2022	EPI_ISL_9786597	2022-02-05	Department of Bacteria	Parasites and Fungi	Statens Serum Institut	Copenhagen	Denmark	Statens Serum Institut Bioinformatics and Microbial Genomics	Danish Covid-19 Genome Consortium et al	?	?	?
Denmark/DCGC-361096/2022	EPI_ISL_9786661	2022-02-06	Department of Bacteria	Parasites and Fungi	Statens Serum Institut	Copenhagen	Denmark	Statens Serum Institut Bioinformatics and Microbial Genomics	Danish Covid-19 Genome Consortium et al	?	?	?
Denmark/DCGC-361103/2022	EPI_ISL_9786693	2022-02-03	Department of Bacteria	Parasites and Fungi	Statens Serum Institut	Copenhagen	Denmark	Statens Serum Institut Bioinformatics and Microbial Genomics	Danish Covid-19 Genome Consortium et al	?	?	?
Denmark/DCGC-361121/2022	EPI_ISL_9786771	2022-02-06	Department of Bacteria	Parasites and Fungi	Statens Serum Institut	Copenhagen	Denmark	Statens Serum Institut Bioinformatics and Microbial Genomics	Danish Covid-19 Genome Consortium et al	?	?	?
Denmark/DCGC-361125/2022	EPI_ISL_9786789	2022-02-04	Department of Bacteria	Parasites and Fungi	Statens Serum Institut	Copenhagen	Denmark	Statens Serum Institut Bioinformatics and Microbial Genomics	Danish Covid-19 Genome Consortium et al	?	?	?
Denmark/DCGC-361148/2022	EPI_ISL_9786878	2022-02-06	Department of Bacteria	Parasites and Fungi	Statens Serum Institut	Copenhagen	Denmark	Statens Serum Institut Bioinformatics and Microbial Genomics	Danish Covid-19 Genome Consortium et al	?	?	?
Denmark/DCGC-361168/2022	EPI_ISL_9786951	2022-02-05	Department of Bacteria	Parasites and Fungi	Statens Serum Institut	Copenhagen	Denmark	Statens Serum Institut Bioinformatics and Microbial Genomics	Danish Covid-19 Genome Consortium et al	?	?	?
Denmark/DCGC-361186/2022	EPI_ISL_9787056	2022-02-06	Department of Bacteria	Parasites and Fungi	Statens Serum Institut	Copenhagen	Denmark	Statens Serum Institut Bioinformatics and Microbial Genomics	Danish Covid-19 Genome Consortium et al	?	?	?
Denmark/DCGC-361218/2022	EPI_ISL_9787193	2022-02-06	Department of Bacteria	Parasites and Fungi	Statens Serum Institut	Copenhagen	Denmark	Statens Serum Institut Bioinformatics and Microbial Genomics	Danish Covid-19 Genome Consortium et al	?	?	?
Denmark/DCGC-361243/2022	EPI_ISL_9787321	2022-02-03	Department of Bacteria	Parasites and Fungi	Statens Serum Institut	Copenhagen	Denmark	Statens Serum Institut Bioinformatics and Microbial Genomics	Danish Covid-19 Genome Consortium et al	?	?	?
Denmark/DCGC-361261/2022	EPI_ISL_9787402	2022-02-03	Department of Bacteria	Parasites and Fungi	Statens Serum Institut	Copenhagen	Denmark	Statens Serum Institut Bioinformatics and Microbial Genomics	Danish Covid-19 Genome Consortium et al	?	?	?
Denmark/DCGC-361270/2022	EPI_ISL_9787443	2022-02-03	Department of Bacteria	Parasites and Fungi	Statens Serum Institut	Copenhagen	Denmark	Statens Serum Institut Bioinformatics and Microbial Genomics	Danish Covid-19 Genome Consortium et al	?	?	?
Denmark/DCGC-361327/2022	EPI_ISL_9787697	2022-02-06	Department of Bacteria	Parasites and Fungi	Statens Serum Institut	Copenhagen	Denmark	Statens Serum Institut Bioinformatics and Microbial Genomics	Danish Covid-19 Genome Consortium et al	?	?	?
Denmark/DCGC-361330/2022	EPI_ISL_9787709	2022-02-06	Department of Bacteria	Parasites and Fungi	Statens Serum Institut	Copenhagen	Denmark	Statens Serum Institut Bioinformatics and Microbial Genomics	Danish Covid-19 Genome Consortium et al	?	?	?
Denmark/DCGC-361334/2022	EPI_ISL_9787726	2022-02-03	Department of Bacteria	Parasites and Fungi	Statens Serum Institut	Copenhagen	Denmark	Statens Serum Institut Bioinformatics and Microbial Genomics	Danish Covid-19 Genome Consortium et al	?	?	?
Denmark/DCGC-361351/2022	EPI_ISL_9787814	2022-02-04	Department of Bacteria	Parasites and Fungi	Statens Serum Institut	Copenhagen	Denmark	Statens Serum Institut Bioinformatics and Microbial Genomics	Danish Covid-19 Genome Consortium et al	?	?	?
Denmark/DCGC-361381/2022	EPI_ISL_9787946	2022-02-05	Department of Bacteria	Parasites and Fungi	Statens Serum Institut	Copenhagen	Denmark	Statens Serum Institut Bioinformatics and Microbial Genomics	Danish Covid-19 Genome Consortium et al	?	?	?
Denmark/DCGC-361440/2022	EPI_ISL_9788135	2022-02-03	Department of Bacteria	Parasites and Fungi	Statens Serum Institut	Copenhagen	Denmark	Statens Serum Institut Bioinformatics and Microbial Genomics	Danish Covid-19 Genome Consortium et al	?	?	?
Denmark/DCGC-361458/2022	EPI_ISL_9788204	2022-02-04	Department of Bacteria	Parasites and Fungi	Statens Serum Institut	Copenhagen	Denmark	Statens Serum Institut Bioinformatics and Microbial Genomics	Danish Covid-19 Genome Consortium et al	?	?	?
Denmark/DCGC-361466/2022	EPI_ISL_9788236	2022-02-06	Department of Bacteria	Parasites and Fungi	Statens Serum Institut	Copenhagen	Denmark	Statens Serum Institut Bioinformatics and Microbial Genomics	Danish Covid-19 Genome Consortium et al	?	?	?
Denmark/DCGC-361499/2022	EPI_ISL_9788349	2022-02-06	Department of Bacteria	Parasites and Fungi	Statens Serum Institut	Copenhagen	Denmark	Statens Serum Institut Bioinformatics and Microbial Genomics	Danish Covid-19 Genome Consortium et al	?	?	?
Denmark/DCGC-361507/2022	EPI_ISL_9788382	2022-02-03	Department of Bacteria	Parasites and Fungi	Statens Serum Institut	Copenhagen	Denmark	Statens Serum Institut Bioinformatics and Microbial Genomics	Danish Covid-19 Genome Consortium et al	?	?	?
Denmark/DCGC-361510/2022	EPI_ISL_9788398	2022-02-03	Department of Bacteria	Parasites and Fungi	Statens Serum Institut	Copenhagen	Denmark	Statens Serum Institut Bioinformatics and Microbial Genomics	Danish Covid-19 Genome Consortium et al	?	?	?
Denmark/DCGC-361514/2022	EPI_ISL_9788414	2022-02-03	Department of Bacteria	Parasites and Fungi	Statens Serum Institut	Copenhagen	Denmark	Statens Serum Institut Bioinformatics and Microbial Genomics	Danish Covid-19 Genome Consortium et al	?	?	?
Denmark/DCGC-361527/2022	EPI_ISL_9788470	2022-02-03	Department of Bacteria	Parasites and Fungi	Statens Serum Institut	Copenhagen	Denmark	Statens Serum Institut Bioinformatics and Microbial Genomics	Danish Covid-19 Genome Consortium et al	?	?	?
Denmark/DCGC-361530/2022	EPI_ISL_9788483	2022-02-06	Department of Bacteria	Parasites and Fungi	Statens Serum Institut	Copenhagen	Denmark	Statens Serum Institut Bioinformatics and Microbial Genomics	Danish Covid-19 Genome Consortium et al	?	?	?
Denmark/DCGC-361557/2022	EPI_ISL_9788594	2022-02-03	Department of Bacteria	Parasites and Fungi	Statens Serum Institut	Copenhagen	Denmark	Statens Serum Institut Bioinformatics and Microbial Genomics	Danish Covid-19 Genome Consortium et al	?	?	?
Denmark/DCGC-361608/2022	EPI_ISL_9788752	2022-02-04	Department of Bacteria	Parasites and Fungi	Statens Serum Institut	Copenhagen	Denmark	Statens Serum Institut Bioinformatics and Microbial Genomics	Danish Covid-19 Genome Consortium et al	?	?	?
Denmark/DCGC-361627/2022	EPI_ISL_9788811	2022-02-03	Department of Bacteria	Parasites and Fungi	Statens Serum Institut	Copenhagen	Denmark	Statens Serum Institut Bioinformatics and Microbial Genomics	Danish Covid-19 Genome Consortium et al	?	?	?
Denmark/DCGC-361634/2022	EPI_ISL_9788835	2022-02-06	Department of Bacteria	Parasites and Fungi	Statens Serum Institut	Copenhagen	Denmark	Statens Serum Institut Bioinformatics and Microbial Genomics	Danish Covid-19 Genome Consortium et al	?	?	?
Denmark/DCGC-361650/2022	EPI_ISL_9788888	2022-02-05	Department of Bacteria	Parasites and Fungi	Statens Serum Institut	Copenhagen	Denmark	Statens Serum Institut Bioinformatics and Microbial Genomics	Danish Covid-19 Genome Consortium et al	?	?	?
Denmark/DCGC-361672/2022	EPI_ISL_9788916	2022-02-05	Department of Bacteria	Parasites and Fungi	Statens Serum Institut	Copenhagen	Denmark	Statens Serum Institut Bioinformatics and Microbial Genomics	Danish Covid-19 Genome Consortium et al	?	?	?
Denmark/DCGC-361742/2022	EPI_ISL_9789075	2022-02-04	Department of Bacteria	Parasites and Fungi	Statens Serum Institut	Copenhagen	Denmark	Statens Serum Institut Bioinformatics and Microbial Genomics	Danish Covid-19 Genome Consortium et al	?	?	?
Denmark/DCGC-361806/2022	EPI_ISL_9789268	2022-02-03	Department of Bacteria	Parasites and Fungi	Statens Serum Institut	Copenhagen	Denmark	Statens Serum Institut Bioinformatics and Microbial Genomics	Danish Covid-19 Genome Consortium et al	?	?	?
Denmark/DCGC-361812/2022	EPI_ISL_9789287	2022-02-04	Department of Bacteria	Parasites and Fungi	Statens Serum Institut	Copenhagen	Denmark	Statens Serum Institut Bioinformatics and Microbial Genomics	Danish Covid-19 Genome Consortium et al	?	?	?
Denmark/DCGC-361829/2022	EPI_ISL_9789341	2022-02-06	Department of Bacteria	Parasites and Fungi	Statens Serum Institut	Copenhagen	Denmark	Statens Serum Institut Bioinformatics and Microbial Genomics	Danish Covid-19 Genome Consortium et al	?	?	?
Denmark/DCGC-361840/2022	EPI_ISL_9789372	2022-02-05	Department of Bacteria	Parasites and Fungi	Statens Serum Institut	Copenhagen	Denmark	Statens Serum Institut Bioinformatics and Microbial Genomics	Danish Covid-19 Genome Consortium et al	?	?	?
Denmark/DCGC-361849/2022	EPI_ISL_9789408	2022-02-03	Department of Bacteria	Parasites and Fungi	Statens Serum Institut	Copenhagen	Denmark	Statens Serum Institut Bioinformatics and Microbial Genomics	Danish Covid-19 Genome Consortium et al	?	?	?
Denmark/DCGC-361868/2022	EPI_ISL_9789457	2022-02-03	Department of Bacteria	Parasites and Fungi	Statens Serum Institut	Copenhagen	Denmark	Statens Serum Institut Bioinformatics and Microbial Genomics	Danish Covid-19 Genome Consortium et al	?	?	?
Denmark/DCGC-361900/2022	EPI_ISL_9789547	2022-02-03	Department of Bacteria	Parasites and Fungi	Statens Serum Institut	Copenhagen	Denmark	Statens Serum Institut Bioinformatics and Microbial Genomics	Danish Covid-19 Genome Consortium et al	?	?	?
Denmark/DCGC-361931/2022	EPI_ISL_9789636	2022-02-05	Department of Bacteria	Parasites and Fungi	Statens Serum Institut	Copenhagen	Denmark	Statens Serum Institut Bioinformatics and Microbial Genomics	Danish Covid-19 Genome Consortium et al	?	?	?
Denmark/DCGC-361941/2022	EPI_ISL_9854639	2022-02-06	Department of Bacteria	Parasites and Fungi	Statens Serum Institut	Copenhagen	Denmark	Statens Serum Institut Bioinformatics and Microbial Genomics	Danish Covid-19 Genome Consortium et al	?	?	?
Denmark/DCGC-361949/2022	EPI_ISL_9854647	2022-02-06	Department of Bacteria	Parasites and Fungi	Statens Serum Institut	Copenhagen	Denmark	Statens Serum Institut Bioinformatics and Microbial Genomics	Danish Covid-19 Genome Consortium et al	?	?	?
Denmark/DCGC-361954/2022	EPI_ISL_9854693	2022-02-04	Department of Bacteria	Parasites and Fungi	Statens Serum Institut	Copenhagen	Denmark	Statens Serum Institut Bioinformatics and Microbial Genomics	Danish Covid-19 Genome Consortium et al	?	?	?
Denmark/DCGC-361956/2022	EPI_ISL_9854695	2022-02-06	Department of Bacteria	Parasites and Fungi	Statens Serum Institut	Copenhagen	Denmark	Statens Serum Institut Bioinformatics and Microbial Genomics	Danish Covid-19 Genome Consortium et al	?	?	?
Denmark/DCGC-361957/2022	EPI_ISL_9854696	2022-02-05	Department of Bacteria	Parasites and Fungi	Statens Serum Institut	Copenhagen	Denmark	Statens Serum Institut Bioinformatics and Microbial Genomics	Danish Covid-19 Genome Consortium et al	?	?	?
Denmark/DCGC-361958/2022	EPI_ISL_9854697	2022-01-31	Department of Bacteria	Parasites and Fungi	Statens Serum Institut	Copenhagen	Denmark	Statens Serum Institut Bioinformatics and Microbial Genomics	Danish Covid-19 Genome Consortium et al	?	?	?
Denmark/DCGC-361963/2022	EPI_ISL_9854702	2022-01-25	Department of Bacteria	Parasites and Fungi	Statens Serum Institut	Copenhagen	Denmark	Statens Serum Institut Bioinformatics and Microbial Genomics	Danish Covid-19 Genome Consortium et al	?	?	?
Denmark/DCGC-361965/2022	EPI_ISL_9854704	2022-02-05	Department of Bacteria	Parasites and Fungi	Statens Serum Institut	Copenhagen	Denmark	Statens Serum Institut Bioinformatics and Microbial Genomics	Danish Covid-19 Genome Consortium et al	?	?	?
Denmark/DCGC-361976/2022	EPI_ISL_9854714	2022-02-05	Department of Bacteria	Parasites and Fungi	Statens Serum Institut	Copenhagen	Denmark	Statens Serum Institut Bioinformatics and Microbial Genomics	Danish Covid-19 Genome Consortium et al	?	?	?
Denmark/DCGC-361978/2022	EPI_ISL_9854716	2022-02-06	Department of Bacteria	Parasites and Fungi	Statens Serum Institut	Copenhagen	Denmark	Statens Serum Institut Bioinformatics and Microbial Genomics	Danish Covid-19 Genome Consortium et al	?	?	?
Denmark/DCGC-361980/2022	EPI_ISL_9854718	2022-02-04	Department of Bacteria	Parasites and Fungi	Statens Serum Institut	Copenhagen	Denmark	Statens Serum Institut Bioinformatics and Microbial Genomics	Danish Covid-19 Genome Consortium et al	?	?	?
Denmark/DCGC-361984/2022	EPI_ISL_9854722	2022-02-04	Department of Bacteria	Parasites and Fungi	Statens Serum Institut	Copenhagen	Denmark	Statens Serum Institut Bioinformatics and Microbial Genomics	Danish Covid-19 Genome Consortium et al	?	?	?
Denmark/DCGC-361986/2022	EPI_ISL_9854724	2022-01-31	Department of Bacteria	Parasites and Fungi	Statens Serum Institut	Copenhagen	Denmark	Statens Serum Institut Bioinformatics and Microbial Genomics	Danish Covid-19 Genome Consortium et al	?	?	?
Denmark/DCGC-361989/2022	EPI_ISL_9854727	2022-02-05	Department of Bacteria	Parasites and Fungi	Statens Serum Institut	Copenhagen	Denmark	Statens Serum Institut Bioinformatics and Microbial Genomics	Danish Covid-19 Genome Consortium et al	?	?	?
Denmark/DCGC-361990/2022	EPI_ISL_9854728	2022-02-05	Department of Bacteria	Parasites and Fungi	Statens Serum Institut	Copenhagen	Denmark	Statens Serum Institut Bioinformatics and Microbial Genomics	Danish Covid-19 Genome Consortium et al	?	?	?
Denmark/DCGC-361991/2022	EPI_ISL_9854729	2022-02-03	Department of Bacteria	Parasites and Fungi	Statens Serum Institut	Copenhagen	Denmark	Statens Serum Institut Bioinformatics and Microbial Genomics	Danish Covid-19 Genome Consortium et al	?	?	?
Denmark/DCGC-361992/2022	EPI_ISL_9854730	2022-02-04	Department of Bacteria	Parasites and Fungi	Statens Serum Institut	Copenhagen	Denmark	Statens Serum Institut Bioinformatics and Microbial Genomics	Danish Covid-19 Genome Consortium et al	?	?	?
Denmark/DCGC-361998/2022	EPI_ISL_9854787	2022-02-05	Department of Bacteria	Parasites and Fungi	Statens Serum Institut	Copenhagen	Denmark	Statens Serum Institut Bioinformatics and Microbial Genomics	Danish Covid-19 Genome Consortium et al	?	?	?
Denmark/DCGC-362006/2022	EPI_ISL_9854795	2022-02-04	Department of Bacteria	Parasites and Fungi	Statens Serum Institut	Copenhagen	Denmark	Statens Serum Institut Bioinformatics and Microbial Genomics	Danish Covid-19 Genome Consortium et al	?	?	?
Denmark/DCGC-362008/2022	EPI_ISL_9854797	2022-02-04	Department of Bacteria	Parasites and Fungi	Statens Serum Institut	Copenhagen	Denmark	Statens Serum Institut Bioinformatics and Microbial Genomics	Danish Covid-19 Genome Consortium et al	?	?	?
Denmark/DCGC-362011/2022	EPI_ISL_9854800	2022-02-04	Department of Bacteria	Parasites and Fungi	Statens Serum Institut	Copenhagen	Denmark	Statens Serum Institut Bioinformatics and Microbial Genomics	Danish Covid-19 Genome Consortium et al	?	?	?
Denmark/DCGC-362013/2022	EPI_ISL_9854802	2022-02-05	Department of Bacteria	Parasites and Fungi	Statens Serum Institut	Copenhagen	Denmark	Statens Serum Institut Bioinformatics and Microbial Genomics	Danish Covid-19 Genome Consortium et al	?	?	?
Denmark/DCGC-362018/2022	EPI_ISL_9854807	2022-02-04	Department of Bacteria	Parasites and Fungi	Statens Serum Institut	Copenhagen	Denmark	Statens Serum Institut Bioinformatics and Microbial Genomics	Danish Covid-19 Genome Consortium et al	?	?	?
Denmark/DCGC-362029/2022	EPI_ISL_9854818	2022-02-04	Department of Bacteria	Parasites and Fungi	Statens Serum Institut	Copenhagen	Denmark	Statens Serum Institut Bioinformatics and Microbial Genomics	Danish Covid-19 Genome Consortium et al	?	?	?
Denmark/DCGC-362038/2022	EPI_ISL_9854843	2022-02-04	Department of Bacteria	Parasites and Fungi	Statens Serum Institut	Copenhagen	Denmark	Statens Serum Institut Bioinformatics and Microbial Genomics	Danish Covid-19 Genome Consortium et al	?	?	?
Denmark/DCGC-362041/2022	EPI_ISL_9854846	2022-02-06	Department of Bacteria	Parasites and Fungi	Statens Serum Institut	Copenhagen	Denmark	Statens Serum Institut Bioinformatics and Microbial Genomics	Danish Covid-19 Genome Consortium et al	?	?	?
Denmark/DCGC-362044/2022	EPI_ISL_9854849	2022-02-06	Department of Bacteria	Parasites and Fungi	Statens Serum Institut	Copenhagen	Denmark	Statens Serum Institut Bioinformatics and Microbial Genomics	Danish Covid-19 Genome Consortium et al	?	?	?
Denmark/DCGC-362045/2022	EPI_ISL_9854850	2022-02-05	Department of Bacteria	Parasites and Fungi	Statens Serum Institut	Copenhagen	Denmark	Statens Serum Institut Bioinformatics and Microbial Genomics	Danish Covid-19 Genome Consortium et al	?	?	?
Denmark/DCGC-362052/2022	EPI_ISL_9854857	2022-01-31	Department of Bacteria	Parasites and Fungi	Statens Serum Institut	Copenhagen	Denmark	Statens Serum Institut Bioinformatics and Microbial Genomics	Danish Covid-19 Genome Consortium et al	?	?	?
Denmark/DCGC-362057/2022	EPI_ISL_9854862	2022-02-04	Department of Bacteria	Parasites and Fungi	Statens Serum Institut	Copenhagen	Denmark	Statens Serum Institut Bioinformatics and Microbial Genomics	Danish Covid-19 Genome Consortium et al	?	?	?
Denmark/DCGC-362058/2022	EPI_ISL_9854863	2022-02-04	Department of Bacteria	Parasites and Fungi	Statens Serum Institut	Copenhagen	Denmark	Statens Serum Institut Bioinformatics and Microbial Genomics	Danish Covid-19 Genome Consortium et al	?	?	?
Denmark/DCGC-362059/2022	EPI_ISL_9854864	2022-02-05	Department of Bacteria	Parasites and Fungi	Statens Serum Institut	Copenhagen	Denmark	Statens Serum Institut Bioinformatics and Microbial Genomics	Danish Covid-19 Genome Consortium et al	?	?	?
Denmark/DCGC-362062/2022	EPI_ISL_9854867	2022-02-05	Department of Bacteria	Parasites and Fungi	Statens Serum Institut	Copenhagen	Denmark	Statens Serum Institut Bioinformatics and Microbial Genomics	Danish Covid-19 Genome Consortium et al	?	?	?
Denmark/DCGC-362063/2022	EPI_ISL_9854868	2022-02-04	Department of Bacteria	Parasites and Fungi	Statens Serum Institut	Copenhagen	Denmark	Statens Serum Institut Bioinformatics and Microbial Genomics	Danish Covid-19 Genome Consortium et al	?	?	?
Denmark/DCGC-362066/2022	EPI_ISL_9854871	2022-02-04	Department of Bacteria	Parasites and Fungi	Statens Serum Institut	Copenhagen	Denmark	Statens Serum Institut Bioinformatics and Microbial Genomics	Danish Covid-19 Genome Consortium et al	?	?	?
Denmark/DCGC-362067/2022	EPI_ISL_9854872	2022-02-06	Department of Bacteria	Parasites and Fungi	Statens Serum Institut	Copenhagen	Denmark	Statens Serum Institut Bioinformatics and Microbial Genomics	Danish Covid-19 Genome Consortium et al	?	?	?
Denmark/DCGC-362069/2022	EPI_ISL_9854874	2022-01-26	Department of Bacteria	Parasites and Fungi	Statens Serum Institut	Copenhagen	Denmark	Statens Serum Institut Bioinformatics and Microbial Genomics	Danish Covid-19 Genome Consortium et al	?	?	?
Denmark/DCGC-362070/2022	EPI_ISL_9854875	2022-02-04	Department of Bacteria	Parasites and Fungi	Statens Serum Institut	Copenhagen	Denmark	Statens Serum Institut Bioinformatics and Microbial Genomics	Danish Covid-19 Genome Consortium et al	?	?	?
Denmark/DCGC-362073/2022	EPI_ISL_9854878	2022-02-04	Department of Bacteria	Parasites and Fungi	Statens Serum Institut	Copenhagen	Denmark	Statens Serum Institut Bioinformatics and Microbial Genomics	Danish Covid-19 Genome Consortium et al	?	?	?
Denmark/DCGC-362087/2022	EPI_ISL_9854892	2022-02-05	Department of Bacteria	Parasites and Fungi	Statens Serum Institut	Copenhagen	Denmark	Statens Serum Institut Bioinformatics and Microbial Genomics	Danish Covid-19 Genome Consortium et al	?	?	?
Denmark/DCGC-362097/2022	EPI_ISL_9854902	2022-02-05	Department of Bacteria	Parasites and Fungi	Statens Serum Institut	Copenhagen	Denmark	Statens Serum Institut Bioinformatics and Microbial Genomics	Danish Covid-19 Genome Consortium et al	?	?	?
Denmark/DCGC-362108/2022	EPI_ISL_9854913	2022-02-04	Department of Bacteria	Parasites and Fungi	Statens Serum Institut	Copenhagen	Denmark	Statens Serum Institut Bioinformatics and Microbial Genomics	Danish Covid-19 Genome Consortium et al	?	?	?
Denmark/DCGC-362131/2022	EPI_ISL_9854935	2022-02-05	Department of Bacteria	Parasites and Fungi	Statens Serum Institut	Copenhagen	Denmark	Statens Serum Institut Bioinformatics and Microbial Genomics	Danish Covid-19 Genome Consortium et al	?	?	?
Denmark/DCGC-362136/2022	EPI_ISL_9854940	2022-02-04	Department of Bacteria	Parasites and Fungi	Statens Serum Institut	Copenhagen	Denmark	Statens Serum Institut Bioinformatics and Microbial Genomics	Danish Covid-19 Genome Consortium et al	?	?	?
Denmark/DCGC-362140/2022	EPI_ISL_9854944	2022-02-05	Department of Bacteria	Parasites and Fungi	Statens Serum Institut	Copenhagen	Denmark	Statens Serum Institut Bioinformatics and Microbial Genomics	Danish Covid-19 Genome Consortium et al	?	?	?
Denmark/DCGC-362165/2022	EPI_ISL_9854969	2022-02-05	Department of Bacteria	Parasites and Fungi	Statens Serum Institut	Copenhagen	Denmark	Statens Serum Institut Bioinformatics and Microbial Genomics	Danish Covid-19 Genome Consortium et al	?	?	?
Denmark/DCGC-362167/2022	EPI_ISL_9854971	2022-02-06	Department of Bacteria	Parasites and Fungi	Statens Serum Institut	Copenhagen	Denmark	Statens Serum Institut Bioinformatics and Microbial Genomics	Danish Covid-19 Genome Consortium et al	?	?	?
Denmark/DCGC-362199/2022	EPI_ISL_9855064	2022-02-04	Department of Bacteria	Parasites and Fungi	Statens Serum Institut	Copenhagen	Denmark	Statens Serum Institut Bioinformatics and Microbial Genomics	Danish Covid-19 Genome Consortium et al	?	?	?
Denmark/DCGC-362259/2022	EPI_ISL_9855123	2022-02-04	Department of Bacteria	Parasites and Fungi	Statens Serum Institut	Copenhagen	Denmark	Statens Serum Institut Bioinformatics and Microbial Genomics	Danish Covid-19 Genome Consortium et al	?	?	?
Denmark/DCGC-362266/2022	EPI_ISL_9855130	2022-02-05	Department of Bacteria	Parasites and Fungi	Statens Serum Institut	Copenhagen	Denmark	Statens Serum Institut Bioinformatics and Microbial Genomics	Danish Covid-19 Genome Consortium et al	?	?	?
Denmark/DCGC-362292/2022	EPI_ISL_9855156	2022-01-31	Department of Bacteria	Parasites and Fungi	Statens Serum Institut	Copenhagen	Denmark	Statens Serum Institut Bioinformatics and Microbial Genomics	Danish Covid-19 Genome Consortium et al	?	?	?
Denmark/DCGC-362304/2022	EPI_ISL_9855168	2022-02-06	Department of Bacteria	Parasites and Fungi	Statens Serum Institut	Copenhagen	Denmark	Statens Serum Institut Bioinformatics and Microbial Genomics	Danish Covid-19 Genome Consortium et al	?	?	?
Denmark/DCGC-362334/2022	EPI_ISL_9855198	2022-02-04	Department of Bacteria	Parasites and Fungi	Statens Serum Institut	Copenhagen	Denmark	Statens Serum Institut Bioinformatics and Microbial Genomics	Danish Covid-19 Genome Consortium et al	?	?	?
Denmark/DCGC-362345/2022	EPI_ISL_9855209	2022-02-05	Department of Bacteria	Parasites and Fungi	Statens Serum Institut	Copenhagen	Denmark	Statens Serum Institut Bioinformatics and Microbial Genomics	Danish Covid-19 Genome Consortium et al	?	?	?
Denmark/DCGC-362425/2022	EPI_ISL_9855743	2022-02-04	Department of Bacteria	Parasites and Fungi	Statens Serum Institut	Copenhagen	Denmark	Statens Serum Institut Bioinformatics and Microbial Genomics	Danish Covid-19 Genome Consortium et al	?	?	?
Denmark/DCGC-362440/2022	EPI_ISL_9855758	2022-02-05	Department of Bacteria	Parasites and Fungi	Statens Serum Institut	Copenhagen	Denmark	Statens Serum Institut Bioinformatics and Microbial Genomics	Danish Covid-19 Genome Consortium et al	?	?	?
Denmark/DCGC-362441/2022	EPI_ISL_9855759	2022-02-06	Department of Bacteria	Parasites and Fungi	Statens Serum Institut	Copenhagen	Denmark	Statens Serum Institut Bioinformatics and Microbial Genomics	Danish Covid-19 Genome Consortium et al	?	?	?
Denmark/DCGC-362452/2022	EPI_ISL_9855770	2022-02-04	Department of Bacteria	Parasites and Fungi	Statens Serum Institut	Copenhagen	Denmark	Statens Serum Institut Bioinformatics and Microbial Genomics	Danish Covid-19 Genome Consortium et al	?	?	?
Denmark/DCGC-362456/2022	EPI_ISL_9855774	2022-02-05	Department of Bacteria	Parasites and Fungi	Statens Serum Institut	Copenhagen	Denmark	Statens Serum Institut Bioinformatics and Microbial Genomics	Danish Covid-19 Genome Consortium et al	?	?	?
Denmark/DCGC-362470/2022	EPI_ISL_9855787	2022-02-05	Department of Bacteria	Parasites and Fungi	Statens Serum Institut	Copenhagen	Denmark	Statens Serum Institut Bioinformatics and Microbial Genomics	Danish Covid-19 Genome Consortium et al	?	?	?
Denmark/DCGC-362475/2022	EPI_ISL_9855792	2022-02-05	Department of Bacteria	Parasites and Fungi	Statens Serum Institut	Copenhagen	Denmark	Statens Serum Institut Bioinformatics and Microbial Genomics	Danish Covid-19 Genome Consortium et al	?	?	?
Denmark/DCGC-362484/2022	EPI_ISL_9855801	2022-02-04	Department of Bacteria	Parasites and Fungi	Statens Serum Institut	Copenhagen	Denmark	Statens Serum Institut Bioinformatics and Microbial Genomics	Danish Covid-19 Genome Consortium et al	?	?	?
Denmark/DCGC-362492/2022	EPI_ISL_9855809	2022-02-01	Department of Bacteria	Parasites and Fungi	Statens Serum Institut	Copenhagen	Denmark	Statens Serum Institut Bioinformatics and Microbial Genomics	Danish Covid-19 Genome Consortium et al	?	?	?
Denmark/DCGC-362505/2022	EPI_ISL_9855821	2022-02-05	Department of Bacteria	Parasites and Fungi	Statens Serum Institut	Copenhagen	Denmark	Statens Serum Institut Bioinformatics and Microbial Genomics	Danish Covid-19 Genome Consortium et al	?	?	?
Denmark/DCGC-362514/2022	EPI_ISL_9855830	2022-02-05	Department of Bacteria	Parasites and Fungi	Statens Serum Institut	Copenhagen	Denmark	Statens Serum Institut Bioinformatics and Microbial Genomics	Danish Covid-19 Genome Consortium et al	?	?	?
Denmark/DCGC-362518/2022	EPI_ISL_9855834	2022-02-04	Department of Bacteria	Parasites and Fungi	Statens Serum Institut	Copenhagen	Denmark	Statens Serum Institut Bioinformatics and Microbial Genomics	Danish Covid-19 Genome Consortium et al	?	?	?
Denmark/DCGC-362527/2022	EPI_ISL_9855843	2022-02-05	Department of Bacteria	Parasites and Fungi	Statens Serum Institut	Copenhagen	Denmark	Statens Serum Institut Bioinformatics and Microbial Genomics	Danish Covid-19 Genome Consortium et al	?	?	?
Denmark/DCGC-362536/2022	EPI_ISL_9855852	2022-02-05	Department of Bacteria	Parasites and Fungi	Statens Serum Institut	Copenhagen	Denmark	Statens Serum Institut Bioinformatics and Microbial Genomics	Danish Covid-19 Genome Consortium et al	?	?	?
Denmark/DCGC-362541/2022	EPI_ISL_9855857	2022-02-04	Department of Bacteria	Parasites and Fungi	Statens Serum Institut	Copenhagen	Denmark	Statens Serum Institut Bioinformatics and Microbial Genomics	Danish Covid-19 Genome Consortium et al	?	?	?
Denmark/DCGC-362564/2022	EPI_ISL_9855880	2022-02-04	Department of Bacteria	Parasites and Fungi	Statens Serum Institut	Copenhagen	Denmark	Statens Serum Institut Bioinformatics and Microbial Genomics	Danish Covid-19 Genome Consortium et al	?	?	?
Denmark/DCGC-362617/2022	EPI_ISL_9855932	2022-02-05	Department of Bacteria	Parasites and Fungi	Statens Serum Institut	Copenhagen	Denmark	Statens Serum Institut Bioinformatics and Microbial Genomics	Danish Covid-19 Genome Consortium et al	?	?	?
Denmark/DCGC-362624/2022	EPI_ISL_9855939	2022-02-06	Department of Bacteria	Parasites and Fungi	Statens Serum Institut	Copenhagen	Denmark	Statens Serum Institut Bioinformatics and Microbial Genomics	Danish Covid-19 Genome Consortium et al	?	?	?
Denmark/DCGC-362629/2022	EPI_ISL_9855944	2022-02-05	Department of Bacteria	Parasites and Fungi	Statens Serum Institut	Copenhagen	Denmark	Statens Serum Institut Bioinformatics and Microbial Genomics	Danish Covid-19 Genome Consortium et al	?	?	?
Denmark/DCGC-362650/2022	EPI_ISL_9855965	2022-02-06	Department of Bacteria	Parasites and Fungi	Statens Serum Institut	Copenhagen	Denmark	Statens Serum Institut Bioinformatics and Microbial Genomics	Danish Covid-19 Genome Consortium et al	?	?	?
Denmark/DCGC-362670/2022	EPI_ISL_9855985	2022-02-04	Department of Bacteria	Parasites and Fungi	Statens Serum Institut	Copenhagen	Denmark	Statens Serum Institut Bioinformatics and Microbial Genomics	Danish Covid-19 Genome Consortium et al	?	?	?
Denmark/DCGC-362704/2022	EPI_ISL_9856019	2022-01-28	Department of Bacteria	Parasites and Fungi	Statens Serum Institut	Copenhagen	Denmark	Statens Serum Institut Bioinformatics and Microbial Genomics	Danish Covid-19 Genome Consortium et al	?	?	?
Denmark/DCGC-362721/2022	EPI_ISL_9856035	2022-02-06	Department of Bacteria	Parasites and Fungi	Statens Serum Institut	Copenhagen	Denmark	Statens Serum Institut Bioinformatics and Microbial Genomics	Danish Covid-19 Genome Consortium et al	?	?	?
Denmark/DCGC-362766/2022	EPI_ISL_9856078	2022-02-04	Department of Bacteria	Parasites and Fungi	Statens Serum Institut	Copenhagen	Denmark	Statens Serum Institut Bioinformatics and Microbial Genomics	Danish Covid-19 Genome Consortium et al	?	?	?
Denmark/DCGC-362792/2022	EPI_ISL_9856103	2022-02-05	Department of Bacteria	Parasites and Fungi	Statens Serum Institut	Copenhagen	Denmark	Statens Serum Institut Bioinformatics and Microbial Genomics	Danish Covid-19 Genome Consortium et al	?	?	?
Denmark/DCGC-362809/2022	EPI_ISL_9856120	2022-02-05	Department of Bacteria	Parasites and Fungi	Statens Serum Institut	Copenhagen	Denmark	Statens Serum Institut Bioinformatics and Microbial Genomics	Danish Covid-19 Genome Consortium et al	?	?	?
Denmark/DCGC-362817/2022	EPI_ISL_9856128	2022-02-04	Department of Bacteria	Parasites and Fungi	Statens Serum Institut	Copenhagen	Denmark	Statens Serum Institut Bioinformatics and Microbial Genomics	Danish Covid-19 Genome Consortium et al	?	?	?
Denmark/DCGC-362821/2022	EPI_ISL_9856132	2022-02-05	Department of Bacteria	Parasites and Fungi	Statens Serum Institut	Copenhagen	Denmark	Statens Serum Institut Bioinformatics and Microbial Genomics	Danish Covid-19 Genome Consortium et al	?	?	?
Denmark/DCGC-362824/2022	EPI_ISL_9856135	2022-02-04	Department of Bacteria	Parasites and Fungi	Statens Serum Institut	Copenhagen	Denmark	Statens Serum Institut Bioinformatics and Microbial Genomics	Danish Covid-19 Genome Consortium et al	?	?	?
Denmark/DCGC-362843/2022	EPI_ISL_9856153	2022-02-05	Department of Bacteria	Parasites and Fungi	Statens Serum Institut	Copenhagen	Denmark	Statens Serum Institut Bioinformatics and Microbial Genomics	Danish Covid-19 Genome Consortium et al	?	?	?
Denmark/DCGC-362859/2022	EPI_ISL_9856169	2022-02-05	Department of Bacteria	Parasites and Fungi	Statens Serum Institut	Copenhagen	Denmark	Statens Serum Institut Bioinformatics and Microbial Genomics	Danish Covid-19 Genome Consortium et al	?	?	?
Denmark/DCGC-362863/2022	EPI_ISL_9856173	2022-02-04	Department of Bacteria	Parasites and Fungi	Statens Serum Institut	Copenhagen	Denmark	Statens Serum Institut Bioinformatics and Microbial Genomics	Danish Covid-19 Genome Consortium et al	?	?	?
Denmark/DCGC-362870/2022	EPI_ISL_9856181	2022-02-01	Department of Bacteria	Parasites and Fungi	Statens Serum Institut	Copenhagen	Denmark	Statens Serum Institut Bioinformatics and Microbial Genomics	Danish Covid-19 Genome Consortium et al	?	?	?
Denmark/DCGC-362878/2022	EPI_ISL_9856258	2022-02-05	Department of Bacteria	Parasites and Fungi	Statens Serum Institut	Copenhagen	Denmark	Statens Serum Institut Bioinformatics and Microbial Genomics	Danish Covid-19 Genome Consortium et al	?	?	?
Denmark/DCGC-362892/2022	EPI_ISL_9856273	2022-01-28	Department of Bacteria	Parasites and Fungi	Statens Serum Institut	Copenhagen	Denmark	Statens Serum Institut Bioinformatics and Microbial Genomics	Danish Covid-19 Genome Consortium et al	?	?	?
Denmark/DCGC-362907/2022	EPI_ISL_9856290	2022-02-04	Department of Bacteria	Parasites and Fungi	Statens Serum Institut	Copenhagen	Denmark	Statens Serum Institut Bioinformatics and Microbial Genomics	Danish Covid-19 Genome Consortium et al	?	?	?
Denmark/DCGC-362932/2022	EPI_ISL_9856315	2022-02-01	Department of Bacteria	Parasites and Fungi	Statens Serum Institut	Copenhagen	Denmark	Statens Serum Institut Bioinformatics and Microbial Genomics	Danish Covid-19 Genome Consortium et al	?	?	?
Denmark/DCGC-362946/2022	EPI_ISL_9856329	2022-01-31	Department of Bacteria	Parasites and Fungi	Statens Serum Institut	Copenhagen	Denmark	Statens Serum Institut Bioinformatics and Microbial Genomics	Danish Covid-19 Genome Consortium et al	?	?	?
Denmark/DCGC-362961/2022	EPI_ISL_9856344	2022-02-02	Department of Bacteria	Parasites and Fungi	Statens Serum Institut	Copenhagen	Denmark	Statens Serum Institut Bioinformatics and Microbial Genomics	Danish Covid-19 Genome Consortium et al	?	?	?
Denmark/DCGC-362964/2022	EPI_ISL_9856347	2022-02-06	Department of Bacteria	Parasites and Fungi	Statens Serum Institut	Copenhagen	Denmark	Statens Serum Institut Bioinformatics and Microbial Genomics	Danish Covid-19 Genome Consortium et al	?	?	?
Denmark/DCGC-362965/2022	EPI_ISL_9856348	2022-02-04	Department of Bacteria	Parasites and Fungi	Statens Serum Institut	Copenhagen	Denmark	Statens Serum Institut Bioinformatics and Microbial Genomics	Danish Covid-19 Genome Consortium et al	?	?	?
Denmark/DCGC-362968/2022	EPI_ISL_9856351	2022-01-31	Department of Bacteria	Parasites and Fungi	Statens Serum Institut	Copenhagen	Denmark	Statens Serum Institut Bioinformatics and Microbial Genomics	Danish Covid-19 Genome Consortium et al	?	?	?
Denmark/DCGC-362980/2022	EPI_ISL_9856363	2022-02-05	Department of Bacteria	Parasites and Fungi	Statens Serum Institut	Copenhagen	Denmark	Statens Serum Institut Bioinformatics and Microbial Genomics	Danish Covid-19 Genome Consortium et al	?	?	?
Denmark/DCGC-362993/2022	EPI_ISL_9856376	2022-02-04	Department of Bacteria	Parasites and Fungi	Statens Serum Institut	Copenhagen	Denmark	Statens Serum Institut Bioinformatics and Microbial Genomics	Danish Covid-19 Genome Consortium et al	?	?	?
Denmark/DCGC-363021/2022	EPI_ISL_9856404	2022-02-04	Department of Bacteria	Parasites and Fungi	Statens Serum Institut	Copenhagen	Denmark	Statens Serum Institut Bioinformatics and Microbial Genomics	Danish Covid-19 Genome Consortium et al	?	?	?
Denmark/DCGC-363022/2022	EPI_ISL_9856405	2022-02-05	Department of Bacteria	Parasites and Fungi	Statens Serum Institut	Copenhagen	Denmark	Statens Serum Institut Bioinformatics and Microbial Genomics	Danish Covid-19 Genome Consortium et al	?	?	?
Denmark/DCGC-363048/2022	EPI_ISL_9856431	2022-02-04	Department of Bacteria	Parasites and Fungi	Statens Serum Institut	Copenhagen	Denmark	Statens Serum Institut Bioinformatics and Microbial Genomics	Danish Covid-19 Genome Consortium et al	?	?	?
Denmark/DCGC-363051/2022	EPI_ISL_9856434	2022-02-03	Department of Bacteria	Parasites and Fungi	Statens Serum Institut	Copenhagen	Denmark	Statens Serum Institut Bioinformatics and Microbial Genomics	Danish Covid-19 Genome Consortium et al	?	?	?
Denmark/DCGC-363055/2022	EPI_ISL_9856438	2022-02-04	Department of Bacteria	Parasites and Fungi	Statens Serum Institut	Copenhagen	Denmark	Statens Serum Institut Bioinformatics and Microbial Genomics	Danish Covid-19 Genome Consortium et al	?	?	?
Denmark/DCGC-363056/2022	EPI_ISL_9856439	2022-02-04	Department of Bacteria	Parasites and Fungi	Statens Serum Institut	Copenhagen	Denmark	Statens Serum Institut Bioinformatics and Microbial Genomics	Danish Covid-19 Genome Consortium et al	?	?	?
Denmark/DCGC-363062/2022	EPI_ISL_9856736	2022-02-04	Department of Bacteria	Parasites and Fungi	Statens Serum Institut	Copenhagen	Denmark	Statens Serum Institut Bioinformatics and Microbial Genomics	Danish Covid-19 Genome Consortium et al	?	?	?
Denmark/DCGC-363064/2022	EPI_ISL_9856737	2022-02-04	Department of Bacteria	Parasites and Fungi	Statens Serum Institut	Copenhagen	Denmark	Statens Serum Institut Bioinformatics and Microbial Genomics	Danish Covid-19 Genome Consortium et al	?	?	?
Denmark/DCGC-363068/2022	EPI_ISL_9856741	2022-02-05	Department of Bacteria	Parasites and Fungi	Statens Serum Institut	Copenhagen	Denmark	Statens Serum Institut Bioinformatics and Microbial Genomics	Danish Covid-19 Genome Consortium et al	?	?	?
Denmark/DCGC-363069/2022	EPI_ISL_9856742	2022-02-06	Department of Bacteria	Parasites and Fungi	Statens Serum Institut	Copenhagen	Denmark	Statens Serum Institut Bioinformatics and Microbial Genomics	Danish Covid-19 Genome Consortium et al	?	?	?
Denmark/DCGC-363074/2022	EPI_ISL_9856747	2022-02-06	Department of Bacteria	Parasites and Fungi	Statens Serum Institut	Copenhagen	Denmark	Statens Serum Institut Bioinformatics and Microbial Genomics	Danish Covid-19 Genome Consortium et al	?	?	?
Denmark/DCGC-363085/2022	EPI_ISL_9856758	2022-02-06	Department of Bacteria	Parasites and Fungi	Statens Serum Institut	Copenhagen	Denmark	Statens Serum Institut Bioinformatics and Microbial Genomics	Danish Covid-19 Genome Consortium et al	?	?	?
Denmark/DCGC-363087/2022	EPI_ISL_9856760	2022-01-31	Department of Bacteria	Parasites and Fungi	Statens Serum Institut	Copenhagen	Denmark	Statens Serum Institut Bioinformatics and Microbial Genomics	Danish Covid-19 Genome Consortium et al	?	?	?
Denmark/DCGC-363092/2022	EPI_ISL_9856765	2022-02-04	Department of Bacteria	Parasites and Fungi	Statens Serum Institut	Copenhagen	Denmark	Statens Serum Institut Bioinformatics and Microbial Genomics	Danish Covid-19 Genome Consortium et al	?	?	?
Denmark/DCGC-363094/2022	EPI_ISL_9856767	2022-01-31	Department of Bacteria	Parasites and Fungi	Statens Serum Institut	Copenhagen	Denmark	Statens Serum Institut Bioinformatics and Microbial Genomics	Danish Covid-19 Genome Consortium et al	?	?	?
Denmark/DCGC-363098/2022	EPI_ISL_9856771	2022-02-06	Department of Bacteria	Parasites and Fungi	Statens Serum Institut	Copenhagen	Denmark	Statens Serum Institut Bioinformatics and Microbial Genomics	Danish Covid-19 Genome Consortium et al	?	?	?
Denmark/DCGC-363101/2022	EPI_ISL_9856774	2022-02-04	Department of Bacteria	Parasites and Fungi	Statens Serum Institut	Copenhagen	Denmark	Statens Serum Institut Bioinformatics and Microbial Genomics	Danish Covid-19 Genome Consortium et al	?	?	?
Denmark/DCGC-363103/2022	EPI_ISL_9856777	2022-02-06	Department of Bacteria	Parasites and Fungi	Statens Serum Institut	Copenhagen	Denmark	Statens Serum Institut Bioinformatics and Microbial Genomics	Danish Covid-19 Genome Consortium et al	?	?	?
Denmark/DCGC-363105/2022	EPI_ISL_9856779	2022-02-06	Department of Bacteria	Parasites and Fungi	Statens Serum Institut	Copenhagen	Denmark	Statens Serum Institut Bioinformatics and Microbial Genomics	Danish Covid-19 Genome Consortium et al	?	?	?
Denmark/DCGC-363106/2022	EPI_ISL_9856780	2022-02-05	Department of Bacteria	Parasites and Fungi	Statens Serum Institut	Copenhagen	Denmark	Statens Serum Institut Bioinformatics and Microbial Genomics	Danish Covid-19 Genome Consortium et al	?	?	?
Denmark/DCGC-363107/2022	EPI_ISL_9856781	2022-01-26	Department of Bacteria	Parasites and Fungi	Statens Serum Institut	Copenhagen	Denmark	Statens Serum Institut Bioinformatics and Microbial Genomics	Danish Covid-19 Genome Consortium et al	?	?	?
Denmark/DCGC-363114/2022	EPI_ISL_9856788	2022-02-06	Department of Bacteria	Parasites and Fungi	Statens Serum Institut	Copenhagen	Denmark	Statens Serum Institut Bioinformatics and Microbial Genomics	Danish Covid-19 Genome Consortium et al	?	?	?
Denmark/DCGC-363148/2022	EPI_ISL_9856821	2022-02-04	Department of Bacteria	Parasites and Fungi	Statens Serum Institut	Copenhagen	Denmark	Statens Serum Institut Bioinformatics and Microbial Genomics	Danish Covid-19 Genome Consortium et al	?	?	?
Denmark/DCGC-363176/2022	EPI_ISL_9856892	2022-02-06	Department of Bacteria	Parasites and Fungi	Statens Serum Institut	Copenhagen	Denmark	Statens Serum Institut Bioinformatics and Microbial Genomics	Danish Covid-19 Genome Consortium et al	?	?	?
Denmark/DCGC-363233/2022	EPI_ISL_9857234	2022-02-04	Department of Bacteria	Parasites and Fungi	Statens Serum Institut	Copenhagen	Denmark	Statens Serum Institut Bioinformatics and Microbial Genomics	Danish Covid-19 Genome Consortium et al	?	?	?
Denmark/DCGC-363243/2022	EPI_ISL_9857243	2022-02-05	Department of Bacteria	Parasites and Fungi	Statens Serum Institut	Copenhagen	Denmark	Statens Serum Institut Bioinformatics and Microbial Genomics	Danish Covid-19 Genome Consortium et al	?	?	?
Denmark/DCGC-363249/2022	EPI_ISL_9857249	2022-02-04	Department of Bacteria	Parasites and Fungi	Statens Serum Institut	Copenhagen	Denmark	Statens Serum Institut Bioinformatics and Microbial Genomics	Danish Covid-19 Genome Consortium et al	?	?	?
Denmark/DCGC-363251/2022	EPI_ISL_9857257	2022-02-05	Department of Bacteria	Parasites and Fungi	Statens Serum Institut	Copenhagen	Denmark	Statens Serum Institut Bioinformatics and Microbial Genomics	Danish Covid-19 Genome Consortium et al	?	?	?
Denmark/DCGC-363265/2022	EPI_ISL_9857377	2022-02-04	Department of Bacteria	Parasites and Fungi	Statens Serum Institut	Copenhagen	Denmark	Statens Serum Institut Bioinformatics and Microbial Genomics	Danish Covid-19 Genome Consortium et al	?	?	?
Denmark/DCGC-363273/2022	EPI_ISL_9857385	2022-02-04	Department of Bacteria	Parasites and Fungi	Statens Serum Institut	Copenhagen	Denmark	Statens Serum Institut Bioinformatics and Microbial Genomics	Danish Covid-19 Genome Consortium et al	?	?	?
Denmark/DCGC-363276/2022	EPI_ISL_9857388	2022-02-05	Department of Bacteria	Parasites and Fungi	Statens Serum Institut	Copenhagen	Denmark	Statens Serum Institut Bioinformatics and Microbial Genomics	Danish Covid-19 Genome Consortium et al	?	?	?
Denmark/DCGC-363303/2022	EPI_ISL_9857415	2022-02-04	Department of Bacteria	Parasites and Fungi	Statens Serum Institut	Copenhagen	Denmark	Statens Serum Institut Bioinformatics and Microbial Genomics	Danish Covid-19 Genome Consortium et al	?	?	?
Denmark/DCGC-363313/2022	EPI_ISL_9857425	2022-02-05	Department of Bacteria	Parasites and Fungi	Statens Serum Institut	Copenhagen	Denmark	Statens Serum Institut Bioinformatics and Microbial Genomics	Danish Covid-19 Genome Consortium et al	?	?	?
Denmark/DCGC-363319/2022	EPI_ISL_9857430	2022-02-04	Department of Bacteria	Parasites and Fungi	Statens Serum Institut	Copenhagen	Denmark	Statens Serum Institut Bioinformatics and Microbial Genomics	Danish Covid-19 Genome Consortium et al	?	?	?
Denmark/DCGC-363320/2022	EPI_ISL_9857431	2022-02-05	Department of Bacteria	Parasites and Fungi	Statens Serum Institut	Copenhagen	Denmark	Statens Serum Institut Bioinformatics and Microbial Genomics	Danish Covid-19 Genome Consortium et al	?	?	?
Denmark/DCGC-363322/2022	EPI_ISL_9857433	2022-02-04	Department of Bacteria	Parasites and Fungi	Statens Serum Institut	Copenhagen	Denmark	Statens Serum Institut Bioinformatics and Microbial Genomics	Danish Covid-19 Genome Consortium et al	?	?	?
Denmark/DCGC-363323/2022	EPI_ISL_9857434	2022-02-06	Department of Bacteria	Parasites and Fungi	Statens Serum Institut	Copenhagen	Denmark	Statens Serum Institut Bioinformatics and Microbial Genomics	Danish Covid-19 Genome Consortium et al	?	?	?
Denmark/DCGC-363324/2022	EPI_ISL_9857435	2022-02-04	Department of Bacteria	Parasites and Fungi	Statens Serum Institut	Copenhagen	Denmark	Statens Serum Institut Bioinformatics and Microbial Genomics	Danish Covid-19 Genome Consortium et al	?	?	?
Denmark/DCGC-363325/2022	EPI_ISL_9857436	2022-02-04	Department of Bacteria	Parasites and Fungi	Statens Serum Institut	Copenhagen	Denmark	Statens Serum Institut Bioinformatics and Microbial Genomics	Danish Covid-19 Genome Consortium et al	?	?	?
Denmark/DCGC-363328/2022	EPI_ISL_9857439	2022-01-30	Department of Bacteria	Parasites and Fungi	Statens Serum Institut	Copenhagen	Denmark	Statens Serum Institut Bioinformatics and Microbial Genomics	Danish Covid-19 Genome Consortium et al	?	?	?
Denmark/DCGC-363329/2022	EPI_ISL_9857440	2022-02-04	Department of Bacteria	Parasites and Fungi	Statens Serum Institut	Copenhagen	Denmark	Statens Serum Institut Bioinformatics and Microbial Genomics	Danish Covid-19 Genome Consortium et al	?	?	?
Denmark/DCGC-363330/2022	EPI_ISL_9857441	2022-02-04	Department of Bacteria	Parasites and Fungi	Statens Serum Institut	Copenhagen	Denmark	Statens Serum Institut Bioinformatics and Microbial Genomics	Danish Covid-19 Genome Consortium et al	?	?	?
Denmark/DCGC-363332/2022	EPI_ISL_9857443	2022-02-06	Department of Bacteria	Parasites and Fungi	Statens Serum Institut	Copenhagen	Denmark	Statens Serum Institut Bioinformatics and Microbial Genomics	Danish Covid-19 Genome Consortium et al	?	?	?
Denmark/DCGC-363333/2022	EPI_ISL_9857444	2022-02-04	Department of Bacteria	Parasites and Fungi	Statens Serum Institut	Copenhagen	Denmark	Statens Serum Institut Bioinformatics and Microbial Genomics	Danish Covid-19 Genome Consortium et al	?	?	?
Denmark/DCGC-363336/2022	EPI_ISL_9857447	2022-02-06	Department of Bacteria	Parasites and Fungi	Statens Serum Institut	Copenhagen	Denmark	Statens Serum Institut Bioinformatics and Microbial Genomics	Danish Covid-19 Genome Consortium et al	?	?	?
Denmark/DCGC-363337/2022	EPI_ISL_9857448	2022-02-05	Department of Bacteria	Parasites and Fungi	Statens Serum Institut	Copenhagen	Denmark	Statens Serum Institut Bioinformatics and Microbial Genomics	Danish Covid-19 Genome Consortium et al	?	?	?
Denmark/DCGC-363341/2022	EPI_ISL_9857452	2022-02-04	Department of Bacteria	Parasites and Fungi	Statens Serum Institut	Copenhagen	Denmark	Statens Serum Institut Bioinformatics and Microbial Genomics	Danish Covid-19 Genome Consortium et al	?	?	?
Denmark/DCGC-363342/2022	EPI_ISL_9857453	2022-01-28	Department of Bacteria	Parasites and Fungi	Statens Serum Institut	Copenhagen	Denmark	Statens Serum Institut Bioinformatics and Microbial Genomics	Danish Covid-19 Genome Consortium et al	?	?	?
Denmark/DCGC-363358/2022	EPI_ISL_9857550	2022-02-04	Department of Bacteria	Parasites and Fungi	Statens Serum Institut	Copenhagen	Denmark	Statens Serum Institut Bioinformatics and Microbial Genomics	Danish Covid-19 Genome Consortium et al	?	?	?
Denmark/DCGC-363360/2022	EPI_ISL_9857551	2022-02-05	Department of Bacteria	Parasites and Fungi	Statens Serum Institut	Copenhagen	Denmark	Statens Serum Institut Bioinformatics and Microbial Genomics	Danish Covid-19 Genome Consortium et al	?	?	?
Denmark/DCGC-363361/2022	EPI_ISL_9857552	2022-02-05	Department of Bacteria	Parasites and Fungi	Statens Serum Institut	Copenhagen	Denmark	Statens Serum Institut Bioinformatics and Microbial Genomics	Danish Covid-19 Genome Consortium et al	?	?	?
Denmark/DCGC-363363/2022	EPI_ISL_9857554	2022-02-05	Department of Bacteria	Parasites and Fungi	Statens Serum Institut	Copenhagen	Denmark	Statens Serum Institut Bioinformatics and Microbial Genomics	Danish Covid-19 Genome Consortium et al	?	?	?
Denmark/DCGC-363365/2022	EPI_ISL_9857556	2022-02-05	Department of Bacteria	Parasites and Fungi	Statens Serum Institut	Copenhagen	Denmark	Statens Serum Institut Bioinformatics and Microbial Genomics	Danish Covid-19 Genome Consortium et al	?	?	?
Denmark/DCGC-363366/2022	EPI_ISL_9857557	2022-02-05	Department of Bacteria	Parasites and Fungi	Statens Serum Institut	Copenhagen	Denmark	Statens Serum Institut Bioinformatics and Microbial Genomics	Danish Covid-19 Genome Consortium et al	?	?	?
Denmark/DCGC-363369/2022	EPI_ISL_9857560	2022-02-04	Department of Bacteria	Parasites and Fungi	Statens Serum Institut	Copenhagen	Denmark	Statens Serum Institut Bioinformatics and Microbial Genomics	Danish Covid-19 Genome Consortium et al	?	?	?
Denmark/DCGC-363373/2022	EPI_ISL_9857564	2022-02-04	Department of Bacteria	Parasites and Fungi	Statens Serum Institut	Copenhagen	Denmark	Statens Serum Institut Bioinformatics and Microbial Genomics	Danish Covid-19 Genome Consortium et al	?	?	?
Denmark/DCGC-363375/2022	EPI_ISL_9857566	2022-02-04	Department of Bacteria	Parasites and Fungi	Statens Serum Institut	Copenhagen	Denmark	Statens Serum Institut Bioinformatics and Microbial Genomics	Danish Covid-19 Genome Consortium et al	?	?	?
Denmark/DCGC-363377/2022	EPI_ISL_9857568	2022-01-31	Department of Bacteria	Parasites and Fungi	Statens Serum Institut	Copenhagen	Denmark	Statens Serum Institut Bioinformatics and Microbial Genomics	Danish Covid-19 Genome Consortium et al	?	?	?
Denmark/DCGC-363382/2022	EPI_ISL_9857573	2022-02-05	Department of Bacteria	Parasites and Fungi	Statens Serum Institut	Copenhagen	Denmark	Statens Serum Institut Bioinformatics and Microbial Genomics	Danish Covid-19 Genome Consortium et al	?	?	?
Denmark/DCGC-363420/2022	EPI_ISL_9857610	2022-02-04	Department of Bacteria	Parasites and Fungi	Statens Serum Institut	Copenhagen	Denmark	Statens Serum Institut Bioinformatics and Microbial Genomics	Danish Covid-19 Genome Consortium et al	?	?	?
Denmark/DCGC-363440/2022	EPI_ISL_9857629	2022-02-05	Department of Bacteria	Parasites and Fungi	Statens Serum Institut	Copenhagen	Denmark	Statens Serum Institut Bioinformatics and Microbial Genomics	Danish Covid-19 Genome Consortium et al	?	?	?
Denmark/DCGC-363446/2022	EPI_ISL_9857635	2022-02-04	Department of Bacteria	Parasites and Fungi	Statens Serum Institut	Copenhagen	Denmark	Statens Serum Institut Bioinformatics and Microbial Genomics	Danish Covid-19 Genome Consortium et al	?	?	?
Denmark/DCGC-363448/2022	EPI_ISL_9857637	2022-02-05	Department of Bacteria	Parasites and Fungi	Statens Serum Institut	Copenhagen	Denmark	Statens Serum Institut Bioinformatics and Microbial Genomics	Danish Covid-19 Genome Consortium et al	?	?	?
Denmark/DCGC-363458/2022	EPI_ISL_9857647	2022-02-05	Department of Bacteria	Parasites and Fungi	Statens Serum Institut	Copenhagen	Denmark	Statens Serum Institut Bioinformatics and Microbial Genomics	Danish Covid-19 Genome Consortium et al	?	?	?
Denmark/DCGC-363465/2022	EPI_ISL_9857654	2022-02-04	Department of Bacteria	Parasites and Fungi	Statens Serum Institut	Copenhagen	Denmark	Statens Serum Institut Bioinformatics and Microbial Genomics	Danish Covid-19 Genome Consortium et al	?	?	?
Denmark/DCGC-363485/2022	EPI_ISL_9857673	2022-02-05	Department of Bacteria	Parasites and Fungi	Statens Serum Institut	Copenhagen	Denmark	Statens Serum Institut Bioinformatics and Microbial Genomics	Danish Covid-19 Genome Consortium et al	?	?	?
Denmark/DCGC-363496/2022	EPI_ISL_9857684	2022-02-04	Department of Bacteria	Parasites and Fungi	Statens Serum Institut	Copenhagen	Denmark	Statens Serum Institut Bioinformatics and Microbial Genomics	Danish Covid-19 Genome Consortium et al	?	?	?
Denmark/DCGC-363512/2022	EPI_ISL_9857700	2022-02-06	Department of Bacteria	Parasites and Fungi	Statens Serum Institut	Copenhagen	Denmark	Statens Serum Institut Bioinformatics and Microbial Genomics	Danish Covid-19 Genome Consortium et al	?	?	?
Denmark/DCGC-363525/2022	EPI_ISL_9857713	2022-02-05	Department of Bacteria	Parasites and Fungi	Statens Serum Institut	Copenhagen	Denmark	Statens Serum Institut Bioinformatics and Microbial Genomics	Danish Covid-19 Genome Consortium et al	?	?	?
Denmark/DCGC-363530/2022	EPI_ISL_9857718	2022-02-04	Department of Bacteria	Parasites and Fungi	Statens Serum Institut	Copenhagen	Denmark	Statens Serum Institut Bioinformatics and Microbial Genomics	Danish Covid-19 Genome Consortium et al	?	?	?
Denmark/DCGC-363533/2022	EPI_ISL_9857721	2022-02-04	Department of Bacteria	Parasites and Fungi	Statens Serum Institut	Copenhagen	Denmark	Statens Serum Institut Bioinformatics and Microbial Genomics	Danish Covid-19 Genome Consortium et al	?	?	?
Denmark/DCGC-363543/2022	EPI_ISL_9857731	2022-02-04	Department of Bacteria	Parasites and Fungi	Statens Serum Institut	Copenhagen	Denmark	Statens Serum Institut Bioinformatics and Microbial Genomics	Danish Covid-19 Genome Consortium et al	?	?	?
Denmark/DCGC-363558/2022	EPI_ISL_9857746	2022-02-04	Department of Bacteria	Parasites and Fungi	Statens Serum Institut	Copenhagen	Denmark	Statens Serum Institut Bioinformatics and Microbial Genomics	Danish Covid-19 Genome Consortium et al	?	?	?
Denmark/DCGC-363565/2022	EPI_ISL_9857753	2022-02-05	Department of Bacteria	Parasites and Fungi	Statens Serum Institut	Copenhagen	Denmark	Statens Serum Institut Bioinformatics and Microbial Genomics	Danish Covid-19 Genome Consortium et al	?	?	?
Denmark/DCGC-363575/2022	EPI_ISL_9857762	2022-02-04	Department of Bacteria	Parasites and Fungi	Statens Serum Institut	Copenhagen	Denmark	Statens Serum Institut Bioinformatics and Microbial Genomics	Danish Covid-19 Genome Consortium et al	?	?	?
Denmark/DCGC-363581/2022	EPI_ISL_9857768	2022-02-04	Department of Bacteria	Parasites and Fungi	Statens Serum Institut	Copenhagen	Denmark	Statens Serum Institut Bioinformatics and Microbial Genomics	Danish Covid-19 Genome Consortium et al	?	?	?
Denmark/DCGC-363590/2022	EPI_ISL_9857777	2022-02-04	Department of Bacteria	Parasites and Fungi	Statens Serum Institut	Copenhagen	Denmark	Statens Serum Institut Bioinformatics and Microbial Genomics	Danish Covid-19 Genome Consortium et al	?	?	?
Denmark/DCGC-363593/2022	EPI_ISL_9857780	2022-02-01	Department of Bacteria	Parasites and Fungi	Statens Serum Institut	Copenhagen	Denmark	Statens Serum Institut Bioinformatics and Microbial Genomics	Danish Covid-19 Genome Consortium et al	?	?	?
Denmark/DCGC-363595/2022	EPI_ISL_9857782	2022-02-05	Department of Bacteria	Parasites and Fungi	Statens Serum Institut	Copenhagen	Denmark	Statens Serum Institut Bioinformatics and Microbial Genomics	Danish Covid-19 Genome Consortium et al	?	?	?
Denmark/DCGC-363596/2022	EPI_ISL_9857783	2022-02-05	Department of Bacteria	Parasites and Fungi	Statens Serum Institut	Copenhagen	Denmark	Statens Serum Institut Bioinformatics and Microbial Genomics	Danish Covid-19 Genome Consortium et al	?	?	?
Denmark/DCGC-363599/2022	EPI_ISL_9857786	2022-01-31	Department of Bacteria	Parasites and Fungi	Statens Serum Institut	Copenhagen	Denmark	Statens Serum Institut Bioinformatics and Microbial Genomics	Danish Covid-19 Genome Consortium et al	?	?	?
Denmark/DCGC-363610/2022	EPI_ISL_9857797	2022-02-05	Department of Bacteria	Parasites and Fungi	Statens Serum Institut	Copenhagen	Denmark	Statens Serum Institut Bioinformatics and Microbial Genomics	Danish Covid-19 Genome Consortium et al	?	?	?
Denmark/DCGC-363613/2022	EPI_ISL_9857800	2022-02-04	Department of Bacteria	Parasites and Fungi	Statens Serum Institut	Copenhagen	Denmark	Statens Serum Institut Bioinformatics and Microbial Genomics	Danish Covid-19 Genome Consortium et al	?	?	?
Denmark/DCGC-363625/2022	EPI_ISL_9857812	2022-02-05	Department of Bacteria	Parasites and Fungi	Statens Serum Institut	Copenhagen	Denmark	Statens Serum Institut Bioinformatics and Microbial Genomics	Danish Covid-19 Genome Consortium et al	?	?	?
Denmark/DCGC-363646/2022	EPI_ISL_9857832	2022-02-04	Department of Bacteria	Parasites and Fungi	Statens Serum Institut	Copenhagen	Denmark	Statens Serum Institut Bioinformatics and Microbial Genomics	Danish Covid-19 Genome Consortium et al	?	?	?
Denmark/DCGC-363713/2022	EPI_ISL_9857897	2022-02-04	Department of Bacteria	Parasites and Fungi	Statens Serum Institut	Copenhagen	Denmark	Statens Serum Institut Bioinformatics and Microbial Genomics	Danish Covid-19 Genome Consortium et al	?	?	?
Denmark/DCGC-363722/2022	EPI_ISL_9857906	2022-02-02	Department of Bacteria	Parasites and Fungi	Statens Serum Institut	Copenhagen	Denmark	Statens Serum Institut Bioinformatics and Microbial Genomics	Danish Covid-19 Genome Consortium et al	?	?	?
Denmark/DCGC-363760/2022	EPI_ISL_9857943	2022-02-05	Department of Bacteria	Parasites and Fungi	Statens Serum Institut	Copenhagen	Denmark	Statens Serum Institut Bioinformatics and Microbial Genomics	Danish Covid-19 Genome Consortium et al	?	?	?
Denmark/DCGC-363775/2022	EPI_ISL_9857958	2022-02-04	Department of Bacteria	Parasites and Fungi	Statens Serum Institut	Copenhagen	Denmark	Statens Serum Institut Bioinformatics and Microbial Genomics	Danish Covid-19 Genome Consortium et al	?	?	?
Denmark/DCGC-363824/2022	EPI_ISL_9858006	2022-02-04	Department of Bacteria	Parasites and Fungi	Statens Serum Institut	Copenhagen	Denmark	Statens Serum Institut Bioinformatics and Microbial Genomics	Danish Covid-19 Genome Consortium et al	?	?	?
Denmark/DCGC-363851/2022	EPI_ISL_9858033	2022-02-04	Department of Bacteria	Parasites and Fungi	Statens Serum Institut	Copenhagen	Denmark	Statens Serum Institut Bioinformatics and Microbial Genomics	Danish Covid-19 Genome Consortium et al	?	?	?
Denmark/DCGC-363884/2022	EPI_ISL_9858066	2022-02-04	Department of Bacteria	Parasites and Fungi	Statens Serum Institut	Copenhagen	Denmark	Statens Serum Institut Bioinformatics and Microbial Genomics	Danish Covid-19 Genome Consortium et al	?	?	?
Denmark/DCGC-363974/2022	EPI_ISL_9858342	2022-02-06	Department of Bacteria	Parasites and Fungi	Statens Serum Institut	Copenhagen	Denmark	Statens Serum Institut Bioinformatics and Microbial Genomics	Danish Covid-19 Genome Consortium et al	?	?	?
Denmark/DCGC-363975/2022	EPI_ISL_9858343	2022-02-04	Department of Bacteria	Parasites and Fungi	Statens Serum Institut	Copenhagen	Denmark	Statens Serum Institut Bioinformatics and Microbial Genomics	Danish Covid-19 Genome Consortium et al	?	?	?
Denmark/DCGC-363980/2022	EPI_ISL_9858348	2022-02-05	Department of Bacteria	Parasites and Fungi	Statens Serum Institut	Copenhagen	Denmark	Statens Serum Institut Bioinformatics and Microbial Genomics	Danish Covid-19 Genome Consortium et al	?	?	?
Denmark/DCGC-363990/2022	EPI_ISL_9858358	2022-01-25	Department of Bacteria	Parasites and Fungi	Statens Serum Institut	Copenhagen	Denmark	Statens Serum Institut Bioinformatics and Microbial Genomics	Danish Covid-19 Genome Consortium et al	?	?	?
Denmark/DCGC-364055/2022	EPI_ISL_9859361	2022-02-04	Department of Bacteria	Parasites and Fungi	Statens Serum Institut	Copenhagen	Denmark	Statens Serum Institut Bioinformatics and Microbial Genomics	Danish Covid-19 Genome Consortium et al	?	?	?
Denmark/DCGC-364057/2022	EPI_ISL_9859363	2022-02-04	Department of Bacteria	Parasites and Fungi	Statens Serum Institut	Copenhagen	Denmark	Statens Serum Institut Bioinformatics and Microbial Genomics	Danish Covid-19 Genome Consortium et al	?	?	?
Denmark/DCGC-364065/2022	EPI_ISL_9859459	2022-02-06	Department of Bacteria	Parasites and Fungi	Statens Serum Institut	Copenhagen	Denmark	Statens Serum Institut Bioinformatics and Microbial Genomics	Danish Covid-19 Genome Consortium et al	?	?	?
Denmark/DCGC-364072/2022	EPI_ISL_9859466	2022-02-06	Department of Bacteria	Parasites and Fungi	Statens Serum Institut	Copenhagen	Denmark	Statens Serum Institut Bioinformatics and Microbial Genomics	Danish Covid-19 Genome Consortium et al	?	?	?
Denmark/DCGC-364093/2022	EPI_ISL_9859486	2022-02-05	Department of Bacteria	Parasites and Fungi	Statens Serum Institut	Copenhagen	Denmark	Statens Serum Institut Bioinformatics and Microbial Genomics	Danish Covid-19 Genome Consortium et al	?	?	?
Denmark/DCGC-364094/2022	EPI_ISL_9859487	2022-02-04	Department of Bacteria	Parasites and Fungi	Statens Serum Institut	Copenhagen	Denmark	Statens Serum Institut Bioinformatics and Microbial Genomics	Danish Covid-19 Genome Consortium et al	?	?	?
Denmark/DCGC-364098/2022	EPI_ISL_9859491	2022-01-31	Department of Bacteria	Parasites and Fungi	Statens Serum Institut	Copenhagen	Denmark	Statens Serum Institut Bioinformatics and Microbial Genomics	Danish Covid-19 Genome Consortium et al	?	?	?
Denmark/DCGC-364111/2022	EPI_ISL_9859504	2022-02-04	Department of Bacteria	Parasites and Fungi	Statens Serum Institut	Copenhagen	Denmark	Statens Serum Institut Bioinformatics and Microbial Genomics	Danish Covid-19 Genome Consortium et al	?	?	?
Denmark/DCGC-364148/2022	EPI_ISL_9859540	2022-02-04	Department of Bacteria	Parasites and Fungi	Statens Serum Institut	Copenhagen	Denmark	Statens Serum Institut Bioinformatics and Microbial Genomics	Danish Covid-19 Genome Consortium et al	?	?	?
Denmark/DCGC-364152/2022	EPI_ISL_9859544	2022-02-05	Department of Bacteria	Parasites and Fungi	Statens Serum Institut	Copenhagen	Denmark	Statens Serum Institut Bioinformatics and Microbial Genomics	Danish Covid-19 Genome Consortium et al	?	?	?
Denmark/DCGC-364188/2022	EPI_ISL_9859580	2022-02-01	Department of Bacteria	Parasites and Fungi	Statens Serum Institut	Copenhagen	Denmark	Statens Serum Institut Bioinformatics and Microbial Genomics	Danish Covid-19 Genome Consortium et al	?	?	?
Denmark/DCGC-364200/2022	EPI_ISL_9859592	2022-02-05	Department of Bacteria	Parasites and Fungi	Statens Serum Institut	Copenhagen	Denmark	Statens Serum Institut Bioinformatics and Microbial Genomics	Danish Covid-19 Genome Consortium et al	?	?	?
Denmark/DCGC-364228/2022	EPI_ISL_9859716	2022-02-05	Department of Bacteria	Parasites and Fungi	Statens Serum Institut	Copenhagen	Denmark	Statens Serum Institut Bioinformatics and Microbial Genomics	Danish Covid-19 Genome Consortium et al	?	?	?
Denmark/DCGC-364232/2022	EPI_ISL_9859720	2022-01-31	Department of Bacteria	Parasites and Fungi	Statens Serum Institut	Copenhagen	Denmark	Statens Serum Institut Bioinformatics and Microbial Genomics	Danish Covid-19 Genome Consortium et al	?	?	?
Denmark/DCGC-364247/2022	EPI_ISL_9859735	2022-02-06	Department of Bacteria	Parasites and Fungi	Statens Serum Institut	Copenhagen	Denmark	Statens Serum Institut Bioinformatics and Microbial Genomics	Danish Covid-19 Genome Consortium et al	?	?	?
Denmark/DCGC-364248/2022	EPI_ISL_9859736	2022-02-06	Department of Bacteria	Parasites and Fungi	Statens Serum Institut	Copenhagen	Denmark	Statens Serum Institut Bioinformatics and Microbial Genomics	Danish Covid-19 Genome Consortium et al	?	?	?
Denmark/DCGC-364249/2022	EPI_ISL_9859737	2022-02-04	Department of Bacteria	Parasites and Fungi	Statens Serum Institut	Copenhagen	Denmark	Statens Serum Institut Bioinformatics and Microbial Genomics	Danish Covid-19 Genome Consortium et al	?	?	?
Denmark/DCGC-364253/2022	EPI_ISL_9859741	2022-02-05	Department of Bacteria	Parasites and Fungi	Statens Serum Institut	Copenhagen	Denmark	Statens Serum Institut Bioinformatics and Microbial Genomics	Danish Covid-19 Genome Consortium et al	?	?	?
Denmark/DCGC-364255/2022	EPI_ISL_9859743	2022-02-05	Department of Bacteria	Parasites and Fungi	Statens Serum Institut	Copenhagen	Denmark	Statens Serum Institut Bioinformatics and Microbial Genomics	Danish Covid-19 Genome Consortium et al	?	?	?
Denmark/DCGC-364258/2022	EPI_ISL_9859746	2022-02-03	Department of Clinical Microbiology	Odense University Hospital	Odense	Denmark	Statens Serum Institut Bioinformatics and Microbial Genomics	Danish Covid-19 Genome Consortium et al	?	?	?
Denmark/DCGC-364272/2022	EPI_ISL_9859759	2022-02-05	Department of Bacteria	Parasites and Fungi	Statens Serum Institut	Copenhagen	Denmark	Statens Serum Institut Bioinformatics and Microbial Genomics	Danish Covid-19 Genome Consortium et al	?	?	?
Denmark/DCGC-364324/2022	EPI_ISL_9859809	2022-02-05	Department of Bacteria	Parasites and Fungi	Statens Serum Institut	Copenhagen	Denmark	Statens Serum Institut Bioinformatics and Microbial Genomics	Danish Covid-19 Genome Consortium et al	?	?	?
Denmark/DCGC-364339/2022	EPI_ISL_9897390	2022-02-05	Department of Bacteria	Parasites and Fungi	Statens Serum Institut	Copenhagen	Denmark	Statens Serum Institut Bioinformatics and Microbial Genomics	Danish Covid-19 Genome Consortium et al	?	?	?
Denmark/DCGC-364427/2022	EPI_ISL_9897649	2022-02-08	Department of Bacteria	Parasites and Fungi	Statens Serum Institut	Copenhagen	Denmark	Statens Serum Institut Bioinformatics and Microbial Genomics	Danish Covid-19 Genome Consortium et al	?	?	?
Denmark/DCGC-364504/2022	EPI_ISL_9897859	2022-02-08	Department of Bacteria	Parasites and Fungi	Statens Serum Institut	Copenhagen	Denmark	Statens Serum Institut Bioinformatics and Microbial Genomics	Danish Covid-19 Genome Consortium et al	?	?	?
Denmark/DCGC-364529/2022	EPI_ISL_9897883	2022-02-05	Department of Bacteria	Parasites and Fungi	Statens Serum Institut	Copenhagen	Denmark	Statens Serum Institut Bioinformatics and Microbial Genomics	Danish Covid-19 Genome Consortium et al	?	?	?
Denmark/DCGC-364537/2022	EPI_ISL_9897891	2022-02-05	Department of Bacteria	Parasites and Fungi	Statens Serum Institut	Copenhagen	Denmark	Statens Serum Institut Bioinformatics and Microbial Genomics	Danish Covid-19 Genome Consortium et al	?	?	?
Denmark/DCGC-364591/2022	EPI_ISL_9898048	2022-02-04	Department of Bacteria	Parasites and Fungi	Statens Serum Institut	Copenhagen	Denmark	Statens Serum Institut Bioinformatics and Microbial Genomics	Danish Covid-19 Genome Consortium et al	?	?	?
Denmark/DCGC-364615/2022	EPI_ISL_9898170	2022-02-06	Department of Bacteria	Parasites and Fungi	Statens Serum Institut	Copenhagen	Denmark	Statens Serum Institut Bioinformatics and Microbial Genomics	Danish Covid-19 Genome Consortium et al	?	?	?
Denmark/DCGC-364681/2022	EPI_ISL_9898345	2022-02-06	Department of Bacteria	Parasites and Fungi	Statens Serum Institut	Copenhagen	Denmark	Statens Serum Institut Bioinformatics and Microbial Genomics	Danish Covid-19 Genome Consortium et al	?	?	?
Denmark/DCGC-365013/2022	EPI_ISL_9899866	2022-02-05	Department of Bacteria	Parasites and Fungi	Statens Serum Institut	Copenhagen	Denmark	Statens Serum Institut Bioinformatics and Microbial Genomics	Danish Covid-19 Genome Consortium et al	?	?	?
Denmark/DCGC-365081/2022	EPI_ISL_9900149	2022-02-05	Department of Bacteria	Parasites and Fungi	Statens Serum Institut	Copenhagen	Denmark	Statens Serum Institut Bioinformatics and Microbial Genomics	Danish Covid-19 Genome Consortium et al	?	?	?
Denmark/DCGC-365127/2022	EPI_ISL_9900211	2022-02-05	Department of Bacteria	Parasites and Fungi	Statens Serum Institut	Copenhagen	Denmark	Statens Serum Institut Bioinformatics and Microbial Genomics	Danish Covid-19 Genome Consortium et al	?	?	?
Denmark/DCGC-365186/2022	EPI_ISL_9900375	2022-02-05	Department of Bacteria	Parasites and Fungi	Statens Serum Institut	Copenhagen	Denmark	Statens Serum Institut Bioinformatics and Microbial Genomics	Danish Covid-19 Genome Consortium et al	?	?	?
Denmark/DCGC-365316/2022	EPI_ISL_9900751	2022-02-05	Department of Bacteria	Parasites and Fungi	Statens Serum Institut	Copenhagen	Denmark	Statens Serum Institut Bioinformatics and Microbial Genomics	Danish Covid-19 Genome Consortium et al	?	?	?
Denmark/DCGC-365318/2022	EPI_ISL_9900757	2022-02-05	Department of Bacteria	Parasites and Fungi	Statens Serum Institut	Copenhagen	Denmark	Statens Serum Institut Bioinformatics and Microbial Genomics	Danish Covid-19 Genome Consortium et al	?	?	?
Denmark/DCGC-365441/2022	EPI_ISL_9901048	2022-02-05	Department of Bacteria	Parasites and Fungi	Statens Serum Institut	Copenhagen	Denmark	Statens Serum Institut Bioinformatics and Microbial Genomics	Danish Covid-19 Genome Consortium et al	?	?	?
Denmark/DCGC-365495/2022	EPI_ISL_9901204	2022-02-06	Department of Bacteria	Parasites and Fungi	Statens Serum Institut	Copenhagen	Denmark	Statens Serum Institut Bioinformatics and Microbial Genomics	Danish Covid-19 Genome Consortium et al	?	?	?
Denmark/DCGC-365537/2022	EPI_ISL_9901329	2022-02-07	Department of Bacteria	Parasites and Fungi	Statens Serum Institut	Copenhagen	Denmark	Statens Serum Institut Bioinformatics and Microbial Genomics	Danish Covid-19 Genome Consortium et al	?	?	?
Denmark/DCGC-365547/2022	EPI_ISL_9901360	2022-02-05	Department of Bacteria	Parasites and Fungi	Statens Serum Institut	Copenhagen	Denmark	Statens Serum Institut Bioinformatics and Microbial Genomics	Danish Covid-19 Genome Consortium et al	?	?	?
Denmark/DCGC-365930/2022	EPI_ISL_9903387	2022-02-07	Department of Bacteria	Parasites and Fungi	Statens Serum Institut	Copenhagen	Denmark	Statens Serum Institut Bioinformatics and Microbial Genomics	Danish Covid-19 Genome Consortium et al	?	?	?
Denmark/DCGC-365938/2022	EPI_ISL_9903409	2022-02-07	Department of Bacteria	Parasites and Fungi	Statens Serum Institut	Copenhagen	Denmark	Statens Serum Institut Bioinformatics and Microbial Genomics	Danish Covid-19 Genome Consortium et al	?	?	?
Denmark/DCGC-365941/2022	EPI_ISL_9903417	2022-02-06	Department of Bacteria	Parasites and Fungi	Statens Serum Institut	Copenhagen	Denmark	Statens Serum Institut Bioinformatics and Microbial Genomics	Danish Covid-19 Genome Consortium et al	?	?	?
Denmark/DCGC-365950/2022	EPI_ISL_9903446	2022-02-05	Department of Bacteria	Parasites and Fungi	Statens Serum Institut	Copenhagen	Denmark	Statens Serum Institut Bioinformatics and Microbial Genomics	Danish Covid-19 Genome Consortium et al	?	?	?
Denmark/DCGC-365966/2022	EPI_ISL_9903461	2022-02-07	Department of Bacteria	Parasites and Fungi	Statens Serum Institut	Copenhagen	Denmark	Statens Serum Institut Bioinformatics and Microbial Genomics	Danish Covid-19 Genome Consortium et al	?	?	?
Denmark/DCGC-365978/2022	EPI_ISL_9903473	2022-02-07	Department of Bacteria	Parasites and Fungi	Statens Serum Institut	Copenhagen	Denmark	Statens Serum Institut Bioinformatics and Microbial Genomics	Danish Covid-19 Genome Consortium et al	?	?	?
Denmark/DCGC-366004/2022	EPI_ISL_9903495	2022-02-07	Department of Bacteria	Parasites and Fungi	Statens Serum Institut	Copenhagen	Denmark	Statens Serum Institut Bioinformatics and Microbial Genomics	Danish Covid-19 Genome Consortium et al	?	?	?
Denmark/DCGC-366099/2022	EPI_ISL_9903715	2022-02-04	Department of Bacteria	Parasites and Fungi	Statens Serum Institut	Copenhagen	Denmark	Statens Serum Institut Bioinformatics and Microbial Genomics	Danish Covid-19 Genome Consortium et al	?	?	?
Denmark/DCGC-366107/2022	EPI_ISL_9903831	2022-02-06	Department of Bacteria	Parasites and Fungi	Statens Serum Institut	Copenhagen	Denmark	Statens Serum Institut Bioinformatics and Microbial Genomics	Danish Covid-19 Genome Consortium et al	?	?	?
Denmark/DCGC-366153/2022	EPI_ISL_9903876	2022-02-05	Department of Bacteria	Parasites and Fungi	Statens Serum Institut	Copenhagen	Denmark	Statens Serum Institut Bioinformatics and Microbial Genomics	Danish Covid-19 Genome Consortium et al	?	?	?
Denmark/DCGC-366278/2022	EPI_ISL_9903993	2022-02-05	Department of Bacteria	Parasites and Fungi	Statens Serum Institut	Copenhagen	Denmark	Statens Serum Institut Bioinformatics and Microbial Genomics	Danish Covid-19 Genome Consortium et al	?	?	?
Denmark/DCGC-366599/2022	EPI_ISL_9904423	2022-02-08	Department of Bacteria	Parasites and Fungi	Statens Serum Institut	Copenhagen	Denmark	Statens Serum Institut Bioinformatics and Microbial Genomics	Danish Covid-19 Genome Consortium et al	?	?	?
Denmark/DCGC-366653/2022	EPI_ISL_9904474	2022-02-07	Department of Bacteria	Parasites and Fungi	Statens Serum Institut	Copenhagen	Denmark	Statens Serum Institut Bioinformatics and Microbial Genomics	Danish Covid-19 Genome Consortium et al	?	?	?
Denmark/DCGC-366739/2022	EPI_ISL_9904557	2022-02-07	Department of Bacteria	Parasites and Fungi	Statens Serum Institut	Copenhagen	Denmark	Statens Serum Institut Bioinformatics and Microbial Genomics	Danish Covid-19 Genome Consortium et al	?	?	?
Denmark/DCGC-366742/2022	EPI_ISL_9904560	2022-02-05	Department of Bacteria	Parasites and Fungi	Statens Serum Institut	Copenhagen	Denmark	Statens Serum Institut Bioinformatics and Microbial Genomics	Danish Covid-19 Genome Consortium et al	?	?	?
Denmark/DCGC-366746/2022	EPI_ISL_9904564	2022-02-04	Department of Bacteria	Parasites and Fungi	Statens Serum Institut	Copenhagen	Denmark	Statens Serum Institut Bioinformatics and Microbial Genomics	Danish Covid-19 Genome Consortium et al	?	?	?
Denmark/DCGC-366801/2022	EPI_ISL_9904618	2022-02-07	Department of Bacteria	Parasites and Fungi	Statens Serum Institut	Copenhagen	Denmark	Statens Serum Institut Bioinformatics and Microbial Genomics	Danish Covid-19 Genome Consortium et al	?	?	?
Denmark/DCGC-366893/2022	EPI_ISL_9904705	2022-02-06	Department of Bacteria	Parasites and Fungi	Statens Serum Institut	Copenhagen	Denmark	Statens Serum Institut Bioinformatics and Microbial Genomics	Danish Covid-19 Genome Consortium et al	?	?	?
Denmark/DCGC-366950/2022	EPI_ISL_9904761	2022-02-07	Department of Bacteria	Parasites and Fungi	Statens Serum Institut	Copenhagen	Denmark	Statens Serum Institut Bioinformatics and Microbial Genomics	Danish Covid-19 Genome Consortium et al	?	?	?
Denmark/DCGC-366964/2022	EPI_ISL_9904775	2022-02-08	Department of Bacteria	Parasites and Fungi	Statens Serum Institut	Copenhagen	Denmark	Statens Serum Institut Bioinformatics and Microbial Genomics	Danish Covid-19 Genome Consortium et al	?	?	?
Denmark/DCGC-367018/2022	EPI_ISL_9904828	2022-02-07	Department of Bacteria	Parasites and Fungi	Statens Serum Institut	Copenhagen	Denmark	Statens Serum Institut Bioinformatics and Microbial Genomics	Danish Covid-19 Genome Consortium et al	?	?	?
Denmark/DCGC-367035/2022	EPI_ISL_9904845	2022-02-08	Department of Bacteria	Parasites and Fungi	Statens Serum Institut	Copenhagen	Denmark	Statens Serum Institut Bioinformatics and Microbial Genomics	Danish Covid-19 Genome Consortium et al	?	?	?
Denmark/DCGC-367079/2022	EPI_ISL_9904888	2022-02-06	Department of Bacteria	Parasites and Fungi	Statens Serum Institut	Copenhagen	Denmark	Statens Serum Institut Bioinformatics and Microbial Genomics	Danish Covid-19 Genome Consortium et al	?	?	?
Denmark/DCGC-367119/2022	EPI_ISL_9970249	2022-02-07	Department of Bacteria	Parasites and Fungi	Statens Serum Institut	Copenhagen	Denmark	Statens Serum Institut Bioinformatics and Microbial Genomics	Danish Covid-19 Genome Consortium et al	?	?	?
Denmark/DCGC-367125/2022	EPI_ISL_9970264	2022-02-08	Department of Bacteria	Parasites and Fungi	Statens Serum Institut	Copenhagen	Denmark	Statens Serum Institut Bioinformatics and Microbial Genomics	Danish Covid-19 Genome Consortium et al	?	?	?
Denmark/DCGC-367135/2022	EPI_ISL_9970280	2022-02-09	Department of Bacteria	Parasites and Fungi	Statens Serum Institut	Copenhagen	Denmark	Statens Serum Institut Bioinformatics and Microbial Genomics	Danish Covid-19 Genome Consortium et al	?	?	?
Denmark/DCGC-367138/2022	EPI_ISL_9970284	2022-02-08	Department of Bacteria	Parasites and Fungi	Statens Serum Institut	Copenhagen	Denmark	Statens Serum Institut Bioinformatics and Microbial Genomics	Danish Covid-19 Genome Consortium et al	?	?	?
Denmark/DCGC-367140/2022	EPI_ISL_9970288	2022-02-09	Department of Bacteria	Parasites and Fungi	Statens Serum Institut	Copenhagen	Denmark	Statens Serum Institut Bioinformatics and Microbial Genomics	Danish Covid-19 Genome Consortium et al	?	?	?
Denmark/DCGC-367143/2022	EPI_ISL_9970294	2022-02-08	Department of Bacteria	Parasites and Fungi	Statens Serum Institut	Copenhagen	Denmark	Statens Serum Institut Bioinformatics and Microbial Genomics	Danish Covid-19 Genome Consortium et al	?	?	?
Denmark/DCGC-367145/2022	EPI_ISL_9970297	2022-02-07	Department of Bacteria	Parasites and Fungi	Statens Serum Institut	Copenhagen	Denmark	Statens Serum Institut Bioinformatics and Microbial Genomics	Danish Covid-19 Genome Consortium et al	?	?	?
Denmark/DCGC-367150/2022	EPI_ISL_9970306	2022-01-29	Department of Clinical Microbiology	Odense University Hospital	Odense	Denmark	Statens Serum Institut Bioinformatics and Microbial Genomics	Danish Covid-19 Genome Consortium et al	?	?	?
Denmark/DCGC-367152/2022	EPI_ISL_9970309	2022-02-08	Department of Bacteria	Parasites and Fungi	Statens Serum Institut	Copenhagen	Denmark	Statens Serum Institut Bioinformatics and Microbial Genomics	Danish Covid-19 Genome Consortium et al	?	?	?
Denmark/DCGC-367153/2022	EPI_ISL_9970311	2022-02-08	Department of Bacteria	Parasites and Fungi	Statens Serum Institut	Copenhagen	Denmark	Statens Serum Institut Bioinformatics and Microbial Genomics	Danish Covid-19 Genome Consortium et al	?	?	?
Denmark/DCGC-367158/2022	EPI_ISL_9970449	2022-02-08	Department of Bacteria	Parasites and Fungi	Statens Serum Institut	Copenhagen	Denmark	Statens Serum Institut Bioinformatics and Microbial Genomics	Danish Covid-19 Genome Consortium et al	?	?	?
Denmark/DCGC-367159/2022	EPI_ISL_9970450	2022-02-08	Department of Bacteria	Parasites and Fungi	Statens Serum Institut	Copenhagen	Denmark	Statens Serum Institut Bioinformatics and Microbial Genomics	Danish Covid-19 Genome Consortium et al	?	?	?
Denmark/DCGC-367162/2022	EPI_ISL_9970455	2022-02-08	Department of Bacteria	Parasites and Fungi	Statens Serum Institut	Copenhagen	Denmark	Statens Serum Institut Bioinformatics and Microbial Genomics	Danish Covid-19 Genome Consortium et al	?	?	?
Denmark/DCGC-367163/2022	EPI_ISL_9970457	2022-02-09	Department of Bacteria	Parasites and Fungi	Statens Serum Institut	Copenhagen	Denmark	Statens Serum Institut Bioinformatics and Microbial Genomics	Danish Covid-19 Genome Consortium et al	?	?	?
Denmark/DCGC-367166/2022	EPI_ISL_9970462	2022-02-09	Department of Bacteria	Parasites and Fungi	Statens Serum Institut	Copenhagen	Denmark	Statens Serum Institut Bioinformatics and Microbial Genomics	Danish Covid-19 Genome Consortium et al	?	?	?
Denmark/DCGC-367167/2022	EPI_ISL_9970463	2022-01-13	Department of Clinical Microbiology	Odense University Hospital	Odense	Denmark	Statens Serum Institut Bioinformatics and Microbial Genomics	Danish Covid-19 Genome Consortium et al	?	?	?
Denmark/DCGC-367168/2022	EPI_ISL_9970465	2022-02-09	Department of Bacteria	Parasites and Fungi	Statens Serum Institut	Copenhagen	Denmark	Statens Serum Institut Bioinformatics and Microbial Genomics	Danish Covid-19 Genome Consortium et al	?	?	?
Denmark/DCGC-367172/2022	EPI_ISL_9970472	2022-02-08	Department of Bacteria	Parasites and Fungi	Statens Serum Institut	Copenhagen	Denmark	Statens Serum Institut Bioinformatics and Microbial Genomics	Danish Covid-19 Genome Consortium et al	?	?	?
Denmark/DCGC-367180/2022	EPI_ISL_9970480	2022-02-08	Department of Bacteria	Parasites and Fungi	Statens Serum Institut	Copenhagen	Denmark	Statens Serum Institut Bioinformatics and Microbial Genomics	Danish Covid-19 Genome Consortium et al	?	?	?
Denmark/DCGC-367181/2022	EPI_ISL_9970481	2022-02-07	Department of Bacteria	Parasites and Fungi	Statens Serum Institut	Copenhagen	Denmark	Statens Serum Institut Bioinformatics and Microbial Genomics	Danish Covid-19 Genome Consortium et al	?	?	?
Denmark/DCGC-367182/2022	EPI_ISL_9970482	2022-02-08	Department of Bacteria	Parasites and Fungi	Statens Serum Institut	Copenhagen	Denmark	Statens Serum Institut Bioinformatics and Microbial Genomics	Danish Covid-19 Genome Consortium et al	?	?	?
Denmark/DCGC-367184/2022	EPI_ISL_9970486	2022-02-07	Department of Bacteria	Parasites and Fungi	Statens Serum Institut	Copenhagen	Denmark	Statens Serum Institut Bioinformatics and Microbial Genomics	Danish Covid-19 Genome Consortium et al	?	?	?
Denmark/DCGC-367185/2022	EPI_ISL_9970487	2022-02-09	Department of Bacteria	Parasites and Fungi	Statens Serum Institut	Copenhagen	Denmark	Statens Serum Institut Bioinformatics and Microbial Genomics	Danish Covid-19 Genome Consortium et al	?	?	?
Denmark/DCGC-367199/2022	EPI_ISL_9970508	2022-02-07	Department of Bacteria	Parasites and Fungi	Statens Serum Institut	Copenhagen	Denmark	Statens Serum Institut Bioinformatics and Microbial Genomics	Danish Covid-19 Genome Consortium et al	?	?	?
Denmark/DCGC-367201/2022	EPI_ISL_9970511	2022-02-09	Department of Bacteria	Parasites and Fungi	Statens Serum Institut	Copenhagen	Denmark	Statens Serum Institut Bioinformatics and Microbial Genomics	Danish Covid-19 Genome Consortium et al	?	?	?
Denmark/DCGC-367206/2022	EPI_ISL_9970518	2022-02-08	Department of Bacteria	Parasites and Fungi	Statens Serum Institut	Copenhagen	Denmark	Statens Serum Institut Bioinformatics and Microbial Genomics	Danish Covid-19 Genome Consortium et al	?	?	?
Denmark/DCGC-367207/2022	EPI_ISL_9970520	2022-02-07	Department of Bacteria	Parasites and Fungi	Statens Serum Institut	Copenhagen	Denmark	Statens Serum Institut Bioinformatics and Microbial Genomics	Danish Covid-19 Genome Consortium et al	?	?	?
Denmark/DCGC-367210/2022	EPI_ISL_9970530	2022-02-08	Department of Bacteria	Parasites and Fungi	Statens Serum Institut	Copenhagen	Denmark	Statens Serum Institut Bioinformatics and Microbial Genomics	Danish Covid-19 Genome Consortium et al	?	?	?
Denmark/DCGC-367211/2022	EPI_ISL_9970531	2022-02-08	Department of Bacteria	Parasites and Fungi	Statens Serum Institut	Copenhagen	Denmark	Statens Serum Institut Bioinformatics and Microbial Genomics	Danish Covid-19 Genome Consortium et al	?	?	?
Denmark/DCGC-367212/2022	EPI_ISL_9970533	2022-02-09	Department of Bacteria	Parasites and Fungi	Statens Serum Institut	Copenhagen	Denmark	Statens Serum Institut Bioinformatics and Microbial Genomics	Danish Covid-19 Genome Consortium et al	?	?	?
Denmark/DCGC-367215/2022	EPI_ISL_9970540	2022-02-07	Department of Bacteria	Parasites and Fungi	Statens Serum Institut	Copenhagen	Denmark	Statens Serum Institut Bioinformatics and Microbial Genomics	Danish Covid-19 Genome Consortium et al	?	?	?
Denmark/DCGC-367216/2022	EPI_ISL_9970542	2022-02-06	Department of Clinical Microbiology	Odense University Hospital	Odense	Denmark	Statens Serum Institut Bioinformatics and Microbial Genomics	Danish Covid-19 Genome Consortium et al	?	?	?
Denmark/DCGC-367219/2022	EPI_ISL_9970548	2022-02-08	Department of Bacteria	Parasites and Fungi	Statens Serum Institut	Copenhagen	Denmark	Statens Serum Institut Bioinformatics and Microbial Genomics	Danish Covid-19 Genome Consortium et al	?	?	?
Denmark/DCGC-367220/2022	EPI_ISL_9970549	2022-02-09	Department of Bacteria	Parasites and Fungi	Statens Serum Institut	Copenhagen	Denmark	Statens Serum Institut Bioinformatics and Microbial Genomics	Danish Covid-19 Genome Consortium et al	?	?	?
Denmark/DCGC-367221/2022	EPI_ISL_9970625	2022-02-07	Department of Clinical Microbiology	Odense University Hospital	Odense	Denmark	Statens Serum Institut Bioinformatics and Microbial Genomics	Danish Covid-19 Genome Consortium et al	?	?	?
Denmark/DCGC-367227/2022	EPI_ISL_9970677	2022-02-09	Department of Bacteria	Parasites and Fungi	Statens Serum Institut	Copenhagen	Denmark	Statens Serum Institut Bioinformatics and Microbial Genomics	Danish Covid-19 Genome Consortium et al	?	?	?
Denmark/DCGC-367229/2022	EPI_ISL_9970681	2022-02-09	Department of Bacteria	Parasites and Fungi	Statens Serum Institut	Copenhagen	Denmark	Statens Serum Institut Bioinformatics and Microbial Genomics	Danish Covid-19 Genome Consortium et al	?	?	?
Denmark/DCGC-367230/2022	EPI_ISL_9970682	2022-02-08	Department of Bacteria	Parasites and Fungi	Statens Serum Institut	Copenhagen	Denmark	Statens Serum Institut Bioinformatics and Microbial Genomics	Danish Covid-19 Genome Consortium et al	?	?	?
Denmark/DCGC-367233/2022	EPI_ISL_9970687	2022-02-08	Department of Bacteria	Parasites and Fungi	Statens Serum Institut	Copenhagen	Denmark	Statens Serum Institut Bioinformatics and Microbial Genomics	Danish Covid-19 Genome Consortium et al	?	?	?
Denmark/DCGC-367243/2022	EPI_ISL_9970702	2022-02-07	Department of Bacteria	Parasites and Fungi	Statens Serum Institut	Copenhagen	Denmark	Statens Serum Institut Bioinformatics and Microbial Genomics	Danish Covid-19 Genome Consortium et al	?	?	?
Denmark/DCGC-367247/2022	EPI_ISL_9970706	2022-02-07	Department of Bacteria	Parasites and Fungi	Statens Serum Institut	Copenhagen	Denmark	Statens Serum Institut Bioinformatics and Microbial Genomics	Danish Covid-19 Genome Consortium et al	?	?	?
Denmark/DCGC-367248/2022	EPI_ISL_9970707	2022-02-08	Department of Bacteria	Parasites and Fungi	Statens Serum Institut	Copenhagen	Denmark	Statens Serum Institut Bioinformatics and Microbial Genomics	Danish Covid-19 Genome Consortium et al	?	?	?
Denmark/DCGC-367250/2022	EPI_ISL_9970711	2022-02-09	Department of Bacteria	Parasites and Fungi	Statens Serum Institut	Copenhagen	Denmark	Statens Serum Institut Bioinformatics and Microbial Genomics	Danish Covid-19 Genome Consortium et al	?	?	?
Denmark/DCGC-367251/2022	EPI_ISL_9970713	2022-02-08	Department of Bacteria	Parasites and Fungi	Statens Serum Institut	Copenhagen	Denmark	Statens Serum Institut Bioinformatics and Microbial Genomics	Danish Covid-19 Genome Consortium et al	?	?	?
Denmark/DCGC-367252/2022	EPI_ISL_9970714	2022-02-07	Department of Bacteria	Parasites and Fungi	Statens Serum Institut	Copenhagen	Denmark	Statens Serum Institut Bioinformatics and Microbial Genomics	Danish Covid-19 Genome Consortium et al	?	?	?
Denmark/DCGC-367253/2022	EPI_ISL_9970716	2022-02-08	Department of Bacteria	Parasites and Fungi	Statens Serum Institut	Copenhagen	Denmark	Statens Serum Institut Bioinformatics and Microbial Genomics	Danish Covid-19 Genome Consortium et al	?	?	?
Denmark/DCGC-367255/2022	EPI_ISL_9970719	2022-02-08	Department of Bacteria	Parasites and Fungi	Statens Serum Institut	Copenhagen	Denmark	Statens Serum Institut Bioinformatics and Microbial Genomics	Danish Covid-19 Genome Consortium et al	?	?	?
Denmark/DCGC-367256/2022	EPI_ISL_9970721	2022-02-09	Department of Bacteria	Parasites and Fungi	Statens Serum Institut	Copenhagen	Denmark	Statens Serum Institut Bioinformatics and Microbial Genomics	Danish Covid-19 Genome Consortium et al	?	?	?
Denmark/DCGC-367257/2022	EPI_ISL_9970723	2022-02-08	Department of Bacteria	Parasites and Fungi	Statens Serum Institut	Copenhagen	Denmark	Statens Serum Institut Bioinformatics and Microbial Genomics	Danish Covid-19 Genome Consortium et al	?	?	?
Denmark/DCGC-367260/2022	EPI_ISL_9970728	2022-02-09	Department of Bacteria	Parasites and Fungi	Statens Serum Institut	Copenhagen	Denmark	Statens Serum Institut Bioinformatics and Microbial Genomics	Danish Covid-19 Genome Consortium et al	?	?	?
Denmark/DCGC-367262/2022	EPI_ISL_9970732	2022-02-08	Department of Bacteria	Parasites and Fungi	Statens Serum Institut	Copenhagen	Denmark	Statens Serum Institut Bioinformatics and Microbial Genomics	Danish Covid-19 Genome Consortium et al	?	?	?
Denmark/DCGC-367264/2022	EPI_ISL_9970735	2022-02-09	Department of Clinical Microbiology	Odense University Hospital	Odense	Denmark	Statens Serum Institut Bioinformatics and Microbial Genomics	Danish Covid-19 Genome Consortium et al	?	?	?
Denmark/DCGC-367266/2022	EPI_ISL_9970739	2022-02-08	Department of Bacteria	Parasites and Fungi	Statens Serum Institut	Copenhagen	Denmark	Statens Serum Institut Bioinformatics and Microbial Genomics	Danish Covid-19 Genome Consortium et al	?	?	?
Denmark/DCGC-367267/2022	EPI_ISL_9970741	2022-02-08	Department of Bacteria	Parasites and Fungi	Statens Serum Institut	Copenhagen	Denmark	Statens Serum Institut Bioinformatics and Microbial Genomics	Danish Covid-19 Genome Consortium et al	?	?	?
Denmark/DCGC-367268/2022	EPI_ISL_9970743	2022-02-08	Department of Bacteria	Parasites and Fungi	Statens Serum Institut	Copenhagen	Denmark	Statens Serum Institut Bioinformatics and Microbial Genomics	Danish Covid-19 Genome Consortium et al	?	?	?
Denmark/DCGC-367269/2022	EPI_ISL_9970745	2022-02-09	Department of Bacteria	Parasites and Fungi	Statens Serum Institut	Copenhagen	Denmark	Statens Serum Institut Bioinformatics and Microbial Genomics	Danish Covid-19 Genome Consortium et al	?	?	?
Denmark/DCGC-367281/2022	EPI_ISL_9970766	2022-02-09	Department of Bacteria	Parasites and Fungi	Statens Serum Institut	Copenhagen	Denmark	Statens Serum Institut Bioinformatics and Microbial Genomics	Danish Covid-19 Genome Consortium et al	?	?	?
Denmark/DCGC-367286/2022	EPI_ISL_9970773	2022-02-07	Department of Bacteria	Parasites and Fungi	Statens Serum Institut	Copenhagen	Denmark	Statens Serum Institut Bioinformatics and Microbial Genomics	Danish Covid-19 Genome Consortium et al	?	?	?
Denmark/DCGC-367294/2022	EPI_ISL_9970786	2022-02-08	Department of Bacteria	Parasites and Fungi	Statens Serum Institut	Copenhagen	Denmark	Statens Serum Institut Bioinformatics and Microbial Genomics	Danish Covid-19 Genome Consortium et al	?	?	?
Denmark/DCGC-367295/2022	EPI_ISL_9970788	2022-02-07	Department of Bacteria	Parasites and Fungi	Statens Serum Institut	Copenhagen	Denmark	Statens Serum Institut Bioinformatics and Microbial Genomics	Danish Covid-19 Genome Consortium et al	?	?	?
Denmark/DCGC-367296/2022	EPI_ISL_9970790	2022-02-08	Department of Bacteria	Parasites and Fungi	Statens Serum Institut	Copenhagen	Denmark	Statens Serum Institut Bioinformatics and Microbial Genomics	Danish Covid-19 Genome Consortium et al	?	?	?
Denmark/DCGC-367297/2022	EPI_ISL_9970792	2022-02-08	Department of Bacteria	Parasites and Fungi	Statens Serum Institut	Copenhagen	Denmark	Statens Serum Institut Bioinformatics and Microbial Genomics	Danish Covid-19 Genome Consortium et al	?	?	?
Denmark/DCGC-367300/2022	EPI_ISL_9970798	2022-02-07	Department of Bacteria	Parasites and Fungi	Statens Serum Institut	Copenhagen	Denmark	Statens Serum Institut Bioinformatics and Microbial Genomics	Danish Covid-19 Genome Consortium et al	?	?	?
Denmark/DCGC-367304/2022	EPI_ISL_9970805	2022-02-08	Department of Bacteria	Parasites and Fungi	Statens Serum Institut	Copenhagen	Denmark	Statens Serum Institut Bioinformatics and Microbial Genomics	Danish Covid-19 Genome Consortium et al	?	?	?
Denmark/DCGC-367306/2022	EPI_ISL_9970808	2022-02-08	Department of Bacteria	Parasites and Fungi	Statens Serum Institut	Copenhagen	Denmark	Statens Serum Institut Bioinformatics and Microbial Genomics	Danish Covid-19 Genome Consortium et al	?	?	?
Denmark/DCGC-367308/2022	EPI_ISL_9970811	2022-02-08	Department of Bacteria	Parasites and Fungi	Statens Serum Institut	Copenhagen	Denmark	Statens Serum Institut Bioinformatics and Microbial Genomics	Danish Covid-19 Genome Consortium et al	?	?	?
Denmark/DCGC-367317/2022	EPI_ISL_9970833	2022-02-07	Department of Bacteria	Parasites and Fungi	Statens Serum Institut	Copenhagen	Denmark	Statens Serum Institut Bioinformatics and Microbial Genomics	Danish Covid-19 Genome Consortium et al	?	?	?
Denmark/DCGC-367325/2022	EPI_ISL_9970847	2022-02-08	Department of Bacteria	Parasites and Fungi	Statens Serum Institut	Copenhagen	Denmark	Statens Serum Institut Bioinformatics and Microbial Genomics	Danish Covid-19 Genome Consortium et al	?	?	?
Denmark/DCGC-367329/2022	EPI_ISL_9970854	2022-02-08	Department of Bacteria	Parasites and Fungi	Statens Serum Institut	Copenhagen	Denmark	Statens Serum Institut Bioinformatics and Microbial Genomics	Danish Covid-19 Genome Consortium et al	?	?	?
Denmark/DCGC-367333/2022	EPI_ISL_9970861	2022-02-07	Department of Bacteria	Parasites and Fungi	Statens Serum Institut	Copenhagen	Denmark	Statens Serum Institut Bioinformatics and Microbial Genomics	Danish Covid-19 Genome Consortium et al	?	?	?
Denmark/DCGC-367335/2022	EPI_ISL_9970864	2022-02-08	Department of Bacteria	Parasites and Fungi	Statens Serum Institut	Copenhagen	Denmark	Statens Serum Institut Bioinformatics and Microbial Genomics	Danish Covid-19 Genome Consortium et al	?	?	?
Denmark/DCGC-367336/2022	EPI_ISL_9970866	2022-02-08	Department of Bacteria	Parasites and Fungi	Statens Serum Institut	Copenhagen	Denmark	Statens Serum Institut Bioinformatics and Microbial Genomics	Danish Covid-19 Genome Consortium et al	?	?	?
Denmark/DCGC-367337/2022	EPI_ISL_9970867	2022-02-09	Department of Bacteria	Parasites and Fungi	Statens Serum Institut	Copenhagen	Denmark	Statens Serum Institut Bioinformatics and Microbial Genomics	Danish Covid-19 Genome Consortium et al	?	?	?
Denmark/DCGC-367338/2022	EPI_ISL_9970869	2022-02-07	Department of Bacteria	Parasites and Fungi	Statens Serum Institut	Copenhagen	Denmark	Statens Serum Institut Bioinformatics and Microbial Genomics	Danish Covid-19 Genome Consortium et al	?	?	?
Denmark/DCGC-367339/2022	EPI_ISL_9970871	2022-02-08	Department of Bacteria	Parasites and Fungi	Statens Serum Institut	Copenhagen	Denmark	Statens Serum Institut Bioinformatics and Microbial Genomics	Danish Covid-19 Genome Consortium et al	?	?	?
Denmark/DCGC-367342/2022	EPI_ISL_9970876	2022-02-08	Department of Bacteria	Parasites and Fungi	Statens Serum Institut	Copenhagen	Denmark	Statens Serum Institut Bioinformatics and Microbial Genomics	Danish Covid-19 Genome Consortium et al	?	?	?
Denmark/DCGC-367344/2022	EPI_ISL_9970879	2022-02-08	Department of Bacteria	Parasites and Fungi	Statens Serum Institut	Copenhagen	Denmark	Statens Serum Institut Bioinformatics and Microbial Genomics	Danish Covid-19 Genome Consortium et al	?	?	?
Denmark/DCGC-367346/2022	EPI_ISL_9970883	2022-02-08	Department of Bacteria	Parasites and Fungi	Statens Serum Institut	Copenhagen	Denmark	Statens Serum Institut Bioinformatics and Microbial Genomics	Danish Covid-19 Genome Consortium et al	?	?	?
Denmark/DCGC-367349/2022	EPI_ISL_9970888	2022-02-07	Department of Bacteria	Parasites and Fungi	Statens Serum Institut	Copenhagen	Denmark	Statens Serum Institut Bioinformatics and Microbial Genomics	Danish Covid-19 Genome Consortium et al	?	?	?
Denmark/DCGC-367352/2022	EPI_ISL_9970893	2022-02-08	Department of Bacteria	Parasites and Fungi	Statens Serum Institut	Copenhagen	Denmark	Statens Serum Institut Bioinformatics and Microbial Genomics	Danish Covid-19 Genome Consortium et al	?	?	?
Denmark/DCGC-367353/2022	EPI_ISL_9970895	2022-02-09	Department of Bacteria	Parasites and Fungi	Statens Serum Institut	Copenhagen	Denmark	Statens Serum Institut Bioinformatics and Microbial Genomics	Danish Covid-19 Genome Consortium et al	?	?	?
Denmark/DCGC-367354/2022	EPI_ISL_9970896	2022-02-07	Department of Bacteria	Parasites and Fungi	Statens Serum Institut	Copenhagen	Denmark	Statens Serum Institut Bioinformatics and Microbial Genomics	Danish Covid-19 Genome Consortium et al	?	?	?
Denmark/DCGC-367356/2022	EPI_ISL_9970929	2022-02-08	Department of Bacteria	Parasites and Fungi	Statens Serum Institut	Copenhagen	Denmark	Statens Serum Institut Bioinformatics and Microbial Genomics	Danish Covid-19 Genome Consortium et al	?	?	?
Denmark/DCGC-367359/2022	EPI_ISL_9971075	2022-02-08	Department of Bacteria	Parasites and Fungi	Statens Serum Institut	Copenhagen	Denmark	Statens Serum Institut Bioinformatics and Microbial Genomics	Danish Covid-19 Genome Consortium et al	?	?	?
Denmark/DCGC-367360/2022	EPI_ISL_9971141	2022-02-08	Department of Bacteria	Parasites and Fungi	Statens Serum Institut	Copenhagen	Denmark	Statens Serum Institut Bioinformatics and Microbial Genomics	Danish Covid-19 Genome Consortium et al	?	?	?
Denmark/DCGC-367362/2022	EPI_ISL_9971252	2022-02-07	Department of Bacteria	Parasites and Fungi	Statens Serum Institut	Copenhagen	Denmark	Statens Serum Institut Bioinformatics and Microbial Genomics	Danish Covid-19 Genome Consortium et al	?	?	?
Denmark/DCGC-367363/2022	EPI_ISL_9971254	2022-02-07	Department of Bacteria	Parasites and Fungi	Statens Serum Institut	Copenhagen	Denmark	Statens Serum Institut Bioinformatics and Microbial Genomics	Danish Covid-19 Genome Consortium et al	?	?	?
Denmark/DCGC-367364/2022	EPI_ISL_9971256	2022-02-08	Department of Bacteria	Parasites and Fungi	Statens Serum Institut	Copenhagen	Denmark	Statens Serum Institut Bioinformatics and Microbial Genomics	Danish Covid-19 Genome Consortium et al	?	?	?
Denmark/DCGC-367365/2022	EPI_ISL_9971258	2022-02-08	Department of Bacteria	Parasites and Fungi	Statens Serum Institut	Copenhagen	Denmark	Statens Serum Institut Bioinformatics and Microbial Genomics	Danish Covid-19 Genome Consortium et al	?	?	?
Denmark/DCGC-367366/2022	EPI_ISL_9971259	2022-02-07	Department of Bacteria	Parasites and Fungi	Statens Serum Institut	Copenhagen	Denmark	Statens Serum Institut Bioinformatics and Microbial Genomics	Danish Covid-19 Genome Consortium et al	?	?	?
Denmark/DCGC-367369/2022	EPI_ISL_9971264	2022-02-08	Department of Bacteria	Parasites and Fungi	Statens Serum Institut	Copenhagen	Denmark	Statens Serum Institut Bioinformatics and Microbial Genomics	Danish Covid-19 Genome Consortium et al	?	?	?
Denmark/DCGC-367370/2022	EPI_ISL_9971266	2022-02-08	MolekylÃ¦r Medicinsk Afdeling	Aarhus University Hospital	Aarhus	Denmark	Statens Serum Institut Bioinformatics and Microbial Genomics	Danish Covid-19 Genome Consortium et al	?	?	?
Denmark/DCGC-367371/2022	EPI_ISL_9971268	2022-02-09	Department of Clinical Microbiology	Odense University Hospital	Odense	Denmark	Statens Serum Institut Bioinformatics and Microbial Genomics	Danish Covid-19 Genome Consortium et al	?	?	?
Denmark/DCGC-367372/2022	EPI_ISL_9971269	2022-02-09	Department of Bacteria	Parasites and Fungi	Statens Serum Institut	Copenhagen	Denmark	Statens Serum Institut Bioinformatics and Microbial Genomics	Danish Covid-19 Genome Consortium et al	?	?	?
Denmark/DCGC-367373/2022	EPI_ISL_9971271	2022-02-09	Department of Bacteria	Parasites and Fungi	Statens Serum Institut	Copenhagen	Denmark	Statens Serum Institut Bioinformatics and Microbial Genomics	Danish Covid-19 Genome Consortium et al	?	?	?
Denmark/DCGC-367480/2022	EPI_ISL_9971464	2022-02-08	Department of Bacteria	Parasites and Fungi	Statens Serum Institut	Copenhagen	Denmark	Statens Serum Institut Bioinformatics and Microbial Genomics	Danish Covid-19 Genome Consortium et al	?	?	?
Denmark/DCGC-367511/2022	EPI_ISL_9971520	2022-02-07	Department of Bacteria	Parasites and Fungi	Statens Serum Institut	Copenhagen	Denmark	Statens Serum Institut Bioinformatics and Microbial Genomics	Danish Covid-19 Genome Consortium et al	?	?	?
Denmark/DCGC-367628/2022	EPI_ISL_9971726	2022-02-09	Department of Bacteria	Parasites and Fungi	Statens Serum Institut	Copenhagen	Denmark	Statens Serum Institut Bioinformatics and Microbial Genomics	Danish Covid-19 Genome Consortium et al	?	?	?
Denmark/DCGC-367663/2022	EPI_ISL_9971806	2022-02-08	Department of Bacteria	Parasites and Fungi	Statens Serum Institut	Copenhagen	Denmark	Statens Serum Institut Bioinformatics and Microbial Genomics	Danish Covid-19 Genome Consortium et al	?	?	?
Denmark/DCGC-367723/2022	EPI_ISL_9971913	2022-02-08	Department of Bacteria	Parasites and Fungi	Statens Serum Institut	Copenhagen	Denmark	Statens Serum Institut Bioinformatics and Microbial Genomics	Danish Covid-19 Genome Consortium et al	?	?	?
Denmark/DCGC-367882/2022	EPI_ISL_9972177	2022-02-07	Department of Bacteria	Parasites and Fungi	Statens Serum Institut	Copenhagen	Denmark	Statens Serum Institut Bioinformatics and Microbial Genomics	Danish Covid-19 Genome Consortium et al	?	?	?
Denmark/DCGC-367894/2022	EPI_ISL_9972198	2022-02-08	Department of Bacteria	Parasites and Fungi	Statens Serum Institut	Copenhagen	Denmark	Statens Serum Institut Bioinformatics and Microbial Genomics	Danish Covid-19 Genome Consortium et al	?	?	?
Denmark/DCGC-367908/2022	EPI_ISL_9972221	2022-02-08	Department of Bacteria	Parasites and Fungi	Statens Serum Institut	Copenhagen	Denmark	Statens Serum Institut Bioinformatics and Microbial Genomics	Danish Covid-19 Genome Consortium et al	?	?	?
Denmark/DCGC-367922/2022	EPI_ISL_9972245	2022-02-08	Department of Bacteria	Parasites and Fungi	Statens Serum Institut	Copenhagen	Denmark	Statens Serum Institut Bioinformatics and Microbial Genomics	Danish Covid-19 Genome Consortium et al	?	?	?
Denmark/DCGC-367944/2022	EPI_ISL_9972284	2022-02-08	Department of Bacteria	Parasites and Fungi	Statens Serum Institut	Copenhagen	Denmark	Statens Serum Institut Bioinformatics and Microbial Genomics	Danish Covid-19 Genome Consortium et al	?	?	?
Denmark/DCGC-367961/2022	EPI_ISL_9972313	2022-02-08	Department of Bacteria	Parasites and Fungi	Statens Serum Institut	Copenhagen	Denmark	Statens Serum Institut Bioinformatics and Microbial Genomics	Danish Covid-19 Genome Consortium et al	?	?	?
Denmark/DCGC-367978/2022	EPI_ISL_9972339	2022-02-09	Department of Bacteria	Parasites and Fungi	Statens Serum Institut	Copenhagen	Denmark	Statens Serum Institut Bioinformatics and Microbial Genomics	Danish Covid-19 Genome Consortium et al	?	?	?
Denmark/DCGC-367992/2022	EPI_ISL_9972361	2022-02-09	Department of Bacteria	Parasites and Fungi	Statens Serum Institut	Copenhagen	Denmark	Statens Serum Institut Bioinformatics and Microbial Genomics	Danish Covid-19 Genome Consortium et al	?	?	?
Denmark/DCGC-368049/2022	EPI_ISL_9972458	2022-02-08	Department of Bacteria	Parasites and Fungi	Statens Serum Institut	Copenhagen	Denmark	Statens Serum Institut Bioinformatics and Microbial Genomics	Danish Covid-19 Genome Consortium et al	?	?	?
Denmark/DCGC-368053/2022	EPI_ISL_9972465	2022-02-08	Department of Bacteria	Parasites and Fungi	Statens Serum Institut	Copenhagen	Denmark	Statens Serum Institut Bioinformatics and Microbial Genomics	Danish Covid-19 Genome Consortium et al	?	?	?
Denmark/DCGC-368226/2022	EPI_ISL_9972772	2022-02-09	Department of Bacteria	Parasites and Fungi	Statens Serum Institut	Copenhagen	Denmark	Statens Serum Institut Bioinformatics and Microbial Genomics	Danish Covid-19 Genome Consortium et al	?	?	?
Denmark/DCGC-368256/2022	EPI_ISL_9972825	2022-02-09	Department of Bacteria	Parasites and Fungi	Statens Serum Institut	Copenhagen	Denmark	Statens Serum Institut Bioinformatics and Microbial Genomics	Danish Covid-19 Genome Consortium et al	?	?	?
Denmark/DCGC-368262/2022	EPI_ISL_9972835	2022-02-07	Department of Bacteria	Parasites and Fungi	Statens Serum Institut	Copenhagen	Denmark	Statens Serum Institut Bioinformatics and Microbial Genomics	Danish Covid-19 Genome Consortium et al	?	?	?
Denmark/DCGC-368263/2022	EPI_ISL_9972836	2022-02-09	Department of Bacteria	Parasites and Fungi	Statens Serum Institut	Copenhagen	Denmark	Statens Serum Institut Bioinformatics and Microbial Genomics	Danish Covid-19 Genome Consortium et al	?	?	?
Denmark/DCGC-368265/2022	EPI_ISL_9972840	2022-02-09	Department of Bacteria	Parasites and Fungi	Statens Serum Institut	Copenhagen	Denmark	Statens Serum Institut Bioinformatics and Microbial Genomics	Danish Covid-19 Genome Consortium et al	?	?	?
Denmark/DCGC-368266/2022	EPI_ISL_9972841	2022-02-08	Department of Bacteria	Parasites and Fungi	Statens Serum Institut	Copenhagen	Denmark	Statens Serum Institut Bioinformatics and Microbial Genomics	Danish Covid-19 Genome Consortium et al	?	?	?
Denmark/DCGC-368269/2022	EPI_ISL_9972844	2022-02-07	Department of Bacteria	Parasites and Fungi	Statens Serum Institut	Copenhagen	Denmark	Statens Serum Institut Bioinformatics and Microbial Genomics	Danish Covid-19 Genome Consortium et al	?	?	?
Denmark/DCGC-368270/2022	EPI_ISL_9972845	2022-02-08	Department of Bacteria	Parasites and Fungi	Statens Serum Institut	Copenhagen	Denmark	Statens Serum Institut Bioinformatics and Microbial Genomics	Danish Covid-19 Genome Consortium et al	?	?	?
Denmark/DCGC-368272/2022	EPI_ISL_9972847	2022-02-09	Department of Bacteria	Parasites and Fungi	Statens Serum Institut	Copenhagen	Denmark	Statens Serum Institut Bioinformatics and Microbial Genomics	Danish Covid-19 Genome Consortium et al	?	?	?
Denmark/DCGC-368273/2022	EPI_ISL_9972848	2022-02-09	Department of Bacteria	Parasites and Fungi	Statens Serum Institut	Copenhagen	Denmark	Statens Serum Institut Bioinformatics and Microbial Genomics	Danish Covid-19 Genome Consortium et al	?	?	?
Denmark/DCGC-368274/2022	EPI_ISL_9972849	2022-02-08	Department of Clinical Microbiology	Odense University Hospital	Odense	Denmark	Statens Serum Institut Bioinformatics and Microbial Genomics	Danish Covid-19 Genome Consortium et al	?	?	?
Denmark/DCGC-368275/2022	EPI_ISL_9972850	2022-02-08	Department of Bacteria	Parasites and Fungi	Statens Serum Institut	Copenhagen	Denmark	Statens Serum Institut Bioinformatics and Microbial Genomics	Danish Covid-19 Genome Consortium et al	?	?	?
Denmark/DCGC-368276/2022	EPI_ISL_9972851	2022-02-08	Department of Bacteria	Parasites and Fungi	Statens Serum Institut	Copenhagen	Denmark	Statens Serum Institut Bioinformatics and Microbial Genomics	Danish Covid-19 Genome Consortium et al	?	?	?
Denmark/DCGC-368277/2022	EPI_ISL_9972852	2022-02-09	Department of Bacteria	Parasites and Fungi	Statens Serum Institut	Copenhagen	Denmark	Statens Serum Institut Bioinformatics and Microbial Genomics	Danish Covid-19 Genome Consortium et al	?	?	?
Denmark/DCGC-368280/2022	EPI_ISL_9972855	2022-02-09	Department of Bacteria	Parasites and Fungi	Statens Serum Institut	Copenhagen	Denmark	Statens Serum Institut Bioinformatics and Microbial Genomics	Danish Covid-19 Genome Consortium et al	?	?	?
Denmark/DCGC-368281/2022	EPI_ISL_9972856	2022-02-09	Department of Bacteria	Parasites and Fungi	Statens Serum Institut	Copenhagen	Denmark	Statens Serum Institut Bioinformatics and Microbial Genomics	Danish Covid-19 Genome Consortium et al	?	?	?
Denmark/DCGC-368282/2022	EPI_ISL_9972857	2022-02-08	Department of Bacteria	Parasites and Fungi	Statens Serum Institut	Copenhagen	Denmark	Statens Serum Institut Bioinformatics and Microbial Genomics	Danish Covid-19 Genome Consortium et al	?	?	?
Denmark/DCGC-368283/2022	EPI_ISL_9972858	2022-02-09	Department of Bacteria	Parasites and Fungi	Statens Serum Institut	Copenhagen	Denmark	Statens Serum Institut Bioinformatics and Microbial Genomics	Danish Covid-19 Genome Consortium et al	?	?	?
Denmark/DCGC-368284/2022	EPI_ISL_9972859	2022-02-07	Department of Bacteria	Parasites and Fungi	Statens Serum Institut	Copenhagen	Denmark	Statens Serum Institut Bioinformatics and Microbial Genomics	Danish Covid-19 Genome Consortium et al	?	?	?
Denmark/DCGC-368285/2022	EPI_ISL_9972860	2022-02-08	Department of Bacteria	Parasites and Fungi	Statens Serum Institut	Copenhagen	Denmark	Statens Serum Institut Bioinformatics and Microbial Genomics	Danish Covid-19 Genome Consortium et al	?	?	?
Denmark/DCGC-368291/2022	EPI_ISL_9972866	2022-02-08	Department of Bacteria	Parasites and Fungi	Statens Serum Institut	Copenhagen	Denmark	Statens Serum Institut Bioinformatics and Microbial Genomics	Danish Covid-19 Genome Consortium et al	?	?	?
Denmark/DCGC-368294/2022	EPI_ISL_9972869	2022-02-08	Department of Bacteria	Parasites and Fungi	Statens Serum Institut	Copenhagen	Denmark	Statens Serum Institut Bioinformatics and Microbial Genomics	Danish Covid-19 Genome Consortium et al	?	?	?
Denmark/DCGC-368297/2022	EPI_ISL_9972872	2022-02-07	Department of Bacteria	Parasites and Fungi	Statens Serum Institut	Copenhagen	Denmark	Statens Serum Institut Bioinformatics and Microbial Genomics	Danish Covid-19 Genome Consortium et al	?	?	?
Denmark/DCGC-368299/2022	EPI_ISL_9972874	2022-02-07	Department of Bacteria	Parasites and Fungi	Statens Serum Institut	Copenhagen	Denmark	Statens Serum Institut Bioinformatics and Microbial Genomics	Danish Covid-19 Genome Consortium et al	?	?	?
Denmark/DCGC-368300/2022	EPI_ISL_9972875	2022-02-09	Department of Bacteria	Parasites and Fungi	Statens Serum Institut	Copenhagen	Denmark	Statens Serum Institut Bioinformatics and Microbial Genomics	Danish Covid-19 Genome Consortium et al	?	?	?
Denmark/DCGC-368301/2022	EPI_ISL_9972876	2022-02-07	Department of Bacteria	Parasites and Fungi	Statens Serum Institut	Copenhagen	Denmark	Statens Serum Institut Bioinformatics and Microbial Genomics	Danish Covid-19 Genome Consortium et al	?	?	?
Denmark/DCGC-368303/2022	EPI_ISL_9972878	2022-02-09	Department of Bacteria	Parasites and Fungi	Statens Serum Institut	Copenhagen	Denmark	Statens Serum Institut Bioinformatics and Microbial Genomics	Danish Covid-19 Genome Consortium et al	?	?	?
Denmark/DCGC-368304/2022	EPI_ISL_9972879	2022-02-09	Department of Bacteria	Parasites and Fungi	Statens Serum Institut	Copenhagen	Denmark	Statens Serum Institut Bioinformatics and Microbial Genomics	Danish Covid-19 Genome Consortium et al	?	?	?
Denmark/DCGC-368305/2022	EPI_ISL_9972880	2022-02-07	Department of Bacteria	Parasites and Fungi	Statens Serum Institut	Copenhagen	Denmark	Statens Serum Institut Bioinformatics and Microbial Genomics	Danish Covid-19 Genome Consortium et al	?	?	?
Denmark/DCGC-368307/2022	EPI_ISL_9972882	2022-02-08	Department of Bacteria	Parasites and Fungi	Statens Serum Institut	Copenhagen	Denmark	Statens Serum Institut Bioinformatics and Microbial Genomics	Danish Covid-19 Genome Consortium et al	?	?	?
Denmark/DCGC-368308/2022	EPI_ISL_9972883	2022-02-09	Department of Bacteria	Parasites and Fungi	Statens Serum Institut	Copenhagen	Denmark	Statens Serum Institut Bioinformatics and Microbial Genomics	Danish Covid-19 Genome Consortium et al	?	?	?
Denmark/DCGC-368309/2022	EPI_ISL_9972884	2022-02-07	Department of Bacteria	Parasites and Fungi	Statens Serum Institut	Copenhagen	Denmark	Statens Serum Institut Bioinformatics and Microbial Genomics	Danish Covid-19 Genome Consortium et al	?	?	?
Denmark/DCGC-368311/2022	EPI_ISL_9972886	2022-02-08	Department of Bacteria	Parasites and Fungi	Statens Serum Institut	Copenhagen	Denmark	Statens Serum Institut Bioinformatics and Microbial Genomics	Danish Covid-19 Genome Consortium et al	?	?	?
Denmark/DCGC-368312/2022	EPI_ISL_9972887	2022-02-09	Department of Bacteria	Parasites and Fungi	Statens Serum Institut	Copenhagen	Denmark	Statens Serum Institut Bioinformatics and Microbial Genomics	Danish Covid-19 Genome Consortium et al	?	?	?
Denmark/DCGC-368316/2022	EPI_ISL_9972891	2022-02-08	Department of Bacteria	Parasites and Fungi	Statens Serum Institut	Copenhagen	Denmark	Statens Serum Institut Bioinformatics and Microbial Genomics	Danish Covid-19 Genome Consortium et al	?	?	?
Denmark/DCGC-368322/2022	EPI_ISL_9972897	2022-02-08	Department of Bacteria	Parasites and Fungi	Statens Serum Institut	Copenhagen	Denmark	Statens Serum Institut Bioinformatics and Microbial Genomics	Danish Covid-19 Genome Consortium et al	?	?	?
Denmark/DCGC-368323/2022	EPI_ISL_9972898	2022-02-09	Department of Bacteria	Parasites and Fungi	Statens Serum Institut	Copenhagen	Denmark	Statens Serum Institut Bioinformatics and Microbial Genomics	Danish Covid-19 Genome Consortium et al	?	?	?
Denmark/DCGC-368324/2022	EPI_ISL_9972899	2022-02-09	Department of Bacteria	Parasites and Fungi	Statens Serum Institut	Copenhagen	Denmark	Statens Serum Institut Bioinformatics and Microbial Genomics	Danish Covid-19 Genome Consortium et al	?	?	?
Denmark/DCGC-368325/2022	EPI_ISL_9972900	2022-02-07	Department of Bacteria	Parasites and Fungi	Statens Serum Institut	Copenhagen	Denmark	Statens Serum Institut Bioinformatics and Microbial Genomics	Danish Covid-19 Genome Consortium et al	?	?	?
Denmark/DCGC-368328/2022	EPI_ISL_9972903	2022-02-08	Department of Bacteria	Parasites and Fungi	Statens Serum Institut	Copenhagen	Denmark	Statens Serum Institut Bioinformatics and Microbial Genomics	Danish Covid-19 Genome Consortium et al	?	?	?
Denmark/DCGC-368329/2022	EPI_ISL_9972904	2022-02-09	Department of Bacteria	Parasites and Fungi	Statens Serum Institut	Copenhagen	Denmark	Statens Serum Institut Bioinformatics and Microbial Genomics	Danish Covid-19 Genome Consortium et al	?	?	?
Denmark/DCGC-368330/2022	EPI_ISL_9972905	2022-02-08	Department of Bacteria	Parasites and Fungi	Statens Serum Institut	Copenhagen	Denmark	Statens Serum Institut Bioinformatics and Microbial Genomics	Danish Covid-19 Genome Consortium et al	?	?	?
Denmark/DCGC-368331/2022	EPI_ISL_9972906	2022-02-09	Department of Bacteria	Parasites and Fungi	Statens Serum Institut	Copenhagen	Denmark	Statens Serum Institut Bioinformatics and Microbial Genomics	Danish Covid-19 Genome Consortium et al	?	?	?
Denmark/DCGC-368338/2022	EPI_ISL_9972913	2022-02-07	Department of Bacteria	Parasites and Fungi	Statens Serum Institut	Copenhagen	Denmark	Statens Serum Institut Bioinformatics and Microbial Genomics	Danish Covid-19 Genome Consortium et al	?	?	?
Denmark/DCGC-368339/2022	EPI_ISL_9972914	2022-02-08	Department of Bacteria	Parasites and Fungi	Statens Serum Institut	Copenhagen	Denmark	Statens Serum Institut Bioinformatics and Microbial Genomics	Danish Covid-19 Genome Consortium et al	?	?	?
Denmark/DCGC-368344/2022	EPI_ISL_9972919	2022-02-09	Department of Bacteria	Parasites and Fungi	Statens Serum Institut	Copenhagen	Denmark	Statens Serum Institut Bioinformatics and Microbial Genomics	Danish Covid-19 Genome Consortium et al	?	?	?
Denmark/DCGC-368353/2022	EPI_ISL_9972928	2022-02-08	Department of Bacteria	Parasites and Fungi	Statens Serum Institut	Copenhagen	Denmark	Statens Serum Institut Bioinformatics and Microbial Genomics	Danish Covid-19 Genome Consortium et al	?	?	?
Denmark/DCGC-368357/2022	EPI_ISL_9972932	2022-02-08	Department of Bacteria	Parasites and Fungi	Statens Serum Institut	Copenhagen	Denmark	Statens Serum Institut Bioinformatics and Microbial Genomics	Danish Covid-19 Genome Consortium et al	?	?	?
Denmark/DCGC-368358/2022	EPI_ISL_9972933	2022-02-08	Department of Bacteria	Parasites and Fungi	Statens Serum Institut	Copenhagen	Denmark	Statens Serum Institut Bioinformatics and Microbial Genomics	Danish Covid-19 Genome Consortium et al	?	?	?
Denmark/DCGC-368367/2022	EPI_ISL_9972942	2022-02-07	Department of Bacteria	Parasites and Fungi	Statens Serum Institut	Copenhagen	Denmark	Statens Serum Institut Bioinformatics and Microbial Genomics	Danish Covid-19 Genome Consortium et al	?	?	?
Denmark/DCGC-368370/2022	EPI_ISL_9972945	2022-02-07	Department of Bacteria	Parasites and Fungi	Statens Serum Institut	Copenhagen	Denmark	Statens Serum Institut Bioinformatics and Microbial Genomics	Danish Covid-19 Genome Consortium et al	?	?	?
Denmark/DCGC-368374/2022	EPI_ISL_9972949	2022-02-07	Department of Bacteria	Parasites and Fungi	Statens Serum Institut	Copenhagen	Denmark	Statens Serum Institut Bioinformatics and Microbial Genomics	Danish Covid-19 Genome Consortium et al	?	?	?
Denmark/DCGC-368376/2022	EPI_ISL_9972951	2022-02-07	Department of Bacteria	Parasites and Fungi	Statens Serum Institut	Copenhagen	Denmark	Statens Serum Institut Bioinformatics and Microbial Genomics	Danish Covid-19 Genome Consortium et al	?	?	?
Denmark/DCGC-368377/2022	EPI_ISL_9972952	2022-02-07	Department of Bacteria	Parasites and Fungi	Statens Serum Institut	Copenhagen	Denmark	Statens Serum Institut Bioinformatics and Microbial Genomics	Danish Covid-19 Genome Consortium et al	?	?	?
Denmark/DCGC-368378/2022	EPI_ISL_9972953	2022-02-09	Department of Bacteria	Parasites and Fungi	Statens Serum Institut	Copenhagen	Denmark	Statens Serum Institut Bioinformatics and Microbial Genomics	Danish Covid-19 Genome Consortium et al	?	?	?
Denmark/DCGC-368379/2022	EPI_ISL_9972954	2022-02-08	Department of Bacteria	Parasites and Fungi	Statens Serum Institut	Copenhagen	Denmark	Statens Serum Institut Bioinformatics and Microbial Genomics	Danish Covid-19 Genome Consortium et al	?	?	?
Denmark/DCGC-368380/2022	EPI_ISL_9972955	2022-02-09	Department of Bacteria	Parasites and Fungi	Statens Serum Institut	Copenhagen	Denmark	Statens Serum Institut Bioinformatics and Microbial Genomics	Danish Covid-19 Genome Consortium et al	?	?	?
Denmark/DCGC-368381/2022	EPI_ISL_9972956	2022-02-08	Department of Bacteria	Parasites and Fungi	Statens Serum Institut	Copenhagen	Denmark	Statens Serum Institut Bioinformatics and Microbial Genomics	Danish Covid-19 Genome Consortium et al	?	?	?
Denmark/DCGC-368391/2022	EPI_ISL_9972966	2022-02-07	Department of Bacteria	Parasites and Fungi	Statens Serum Institut	Copenhagen	Denmark	Statens Serum Institut Bioinformatics and Microbial Genomics	Danish Covid-19 Genome Consortium et al	?	?	?
Denmark/DCGC-368393/2022	EPI_ISL_9972968	2022-02-08	Department of Bacteria	Parasites and Fungi	Statens Serum Institut	Copenhagen	Denmark	Statens Serum Institut Bioinformatics and Microbial Genomics	Danish Covid-19 Genome Consortium et al	?	?	?
Denmark/DCGC-368394/2022	EPI_ISL_9972969	2022-02-07	Department of Bacteria	Parasites and Fungi	Statens Serum Institut	Copenhagen	Denmark	Statens Serum Institut Bioinformatics and Microbial Genomics	Danish Covid-19 Genome Consortium et al	?	?	?
Denmark/DCGC-368396/2022	EPI_ISL_9972971	2022-02-08	Department of Bacteria	Parasites and Fungi	Statens Serum Institut	Copenhagen	Denmark	Statens Serum Institut Bioinformatics and Microbial Genomics	Danish Covid-19 Genome Consortium et al	?	?	?
Denmark/DCGC-368397/2022	EPI_ISL_9972972	2022-02-08	Department of Bacteria	Parasites and Fungi	Statens Serum Institut	Copenhagen	Denmark	Statens Serum Institut Bioinformatics and Microbial Genomics	Danish Covid-19 Genome Consortium et al	?	?	?
Denmark/DCGC-368401/2022	EPI_ISL_9972976	2022-02-08	Department of Bacteria	Parasites and Fungi	Statens Serum Institut	Copenhagen	Denmark	Statens Serum Institut Bioinformatics and Microbial Genomics	Danish Covid-19 Genome Consortium et al	?	?	?
Denmark/DCGC-368404/2022	EPI_ISL_9972979	2022-02-08	Department of Bacteria	Parasites and Fungi	Statens Serum Institut	Copenhagen	Denmark	Statens Serum Institut Bioinformatics and Microbial Genomics	Danish Covid-19 Genome Consortium et al	?	?	?
Denmark/DCGC-368405/2022	EPI_ISL_9972980	2022-02-07	Department of Bacteria	Parasites and Fungi	Statens Serum Institut	Copenhagen	Denmark	Statens Serum Institut Bioinformatics and Microbial Genomics	Danish Covid-19 Genome Consortium et al	?	?	?
Denmark/DCGC-368410/2022	EPI_ISL_9972985	2022-02-07	Department of Bacteria	Parasites and Fungi	Statens Serum Institut	Copenhagen	Denmark	Statens Serum Institut Bioinformatics and Microbial Genomics	Danish Covid-19 Genome Consortium et al	?	?	?
Denmark/DCGC-368412/2022	EPI_ISL_9972987	2022-02-08	Department of Bacteria	Parasites and Fungi	Statens Serum Institut	Copenhagen	Denmark	Statens Serum Institut Bioinformatics and Microbial Genomics	Danish Covid-19 Genome Consortium et al	?	?	?
Denmark/DCGC-368415/2022	EPI_ISL_9972989	2022-02-08	Department of Bacteria	Parasites and Fungi	Statens Serum Institut	Copenhagen	Denmark	Statens Serum Institut Bioinformatics and Microbial Genomics	Danish Covid-19 Genome Consortium et al	?	?	?
Denmark/DCGC-368417/2022	EPI_ISL_9972991	2022-02-07	Department of Bacteria	Parasites and Fungi	Statens Serum Institut	Copenhagen	Denmark	Statens Serum Institut Bioinformatics and Microbial Genomics	Danish Covid-19 Genome Consortium et al	?	?	?
Denmark/DCGC-368418/2022	EPI_ISL_9972992	2022-02-08	Department of Bacteria	Parasites and Fungi	Statens Serum Institut	Copenhagen	Denmark	Statens Serum Institut Bioinformatics and Microbial Genomics	Danish Covid-19 Genome Consortium et al	?	?	?
Denmark/DCGC-368420/2022	EPI_ISL_9972994	2022-02-09	Department of Bacteria	Parasites and Fungi	Statens Serum Institut	Copenhagen	Denmark	Statens Serum Institut Bioinformatics and Microbial Genomics	Danish Covid-19 Genome Consortium et al	?	?	?
Denmark/DCGC-368429/2022	EPI_ISL_9973003	2022-02-08	Department of Bacteria	Parasites and Fungi	Statens Serum Institut	Copenhagen	Denmark	Statens Serum Institut Bioinformatics and Microbial Genomics	Danish Covid-19 Genome Consortium et al	?	?	?
Denmark/DCGC-368430/2022	EPI_ISL_9973004	2022-02-07	Department of Bacteria	Parasites and Fungi	Statens Serum Institut	Copenhagen	Denmark	Statens Serum Institut Bioinformatics and Microbial Genomics	Danish Covid-19 Genome Consortium et al	?	?	?
Denmark/DCGC-368432/2022	EPI_ISL_9973005	2022-02-08	Department of Bacteria	Parasites and Fungi	Statens Serum Institut	Copenhagen	Denmark	Statens Serum Institut Bioinformatics and Microbial Genomics	Danish Covid-19 Genome Consortium et al	?	?	?
Denmark/DCGC-368433/2022	EPI_ISL_9973006	2022-02-09	Department of Bacteria	Parasites and Fungi	Statens Serum Institut	Copenhagen	Denmark	Statens Serum Institut Bioinformatics and Microbial Genomics	Danish Covid-19 Genome Consortium et al	?	?	?
Denmark/DCGC-368434/2022	EPI_ISL_9973007	2022-02-09	Department of Bacteria	Parasites and Fungi	Statens Serum Institut	Copenhagen	Denmark	Statens Serum Institut Bioinformatics and Microbial Genomics	Danish Covid-19 Genome Consortium et al	?	?	?
Denmark/DCGC-368435/2022	EPI_ISL_9973008	2022-02-09	Department of Bacteria	Parasites and Fungi	Statens Serum Institut	Copenhagen	Denmark	Statens Serum Institut Bioinformatics and Microbial Genomics	Danish Covid-19 Genome Consortium et al	?	?	?
Denmark/DCGC-368437/2022	EPI_ISL_9973010	2022-02-09	Department of Bacteria	Parasites and Fungi	Statens Serum Institut	Copenhagen	Denmark	Statens Serum Institut Bioinformatics and Microbial Genomics	Danish Covid-19 Genome Consortium et al	?	?	?
Denmark/DCGC-368438/2022	EPI_ISL_9973011	2022-02-08	Department of Bacteria	Parasites and Fungi	Statens Serum Institut	Copenhagen	Denmark	Statens Serum Institut Bioinformatics and Microbial Genomics	Danish Covid-19 Genome Consortium et al	?	?	?
Denmark/DCGC-368440/2022	EPI_ISL_9973013	2022-02-08	Department of Bacteria	Parasites and Fungi	Statens Serum Institut	Copenhagen	Denmark	Statens Serum Institut Bioinformatics and Microbial Genomics	Danish Covid-19 Genome Consortium et al	?	?	?
Denmark/DCGC-368442/2022	EPI_ISL_9973015	2022-02-09	Department of Bacteria	Parasites and Fungi	Statens Serum Institut	Copenhagen	Denmark	Statens Serum Institut Bioinformatics and Microbial Genomics	Danish Covid-19 Genome Consortium et al	?	?	?
Denmark/DCGC-368443/2022	EPI_ISL_9973016	2022-02-09	Department of Bacteria	Parasites and Fungi	Statens Serum Institut	Copenhagen	Denmark	Statens Serum Institut Bioinformatics and Microbial Genomics	Danish Covid-19 Genome Consortium et al	?	?	?
Denmark/DCGC-368444/2022	EPI_ISL_9973017	2022-02-08	Department of Bacteria	Parasites and Fungi	Statens Serum Institut	Copenhagen	Denmark	Statens Serum Institut Bioinformatics and Microbial Genomics	Danish Covid-19 Genome Consortium et al	?	?	?
Denmark/DCGC-368445/2022	EPI_ISL_9973018	2022-02-08	Department of Bacteria	Parasites and Fungi	Statens Serum Institut	Copenhagen	Denmark	Statens Serum Institut Bioinformatics and Microbial Genomics	Danish Covid-19 Genome Consortium et al	?	?	?
Denmark/DCGC-368446/2022	EPI_ISL_9973019	2022-02-09	Department of Bacteria	Parasites and Fungi	Statens Serum Institut	Copenhagen	Denmark	Statens Serum Institut Bioinformatics and Microbial Genomics	Danish Covid-19 Genome Consortium et al	?	?	?
Denmark/DCGC-368448/2022	EPI_ISL_9973021	2022-02-07	Department of Bacteria	Parasites and Fungi	Statens Serum Institut	Copenhagen	Denmark	Statens Serum Institut Bioinformatics and Microbial Genomics	Danish Covid-19 Genome Consortium et al	?	?	?
Denmark/DCGC-368449/2022	EPI_ISL_9973022	2022-02-08	Department of Bacteria	Parasites and Fungi	Statens Serum Institut	Copenhagen	Denmark	Statens Serum Institut Bioinformatics and Microbial Genomics	Danish Covid-19 Genome Consortium et al	?	?	?
Denmark/DCGC-368450/2022	EPI_ISL_9973023	2022-02-09	Department of Bacteria	Parasites and Fungi	Statens Serum Institut	Copenhagen	Denmark	Statens Serum Institut Bioinformatics and Microbial Genomics	Danish Covid-19 Genome Consortium et al	?	?	?
Denmark/DCGC-368451/2022	EPI_ISL_9973024	2022-02-09	Department of Bacteria	Parasites and Fungi	Statens Serum Institut	Copenhagen	Denmark	Statens Serum Institut Bioinformatics and Microbial Genomics	Danish Covid-19 Genome Consortium et al	?	?	?
Denmark/DCGC-368453/2022	EPI_ISL_9973026	2022-02-07	Department of Bacteria	Parasites and Fungi	Statens Serum Institut	Copenhagen	Denmark	Statens Serum Institut Bioinformatics and Microbial Genomics	Danish Covid-19 Genome Consortium et al	?	?	?
Denmark/DCGC-368455/2022	EPI_ISL_9973028	2022-02-09	Department of Bacteria	Parasites and Fungi	Statens Serum Institut	Copenhagen	Denmark	Statens Serum Institut Bioinformatics and Microbial Genomics	Danish Covid-19 Genome Consortium et al	?	?	?
Denmark/DCGC-368456/2022	EPI_ISL_9973029	2022-02-08	Department of Bacteria	Parasites and Fungi	Statens Serum Institut	Copenhagen	Denmark	Statens Serum Institut Bioinformatics and Microbial Genomics	Danish Covid-19 Genome Consortium et al	?	?	?
Denmark/DCGC-368457/2022	EPI_ISL_9973030	2022-02-07	Department of Bacteria	Parasites and Fungi	Statens Serum Institut	Copenhagen	Denmark	Statens Serum Institut Bioinformatics and Microbial Genomics	Danish Covid-19 Genome Consortium et al	?	?	?
Denmark/DCGC-368458/2022	EPI_ISL_9973031	2022-02-09	Department of Bacteria	Parasites and Fungi	Statens Serum Institut	Copenhagen	Denmark	Statens Serum Institut Bioinformatics and Microbial Genomics	Danish Covid-19 Genome Consortium et al	?	?	?
Denmark/DCGC-368466/2022	EPI_ISL_9973039	2022-02-07	Department of Bacteria	Parasites and Fungi	Statens Serum Institut	Copenhagen	Denmark	Statens Serum Institut Bioinformatics and Microbial Genomics	Danish Covid-19 Genome Consortium et al	?	?	?
Denmark/DCGC-368474/2022	EPI_ISL_9973047	2022-02-09	Department of Bacteria	Parasites and Fungi	Statens Serum Institut	Copenhagen	Denmark	Statens Serum Institut Bioinformatics and Microbial Genomics	Danish Covid-19 Genome Consortium et al	?	?	?
Denmark/DCGC-368475/2022	EPI_ISL_9973048	2022-02-09	Department of Bacteria	Parasites and Fungi	Statens Serum Institut	Copenhagen	Denmark	Statens Serum Institut Bioinformatics and Microbial Genomics	Danish Covid-19 Genome Consortium et al	?	?	?
Denmark/DCGC-368512/2022	EPI_ISL_10011006	2022-02-05	Department of Bacteria	Parasites and Fungi	Statens Serum Institut	Copenhagen	Denmark	Statens Serum Institut Bioinformatics and Microbial Genomics	Danish Covid-19 Genome Consortium et al	?	?	?
Denmark/DCGC-368623/2022	EPI_ISL_10011845	2022-02-07	Department of Bacteria	Parasites and Fungi	Statens Serum Institut	Copenhagen	Denmark	Statens Serum Institut Bioinformatics and Microbial Genomics	Danish Covid-19 Genome Consortium et al	?	?	?
Denmark/DCGC-368625/2022	EPI_ISL_10011848	2022-02-10	Department of Bacteria	Parasites and Fungi	Statens Serum Institut	Copenhagen	Denmark	Statens Serum Institut Bioinformatics and Microbial Genomics	Danish Covid-19 Genome Consortium et al	?	?	?
Denmark/DCGC-368645/2022	EPI_ISL_10011891	2022-02-09	Department of Bacteria	Parasites and Fungi	Statens Serum Institut	Copenhagen	Denmark	Statens Serum Institut Bioinformatics and Microbial Genomics	Danish Covid-19 Genome Consortium et al	?	?	?
Denmark/DCGC-368729/2022	EPI_ISL_10012052	2022-02-12	Department of Bacteria	Parasites and Fungi	Statens Serum Institut	Copenhagen	Denmark	Statens Serum Institut Bioinformatics and Microbial Genomics	Danish Covid-19 Genome Consortium et al	?	?	?
Denmark/DCGC-368790/2022	EPI_ISL_10012169	2022-02-12	Department of Bacteria	Parasites and Fungi	Statens Serum Institut	Copenhagen	Denmark	Statens Serum Institut Bioinformatics and Microbial Genomics	Danish Covid-19 Genome Consortium et al	?	?	?
Denmark/DCGC-368820/2022	EPI_ISL_10012229	2022-02-05	Department of Bacteria	Parasites and Fungi	Statens Serum Institut	Copenhagen	Denmark	Statens Serum Institut Bioinformatics and Microbial Genomics	Danish Covid-19 Genome Consortium et al	?	?	?
Denmark/DCGC-368912/2022	EPI_ISL_10012516	2022-02-08	Department of Bacteria	Parasites and Fungi	Statens Serum Institut	Copenhagen	Denmark	Statens Serum Institut Bioinformatics and Microbial Genomics	Danish Covid-19 Genome Consortium et al	?	?	?
Denmark/DCGC-368990/2022	EPI_ISL_10012699	2022-02-05	Department of Bacteria	Parasites and Fungi	Statens Serum Institut	Copenhagen	Denmark	Statens Serum Institut Bioinformatics and Microbial Genomics	Danish Covid-19 Genome Consortium et al	?	?	?
Denmark/DCGC-368993/2022	EPI_ISL_10012719	2022-02-05	Department of Bacteria	Parasites and Fungi	Statens Serum Institut	Copenhagen	Denmark	Statens Serum Institut Bioinformatics and Microbial Genomics	Danish Covid-19 Genome Consortium et al	?	?	?
Denmark/DCGC-369038/2022	EPI_ISL_10012844	2022-02-12	Department of Bacteria	Parasites and Fungi	Statens Serum Institut	Copenhagen	Denmark	Statens Serum Institut Bioinformatics and Microbial Genomics	Danish Covid-19 Genome Consortium et al	?	?	?
Denmark/DCGC-369097/2022	EPI_ISL_10013010	2022-02-12	Department of Bacteria	Parasites and Fungi	Statens Serum Institut	Copenhagen	Denmark	Statens Serum Institut Bioinformatics and Microbial Genomics	Danish Covid-19 Genome Consortium et al	?	?	?
Denmark/DCGC-369110/2022	EPI_ISL_10013040	2022-02-08	Department of Bacteria	Parasites and Fungi	Statens Serum Institut	Copenhagen	Denmark	Statens Serum Institut Bioinformatics and Microbial Genomics	Danish Covid-19 Genome Consortium et al	?	?	?
Denmark/DCGC-369117/2022	EPI_ISL_10013059	2022-02-12	Department of Bacteria	Parasites and Fungi	Statens Serum Institut	Copenhagen	Denmark	Statens Serum Institut Bioinformatics and Microbial Genomics	Danish Covid-19 Genome Consortium et al	?	?	?
Denmark/DCGC-369126/2022	EPI_ISL_10013076	2022-02-09	Department of Bacteria	Parasites and Fungi	Statens Serum Institut	Copenhagen	Denmark	Statens Serum Institut Bioinformatics and Microbial Genomics	Danish Covid-19 Genome Consortium et al	?	?	?
Denmark/DCGC-369134/2022	EPI_ISL_10013099	2022-02-12	Department of Bacteria	Parasites and Fungi	Statens Serum Institut	Copenhagen	Denmark	Statens Serum Institut Bioinformatics and Microbial Genomics	Danish Covid-19 Genome Consortium et al	?	?	?
Denmark/DCGC-369195/2022	EPI_ISL_10013274	2022-02-12	Department of Bacteria	Parasites and Fungi	Statens Serum Institut	Copenhagen	Denmark	Statens Serum Institut Bioinformatics and Microbial Genomics	Danish Covid-19 Genome Consortium et al	?	?	?
Denmark/DCGC-369206/2022	EPI_ISL_10013296	2022-02-08	Department of Bacteria	Parasites and Fungi	Statens Serum Institut	Copenhagen	Denmark	Statens Serum Institut Bioinformatics and Microbial Genomics	Danish Covid-19 Genome Consortium et al	?	?	?
Denmark/DCGC-369213/2022	EPI_ISL_10013315	2022-02-11	Department of Bacteria	Parasites and Fungi	Statens Serum Institut	Copenhagen	Denmark	Statens Serum Institut Bioinformatics and Microbial Genomics	Danish Covid-19 Genome Consortium et al	?	?	?
Denmark/DCGC-369227/2022	EPI_ISL_10013364	2022-02-12	Department of Bacteria	Parasites and Fungi	Statens Serum Institut	Copenhagen	Denmark	Statens Serum Institut Bioinformatics and Microbial Genomics	Danish Covid-19 Genome Consortium et al	?	?	?
Denmark/DCGC-369278/2022	EPI_ISL_10013491	2022-02-12	Department of Bacteria	Parasites and Fungi	Statens Serum Institut	Copenhagen	Denmark	Statens Serum Institut Bioinformatics and Microbial Genomics	Danish Covid-19 Genome Consortium et al	?	?	?
Denmark/DCGC-369378/2022	EPI_ISL_10013809	2022-02-12	Department of Bacteria	Parasites and Fungi	Statens Serum Institut	Copenhagen	Denmark	Statens Serum Institut Bioinformatics and Microbial Genomics	Danish Covid-19 Genome Consortium et al	?	?	?
Denmark/DCGC-369418/2022	EPI_ISL_10013910	2022-02-05	Department of Bacteria	Parasites and Fungi	Statens Serum Institut	Copenhagen	Denmark	Statens Serum Institut Bioinformatics and Microbial Genomics	Danish Covid-19 Genome Consortium et al	?	?	?
Denmark/DCGC-369419/2022	EPI_ISL_10013913	2022-02-09	Department of Bacteria	Parasites and Fungi	Statens Serum Institut	Copenhagen	Denmark	Statens Serum Institut Bioinformatics and Microbial Genomics	Danish Covid-19 Genome Consortium et al	?	?	?
Denmark/DCGC-369437/2022	EPI_ISL_10013957	2022-02-07	Department of Bacteria	Parasites and Fungi	Statens Serum Institut	Copenhagen	Denmark	Statens Serum Institut Bioinformatics and Microbial Genomics	Danish Covid-19 Genome Consortium et al	?	?	?
Denmark/DCGC-369446/2022	EPI_ISL_10013978	2022-02-09	Department of Bacteria	Parasites and Fungi	Statens Serum Institut	Copenhagen	Denmark	Statens Serum Institut Bioinformatics and Microbial Genomics	Danish Covid-19 Genome Consortium et al	?	?	?
Denmark/DCGC-369462/2022	EPI_ISL_10014163	2022-02-08	Department of Bacteria	Parasites and Fungi	Statens Serum Institut	Copenhagen	Denmark	Statens Serum Institut Bioinformatics and Microbial Genomics	Danish Covid-19 Genome Consortium et al	?	?	?
Denmark/DCGC-369473/2022	EPI_ISL_10014199	2022-02-08	Department of Bacteria	Parasites and Fungi	Statens Serum Institut	Copenhagen	Denmark	Statens Serum Institut Bioinformatics and Microbial Genomics	Danish Covid-19 Genome Consortium et al	?	?	?
Denmark/DCGC-369524/2022	EPI_ISL_10014357	2022-02-04	Department of Bacteria	Parasites and Fungi	Statens Serum Institut	Copenhagen	Denmark	Statens Serum Institut Bioinformatics and Microbial Genomics	Danish Covid-19 Genome Consortium et al	?	?	?
Denmark/DCGC-369540/2022	EPI_ISL_10014404	2022-02-12	Department of Bacteria	Parasites and Fungi	Statens Serum Institut	Copenhagen	Denmark	Statens Serum Institut Bioinformatics and Microbial Genomics	Danish Covid-19 Genome Consortium et al	?	?	?
Denmark/DCGC-369543/2022	EPI_ISL_10014411	2022-02-04	Department of Bacteria	Parasites and Fungi	Statens Serum Institut	Copenhagen	Denmark	Statens Serum Institut Bioinformatics and Microbial Genomics	Danish Covid-19 Genome Consortium et al	?	?	?
Denmark/DCGC-369555/2022	EPI_ISL_10014444	2022-02-12	Department of Bacteria	Parasites and Fungi	Statens Serum Institut	Copenhagen	Denmark	Statens Serum Institut Bioinformatics and Microbial Genomics	Danish Covid-19 Genome Consortium et al	?	?	?
Denmark/DCGC-369646/2022	EPI_ISL_10014796	2022-02-08	Department of Bacteria	Parasites and Fungi	Statens Serum Institut	Copenhagen	Denmark	Statens Serum Institut Bioinformatics and Microbial Genomics	Danish Covid-19 Genome Consortium et al	?	?	?
Denmark/DCGC-369740/2022	EPI_ISL_10015006	2022-02-08	Department of Bacteria	Parasites and Fungi	Statens Serum Institut	Copenhagen	Denmark	Statens Serum Institut Bioinformatics and Microbial Genomics	Danish Covid-19 Genome Consortium et al	?	?	?
Denmark/DCGC-369785/2022	EPI_ISL_10015091	2022-02-12	Department of Bacteria	Parasites and Fungi	Statens Serum Institut	Copenhagen	Denmark	Statens Serum Institut Bioinformatics and Microbial Genomics	Danish Covid-19 Genome Consortium et al	?	?	?
Denmark/DCGC-369788/2022	EPI_ISL_10015097	2022-02-12	Department of Bacteria	Parasites and Fungi	Statens Serum Institut	Copenhagen	Denmark	Statens Serum Institut Bioinformatics and Microbial Genomics	Danish Covid-19 Genome Consortium et al	?	?	?
Denmark/DCGC-369798/2022	EPI_ISL_10015116	2022-02-04	Department of Bacteria	Parasites and Fungi	Statens Serum Institut	Copenhagen	Denmark	Statens Serum Institut Bioinformatics and Microbial Genomics	Danish Covid-19 Genome Consortium et al	?	?	?
Denmark/DCGC-369859/2022	EPI_ISL_10015248	2022-02-11	Department of Bacteria	Parasites and Fungi	Statens Serum Institut	Copenhagen	Denmark	Statens Serum Institut Bioinformatics and Microbial Genomics	Danish Covid-19 Genome Consortium et al	?	?	?
Denmark/DCGC-369895/2022	EPI_ISL_10015345	2022-02-10	Department of Bacteria	Parasites and Fungi	Statens Serum Institut	Copenhagen	Denmark	Statens Serum Institut Bioinformatics and Microbial Genomics	Danish Covid-19 Genome Consortium et al	?	?	?
Denmark/DCGC-369905/2022	EPI_ISL_10015372	2022-02-12	Department of Bacteria	Parasites and Fungi	Statens Serum Institut	Copenhagen	Denmark	Statens Serum Institut Bioinformatics and Microbial Genomics	Danish Covid-19 Genome Consortium et al	?	?	?
Denmark/DCGC-369970/2022	EPI_ISL_10015550	2022-02-12	Department of Bacteria	Parasites and Fungi	Statens Serum Institut	Copenhagen	Denmark	Statens Serum Institut Bioinformatics and Microbial Genomics	Danish Covid-19 Genome Consortium et al	?	?	?
Denmark/DCGC-370179/2022	EPI_ISL_10016225	2022-02-05	Department of Bacteria	Parasites and Fungi	Statens Serum Institut	Copenhagen	Denmark	Statens Serum Institut Bioinformatics and Microbial Genomics	Danish Covid-19 Genome Consortium et al	?	?	?
Denmark/DCGC-370186/2022	EPI_ISL_10016245	2022-02-11	Department of Bacteria	Parasites and Fungi	Statens Serum Institut	Copenhagen	Denmark	Statens Serum Institut Bioinformatics and Microbial Genomics	Danish Covid-19 Genome Consortium et al	?	?	?
Denmark/DCGC-370263/2022	EPI_ISL_10016453	2022-02-09	Department of Bacteria	Parasites and Fungi	Statens Serum Institut	Copenhagen	Denmark	Statens Serum Institut Bioinformatics and Microbial Genomics	Danish Covid-19 Genome Consortium et al	?	?	?
Denmark/DCGC-370280/2022	EPI_ISL_10016483	2022-02-09	Department of Bacteria	Parasites and Fungi	Statens Serum Institut	Copenhagen	Denmark	Statens Serum Institut Bioinformatics and Microbial Genomics	Danish Covid-19 Genome Consortium et al	?	?	?
Denmark/DCGC-370288/2022	EPI_ISL_10016499	2022-02-09	Department of Bacteria	Parasites and Fungi	Statens Serum Institut	Copenhagen	Denmark	Statens Serum Institut Bioinformatics and Microbial Genomics	Danish Covid-19 Genome Consortium et al	?	?	?
Denmark/DCGC-370298/2022	EPI_ISL_10016518	2022-02-12	Department of Bacteria	Parasites and Fungi	Statens Serum Institut	Copenhagen	Denmark	Statens Serum Institut Bioinformatics and Microbial Genomics	Danish Covid-19 Genome Consortium et al	?	?	?
Denmark/DCGC-370435/2022	EPI_ISL_10097108	2022-02-07	Department of Bacteria	Parasites and Fungi	Statens Serum Institut	Copenhagen	Denmark	Statens Serum Institut Bioinformatics and Microbial Genomics	Danish Covid-19 Genome Consortium et al	?	?	?
Denmark/DCGC-370549/2022	EPI_ISL_10060041	2022-02-10	Department of Bacteria	Parasites and Fungi	Statens Serum Institut	Copenhagen	Denmark	Statens Serum Institut Bioinformatics and Microbial Genomics	Danish Covid-19 Genome Consortium et al	?	?	?
Denmark/DCGC-370624/2022	EPI_ISL_10060242	2022-02-12	Department of Bacteria	Parasites and Fungi	Statens Serum Institut	Copenhagen	Denmark	Statens Serum Institut Bioinformatics and Microbial Genomics	Danish Covid-19 Genome Consortium et al	?	?	?
Denmark/DCGC-370675/2022	EPI_ISL_10060438	2022-02-12	Department of Bacteria	Parasites and Fungi	Statens Serum Institut	Copenhagen	Denmark	Statens Serum Institut Bioinformatics and Microbial Genomics	Danish Covid-19 Genome Consortium et al	?	?	?
Denmark/DCGC-370699/2022	EPI_ISL_10060522	2022-02-13	Department of Bacteria	Parasites and Fungi	Statens Serum Institut	Copenhagen	Denmark	Statens Serum Institut Bioinformatics and Microbial Genomics	Danish Covid-19 Genome Consortium et al	?	?	?
Denmark/DCGC-370706/2022	EPI_ISL_10060547	2022-02-12	Department of Bacteria	Parasites and Fungi	Statens Serum Institut	Copenhagen	Denmark	Statens Serum Institut Bioinformatics and Microbial Genomics	Danish Covid-19 Genome Consortium et al	?	?	?
Denmark/DCGC-370817/2022	EPI_ISL_10060978	2022-02-07	Department of Bacteria	Parasites and Fungi	Statens Serum Institut	Copenhagen	Denmark	Statens Serum Institut Bioinformatics and Microbial Genomics	Danish Covid-19 Genome Consortium et al	?	?	?
Denmark/DCGC-370828/2022	EPI_ISL_10061018	2022-02-13	Department of Bacteria	Parasites and Fungi	Statens Serum Institut	Copenhagen	Denmark	Statens Serum Institut Bioinformatics and Microbial Genomics	Danish Covid-19 Genome Consortium et al	?	?	?
Denmark/DCGC-370845/2022	EPI_ISL_10061082	2022-02-12	Department of Bacteria	Parasites and Fungi	Statens Serum Institut	Copenhagen	Denmark	Statens Serum Institut Bioinformatics and Microbial Genomics	Danish Covid-19 Genome Consortium et al	?	?	?
Denmark/DCGC-370883/2022	EPI_ISL_10061174	2022-02-12	Department of Bacteria	Parasites and Fungi	Statens Serum Institut	Copenhagen	Denmark	Statens Serum Institut Bioinformatics and Microbial Genomics	Danish Covid-19 Genome Consortium et al	?	?	?
Denmark/DCGC-370920/2022	EPI_ISL_10061220	2022-02-12	Department of Bacteria	Parasites and Fungi	Statens Serum Institut	Copenhagen	Denmark	Statens Serum Institut Bioinformatics and Microbial Genomics	Danish Covid-19 Genome Consortium et al	?	?	?
Denmark/DCGC-370942/2022	EPI_ISL_10061242	2022-02-13	Department of Bacteria	Parasites and Fungi	Statens Serum Institut	Copenhagen	Denmark	Statens Serum Institut Bioinformatics and Microbial Genomics	Danish Covid-19 Genome Consortium et al	?	?	?
Denmark/DCGC-370989/2022	EPI_ISL_10061289	2022-02-12	Department of Bacteria	Parasites and Fungi	Statens Serum Institut	Copenhagen	Denmark	Statens Serum Institut Bioinformatics and Microbial Genomics	Danish Covid-19 Genome Consortium et al	?	?	?
Denmark/DCGC-370991/2022	EPI_ISL_10061291	2022-02-09	Department of Bacteria	Parasites and Fungi	Statens Serum Institut	Copenhagen	Denmark	Statens Serum Institut Bioinformatics and Microbial Genomics	Danish Covid-19 Genome Consortium et al	?	?	?
Denmark/DCGC-371059/2022	EPI_ISL_10061398	2022-02-12	Department of Bacteria	Parasites and Fungi	Statens Serum Institut	Copenhagen	Denmark	Statens Serum Institut Bioinformatics and Microbial Genomics	Danish Covid-19 Genome Consortium et al	?	?	?
Denmark/DCGC-371175/2022	EPI_ISL_10061607	2022-02-12	Department of Bacteria	Parasites and Fungi	Statens Serum Institut	Copenhagen	Denmark	Statens Serum Institut Bioinformatics and Microbial Genomics	Danish Covid-19 Genome Consortium et al	?	?	?
Denmark/DCGC-371211/2022	EPI_ISL_10061674	2022-02-12	Department of Bacteria	Parasites and Fungi	Statens Serum Institut	Copenhagen	Denmark	Statens Serum Institut Bioinformatics and Microbial Genomics	Danish Covid-19 Genome Consortium et al	?	?	?
Denmark/DCGC-371223/2022	EPI_ISL_10061697	2022-02-10	Department of Bacteria	Parasites and Fungi	Statens Serum Institut	Copenhagen	Denmark	Statens Serum Institut Bioinformatics and Microbial Genomics	Danish Covid-19 Genome Consortium et al	?	?	?
Denmark/DCGC-371228/2022	EPI_ISL_10061705	2022-02-11	Department of Bacteria	Parasites and Fungi	Statens Serum Institut	Copenhagen	Denmark	Statens Serum Institut Bioinformatics and Microbial Genomics	Danish Covid-19 Genome Consortium et al	?	?	?
Denmark/DCGC-371255/2022	EPI_ISL_10061760	2022-02-09	Department of Bacteria	Parasites and Fungi	Statens Serum Institut	Copenhagen	Denmark	Statens Serum Institut Bioinformatics and Microbial Genomics	Danish Covid-19 Genome Consortium et al	?	?	?
Denmark/DCGC-371453/2022	EPI_ISL_10062144	2022-02-08	Department of Bacteria	Parasites and Fungi	Statens Serum Institut	Copenhagen	Denmark	Statens Serum Institut Bioinformatics and Microbial Genomics	Danish Covid-19 Genome Consortium et al	?	?	?
Denmark/DCGC-371497/2022	EPI_ISL_10062224	2022-02-11	Department of Bacteria	Parasites and Fungi	Statens Serum Institut	Copenhagen	Denmark	Statens Serum Institut Bioinformatics and Microbial Genomics	Danish Covid-19 Genome Consortium et al	?	?	?
Denmark/DCGC-371672/2022	EPI_ISL_10062442	2022-02-13	Department of Bacteria	Parasites and Fungi	Statens Serum Institut	Copenhagen	Denmark	Statens Serum Institut Bioinformatics and Microbial Genomics	Danish Covid-19 Genome Consortium et al	?	?	?
Denmark/DCGC-371706/2022	EPI_ISL_10062507	2022-02-10	Department of Bacteria	Parasites and Fungi	Statens Serum Institut	Copenhagen	Denmark	Statens Serum Institut Bioinformatics and Microbial Genomics	Danish Covid-19 Genome Consortium et al	?	?	?
Denmark/DCGC-371728/2022	EPI_ISL_10062549	2022-02-11	Department of Bacteria	Parasites and Fungi	Statens Serum Institut	Copenhagen	Denmark	Statens Serum Institut Bioinformatics and Microbial Genomics	Danish Covid-19 Genome Consortium et al	?	?	?
Denmark/DCGC-371756/2022	EPI_ISL_10062601	2022-02-12	Department of Bacteria	Parasites and Fungi	Statens Serum Institut	Copenhagen	Denmark	Statens Serum Institut Bioinformatics and Microbial Genomics	Danish Covid-19 Genome Consortium et al	?	?	?
Denmark/DCGC-371758/2022	EPI_ISL_10062605	2022-02-06	Department of Bacteria	Parasites and Fungi	Statens Serum Institut	Copenhagen	Denmark	Statens Serum Institut Bioinformatics and Microbial Genomics	Danish Covid-19 Genome Consortium et al	?	?	?
Denmark/DCGC-371788/2022	EPI_ISL_10062662	2022-02-12	Department of Bacteria	Parasites and Fungi	Statens Serum Institut	Copenhagen	Denmark	Statens Serum Institut Bioinformatics and Microbial Genomics	Danish Covid-19 Genome Consortium et al	?	?	?
Denmark/DCGC-371810/2022	EPI_ISL_10062701	2022-02-13	Department of Bacteria	Parasites and Fungi	Statens Serum Institut	Copenhagen	Denmark	Statens Serum Institut Bioinformatics and Microbial Genomics	Danish Covid-19 Genome Consortium et al	?	?	?
Denmark/DCGC-371814/2022	EPI_ISL_10062709	2022-02-10	Department of Clinical Microbiology	Odense University Hospital	Odense	Denmark	Statens Serum Institut Bioinformatics and Microbial Genomics	Danish Covid-19 Genome Consortium et al	?	?	?
Denmark/DCGC-371815/2022	EPI_ISL_10062710	2022-02-12	Department of Bacteria	Parasites and Fungi	Statens Serum Institut	Copenhagen	Denmark	Statens Serum Institut Bioinformatics and Microbial Genomics	Danish Covid-19 Genome Consortium et al	?	?	?
Denmark/DCGC-371828/2022	EPI_ISL_10062735	2022-02-12	Department of Bacteria	Parasites and Fungi	Statens Serum Institut	Copenhagen	Denmark	Statens Serum Institut Bioinformatics and Microbial Genomics	Danish Covid-19 Genome Consortium et al	?	?	?
Denmark/DCGC-371860/2022	EPI_ISL_10062797	2022-02-12	Department of Bacteria	Parasites and Fungi	Statens Serum Institut	Copenhagen	Denmark	Statens Serum Institut Bioinformatics and Microbial Genomics	Danish Covid-19 Genome Consortium et al	?	?	?
Denmark/DCGC-371912/2022	EPI_ISL_10063123	2022-02-13	Department of Bacteria	Parasites and Fungi	Statens Serum Institut	Copenhagen	Denmark	Statens Serum Institut Bioinformatics and Microbial Genomics	Danish Covid-19 Genome Consortium et al	?	?	?
Denmark/DCGC-371930/2022	EPI_ISL_10063159	2022-02-08	Department of Bacteria	Parasites and Fungi	Statens Serum Institut	Copenhagen	Denmark	Statens Serum Institut Bioinformatics and Microbial Genomics	Danish Covid-19 Genome Consortium et al	?	?	?
Denmark/DCGC-371937/2022	EPI_ISL_10063168	2022-02-10	Department of Bacteria	Parasites and Fungi	Statens Serum Institut	Copenhagen	Denmark	Statens Serum Institut Bioinformatics and Microbial Genomics	Danish Covid-19 Genome Consortium et al	?	?	?
Denmark/DCGC-371976/2022	EPI_ISL_10063240	2022-02-10	Department of Bacteria	Parasites and Fungi	Statens Serum Institut	Copenhagen	Denmark	Statens Serum Institut Bioinformatics and Microbial Genomics	Danish Covid-19 Genome Consortium et al	?	?	?
Denmark/DCGC-371978/2022	EPI_ISL_10063244	2022-02-07	Department of Bacteria	Parasites and Fungi	Statens Serum Institut	Copenhagen	Denmark	Statens Serum Institut Bioinformatics and Microbial Genomics	Danish Covid-19 Genome Consortium et al	?	?	?
Denmark/DCGC-371986/2022	EPI_ISL_10063261	2022-02-13	Department of Bacteria	Parasites and Fungi	Statens Serum Institut	Copenhagen	Denmark	Statens Serum Institut Bioinformatics and Microbial Genomics	Danish Covid-19 Genome Consortium et al	?	?	?
Denmark/DCGC-371990/2022	EPI_ISL_10063269	2022-02-13	Department of Bacteria	Parasites and Fungi	Statens Serum Institut	Copenhagen	Denmark	Statens Serum Institut Bioinformatics and Microbial Genomics	Danish Covid-19 Genome Consortium et al	?	?	?
Denmark/DCGC-371991/2022	EPI_ISL_10063271	2022-02-08	Department of Bacteria	Parasites and Fungi	Statens Serum Institut	Copenhagen	Denmark	Statens Serum Institut Bioinformatics and Microbial Genomics	Danish Covid-19 Genome Consortium et al	?	?	?
Denmark/DCGC-371997/2022	EPI_ISL_10063283	2022-02-10	Department of Bacteria	Parasites and Fungi	Statens Serum Institut	Copenhagen	Denmark	Statens Serum Institut Bioinformatics and Microbial Genomics	Danish Covid-19 Genome Consortium et al	?	?	?
Denmark/DCGC-372034/2022	EPI_ISL_10063357	2022-02-06	Department of Bacteria	Parasites and Fungi	Statens Serum Institut	Copenhagen	Denmark	Statens Serum Institut Bioinformatics and Microbial Genomics	Danish Covid-19 Genome Consortium et al	?	?	?
Denmark/DCGC-372055/2022	EPI_ISL_10063396	2022-02-11	Department of Bacteria	Parasites and Fungi	Statens Serum Institut	Copenhagen	Denmark	Statens Serum Institut Bioinformatics and Microbial Genomics	Danish Covid-19 Genome Consortium et al	?	?	?
Denmark/DCGC-372128/2022	EPI_ISL_10063662	2022-02-09	Department of Bacteria	Parasites and Fungi	Statens Serum Institut	Copenhagen	Denmark	Statens Serum Institut Bioinformatics and Microbial Genomics	Danish Covid-19 Genome Consortium et al	?	?	?
Denmark/DCGC-372154/2022	EPI_ISL_10063711	2022-02-11	Department of Bacteria	Parasites and Fungi	Statens Serum Institut	Copenhagen	Denmark	Statens Serum Institut Bioinformatics and Microbial Genomics	Danish Covid-19 Genome Consortium et al	?	?	?
Denmark/DCGC-372156/2022	EPI_ISL_10063715	2022-02-07	Department of Bacteria	Parasites and Fungi	Statens Serum Institut	Copenhagen	Denmark	Statens Serum Institut Bioinformatics and Microbial Genomics	Danish Covid-19 Genome Consortium et al	?	?	?
Denmark/DCGC-372169/2022	EPI_ISL_10063736	2022-02-13	Department of Bacteria	Parasites and Fungi	Statens Serum Institut	Copenhagen	Denmark	Statens Serum Institut Bioinformatics and Microbial Genomics	Danish Covid-19 Genome Consortium et al	?	?	?
Denmark/DCGC-372185/2022	EPI_ISL_10063766	2022-02-09	Department of Clinical Microbiology	Odense University Hospital	Odense	Denmark	Statens Serum Institut Bioinformatics and Microbial Genomics	Danish Covid-19 Genome Consortium et al	?	?	?
Denmark/DCGC-372195/2022	EPI_ISL_10063784	2022-02-12	Department of Bacteria	Parasites and Fungi	Statens Serum Institut	Copenhagen	Denmark	Statens Serum Institut Bioinformatics and Microbial Genomics	Danish Covid-19 Genome Consortium et al	?	?	?
Denmark/DCGC-372225/2022	EPI_ISL_10063842	2022-02-13	Department of Bacteria	Parasites and Fungi	Statens Serum Institut	Copenhagen	Denmark	Statens Serum Institut Bioinformatics and Microbial Genomics	Danish Covid-19 Genome Consortium et al	?	?	?
Denmark/DCGC-372244/2022	EPI_ISL_10063876	2022-02-06	Department of Bacteria	Parasites and Fungi	Statens Serum Institut	Copenhagen	Denmark	Statens Serum Institut Bioinformatics and Microbial Genomics	Danish Covid-19 Genome Consortium et al	?	?	?
Denmark/DCGC-372269/2022	EPI_ISL_10063920	2022-02-12	Department of Bacteria	Parasites and Fungi	Statens Serum Institut	Copenhagen	Denmark	Statens Serum Institut Bioinformatics and Microbial Genomics	Danish Covid-19 Genome Consortium et al	?	?	?
Denmark/DCGC-372279/2022	EPI_ISL_10063930	2022-02-12	Department of Bacteria	Parasites and Fungi	Statens Serum Institut	Copenhagen	Denmark	Statens Serum Institut Bioinformatics and Microbial Genomics	Danish Covid-19 Genome Consortium et al	?	?	?
Denmark/DCGC-372349/2022	EPI_ISL_10063997	2022-02-10	Department of Bacteria	Parasites and Fungi	Statens Serum Institut	Copenhagen	Denmark	Statens Serum Institut Bioinformatics and Microbial Genomics	Danish Covid-19 Genome Consortium et al	?	?	?
Denmark/DCGC-372355/2022	EPI_ISL_10064003	2022-02-08	Department of Bacteria	Parasites and Fungi	Statens Serum Institut	Copenhagen	Denmark	Statens Serum Institut Bioinformatics and Microbial Genomics	Danish Covid-19 Genome Consortium et al	?	?	?
Denmark/DCGC-372357/2022	EPI_ISL_10064005	2022-02-12	Department of Bacteria	Parasites and Fungi	Statens Serum Institut	Copenhagen	Denmark	Statens Serum Institut Bioinformatics and Microbial Genomics	Danish Covid-19 Genome Consortium et al	?	?	?
Denmark/DCGC-372369/2022	EPI_ISL_10064017	2022-02-10	Department of Bacteria	Parasites and Fungi	Statens Serum Institut	Copenhagen	Denmark	Statens Serum Institut Bioinformatics and Microbial Genomics	Danish Covid-19 Genome Consortium et al	?	?	?
Denmark/DCGC-372403/2022	EPI_ISL_10064051	2022-02-10	Department of Bacteria	Parasites and Fungi	Statens Serum Institut	Copenhagen	Denmark	Statens Serum Institut Bioinformatics and Microbial Genomics	Danish Covid-19 Genome Consortium et al	?	?	?
Denmark/DCGC-372408/2022	EPI_ISL_10064056	2022-02-11	Department of Bacteria	Parasites and Fungi	Statens Serum Institut	Copenhagen	Denmark	Statens Serum Institut Bioinformatics and Microbial Genomics	Danish Covid-19 Genome Consortium et al	?	?	?
Denmark/DCGC-372415/2022	EPI_ISL_10064063	2022-02-10	Department of Bacteria	Parasites and Fungi	Statens Serum Institut	Copenhagen	Denmark	Statens Serum Institut Bioinformatics and Microbial Genomics	Danish Covid-19 Genome Consortium et al	?	?	?
Denmark/DCGC-372489/2022	EPI_ISL_10064137	2022-02-12	Department of Bacteria	Parasites and Fungi	Statens Serum Institut	Copenhagen	Denmark	Statens Serum Institut Bioinformatics and Microbial Genomics	Danish Covid-19 Genome Consortium et al	?	?	?
Denmark/DCGC-372518/2022	EPI_ISL_10064166	2022-02-11	Department of Bacteria	Parasites and Fungi	Statens Serum Institut	Copenhagen	Denmark	Statens Serum Institut Bioinformatics and Microbial Genomics	Danish Covid-19 Genome Consortium et al	?	?	?
Denmark/DCGC-372599/2022	EPI_ISL_10064248	2022-02-09	Department of Bacteria	Parasites and Fungi	Statens Serum Institut	Copenhagen	Denmark	Statens Serum Institut Bioinformatics and Microbial Genomics	Danish Covid-19 Genome Consortium et al	?	?	?
Denmark/DCGC-372628/2022	EPI_ISL_10064277	2022-02-11	Department of Bacteria	Parasites and Fungi	Statens Serum Institut	Copenhagen	Denmark	Statens Serum Institut Bioinformatics and Microbial Genomics	Danish Covid-19 Genome Consortium et al	?	?	?
Denmark/DCGC-372715/2022	EPI_ISL_10064364	2022-02-08	Department of Bacteria	Parasites and Fungi	Statens Serum Institut	Copenhagen	Denmark	Statens Serum Institut Bioinformatics and Microbial Genomics	Danish Covid-19 Genome Consortium et al	?	?	?
Denmark/DCGC-372717/2022	EPI_ISL_10064366	2022-02-10	Department of Bacteria	Parasites and Fungi	Statens Serum Institut	Copenhagen	Denmark	Statens Serum Institut Bioinformatics and Microbial Genomics	Danish Covid-19 Genome Consortium et al	?	?	?
Denmark/DCGC-372718/2022	EPI_ISL_10064367	2022-02-09	Department of Bacteria	Parasites and Fungi	Statens Serum Institut	Copenhagen	Denmark	Statens Serum Institut Bioinformatics and Microbial Genomics	Danish Covid-19 Genome Consortium et al	?	?	?
Denmark/DCGC-372729/2022	EPI_ISL_10064378	2022-02-12	Department of Bacteria	Parasites and Fungi	Statens Serum Institut	Copenhagen	Denmark	Statens Serum Institut Bioinformatics and Microbial Genomics	Danish Covid-19 Genome Consortium et al	?	?	?
Denmark/DCGC-372746/2022	EPI_ISL_10064395	2022-02-07	Department of Bacteria	Parasites and Fungi	Statens Serum Institut	Copenhagen	Denmark	Statens Serum Institut Bioinformatics and Microbial Genomics	Danish Covid-19 Genome Consortium et al	?	?	?
Denmark/DCGC-372812/2022	EPI_ISL_10064460	2022-02-10	Department of Bacteria	Parasites and Fungi	Statens Serum Institut	Copenhagen	Denmark	Statens Serum Institut Bioinformatics and Microbial Genomics	Danish Covid-19 Genome Consortium et al	?	?	?
Denmark/DCGC-372888/2022	EPI_ISL_10064536	2022-02-07	Department of Bacteria	Parasites and Fungi	Statens Serum Institut	Copenhagen	Denmark	Statens Serum Institut Bioinformatics and Microbial Genomics	Danish Covid-19 Genome Consortium et al	?	?	?
Denmark/DCGC-372897/2022	EPI_ISL_10064546	2022-02-12	Department of Bacteria	Parasites and Fungi	Statens Serum Institut	Copenhagen	Denmark	Statens Serum Institut Bioinformatics and Microbial Genomics	Danish Covid-19 Genome Consortium et al	?	?	?
Denmark/DCGC-372900/2022	EPI_ISL_10064549	2022-02-11	Department of Bacteria	Parasites and Fungi	Statens Serum Institut	Copenhagen	Denmark	Statens Serum Institut Bioinformatics and Microbial Genomics	Danish Covid-19 Genome Consortium et al	?	?	?
Denmark/DCGC-372902/2022	EPI_ISL_10064551	2022-02-10	Department of Bacteria	Parasites and Fungi	Statens Serum Institut	Copenhagen	Denmark	Statens Serum Institut Bioinformatics and Microbial Genomics	Danish Covid-19 Genome Consortium et al	?	?	?
Denmark/DCGC-372903/2022	EPI_ISL_10064552	2022-02-10	Department of Bacteria	Parasites and Fungi	Statens Serum Institut	Copenhagen	Denmark	Statens Serum Institut Bioinformatics and Microbial Genomics	Danish Covid-19 Genome Consortium et al	?	?	?
Denmark/DCGC-372904/2022	EPI_ISL_10064553	2022-02-08	Department of Bacteria	Parasites and Fungi	Statens Serum Institut	Copenhagen	Denmark	Statens Serum Institut Bioinformatics and Microbial Genomics	Danish Covid-19 Genome Consortium et al	?	?	?
Denmark/DCGC-372905/2022	EPI_ISL_10064554	2022-02-11	Department of Bacteria	Parasites and Fungi	Statens Serum Institut	Copenhagen	Denmark	Statens Serum Institut Bioinformatics and Microbial Genomics	Danish Covid-19 Genome Consortium et al	?	?	?
Denmark/DCGC-372910/2022	EPI_ISL_10064559	2022-02-12	Department of Bacteria	Parasites and Fungi	Statens Serum Institut	Copenhagen	Denmark	Statens Serum Institut Bioinformatics and Microbial Genomics	Danish Covid-19 Genome Consortium et al	?	?	?
Denmark/DCGC-372918/2022	EPI_ISL_10064567	2022-02-09	Department of Bacteria	Parasites and Fungi	Statens Serum Institut	Copenhagen	Denmark	Statens Serum Institut Bioinformatics and Microbial Genomics	Danish Covid-19 Genome Consortium et al	?	?	?
Denmark/DCGC-372930/2022	EPI_ISL_10064579	2022-02-11	Department of Bacteria	Parasites and Fungi	Statens Serum Institut	Copenhagen	Denmark	Statens Serum Institut Bioinformatics and Microbial Genomics	Danish Covid-19 Genome Consortium et al	?	?	?
Denmark/DCGC-372946/2022	EPI_ISL_10064595	2022-02-12	Department of Bacteria	Parasites and Fungi	Statens Serum Institut	Copenhagen	Denmark	Statens Serum Institut Bioinformatics and Microbial Genomics	Danish Covid-19 Genome Consortium et al	?	?	?
Denmark/DCGC-372972/2022	EPI_ISL_10064621	2022-02-12	Department of Bacteria	Parasites and Fungi	Statens Serum Institut	Copenhagen	Denmark	Statens Serum Institut Bioinformatics and Microbial Genomics	Danish Covid-19 Genome Consortium et al	?	?	?
Denmark/DCGC-372976/2022	EPI_ISL_10064625	2022-02-11	Department of Bacteria	Parasites and Fungi	Statens Serum Institut	Copenhagen	Denmark	Statens Serum Institut Bioinformatics and Microbial Genomics	Danish Covid-19 Genome Consortium et al	?	?	?
Denmark/DCGC-373019/2022	EPI_ISL_10064668	2022-02-13	Department of Bacteria	Parasites and Fungi	Statens Serum Institut	Copenhagen	Denmark	Statens Serum Institut Bioinformatics and Microbial Genomics	Danish Covid-19 Genome Consortium et al	?	?	?
Denmark/DCGC-373023/2022	EPI_ISL_10064672	2022-02-07	Department of Bacteria	Parasites and Fungi	Statens Serum Institut	Copenhagen	Denmark	Statens Serum Institut Bioinformatics and Microbial Genomics	Danish Covid-19 Genome Consortium et al	?	?	?
Denmark/DCGC-373046/2022	EPI_ISL_10064829	2022-02-12	Department of Bacteria	Parasites and Fungi	Statens Serum Institut	Copenhagen	Denmark	Statens Serum Institut Bioinformatics and Microbial Genomics	Danish Covid-19 Genome Consortium et al	?	?	?
Denmark/DCGC-373048/2022	EPI_ISL_10064831	2022-02-12	Department of Bacteria	Parasites and Fungi	Statens Serum Institut	Copenhagen	Denmark	Statens Serum Institut Bioinformatics and Microbial Genomics	Danish Covid-19 Genome Consortium et al	?	?	?
Denmark/DCGC-373052/2022	EPI_ISL_10064835	2022-02-10	Department of Bacteria	Parasites and Fungi	Statens Serum Institut	Copenhagen	Denmark	Statens Serum Institut Bioinformatics and Microbial Genomics	Danish Covid-19 Genome Consortium et al	?	?	?
Denmark/DCGC-373061/2022	EPI_ISL_10064844	2022-02-11	Department of Bacteria	Parasites and Fungi	Statens Serum Institut	Copenhagen	Denmark	Statens Serum Institut Bioinformatics and Microbial Genomics	Danish Covid-19 Genome Consortium et al	?	?	?
Denmark/DCGC-373069/2022	EPI_ISL_10064852	2022-02-11	Department of Bacteria	Parasites and Fungi	Statens Serum Institut	Copenhagen	Denmark	Statens Serum Institut Bioinformatics and Microbial Genomics	Danish Covid-19 Genome Consortium et al	?	?	?
Denmark/DCGC-373084/2022	EPI_ISL_10064868	2022-02-11	Department of Bacteria	Parasites and Fungi	Statens Serum Institut	Copenhagen	Denmark	Statens Serum Institut Bioinformatics and Microbial Genomics	Danish Covid-19 Genome Consortium et al	?	?	?
Denmark/DCGC-373087/2022	EPI_ISL_10064871	2022-02-13	Department of Bacteria	Parasites and Fungi	Statens Serum Institut	Copenhagen	Denmark	Statens Serum Institut Bioinformatics and Microbial Genomics	Danish Covid-19 Genome Consortium et al	?	?	?
Denmark/DCGC-373092/2022	EPI_ISL_10064876	2022-02-13	Department of Bacteria	Parasites and Fungi	Statens Serum Institut	Copenhagen	Denmark	Statens Serum Institut Bioinformatics and Microbial Genomics	Danish Covid-19 Genome Consortium et al	?	?	?
Denmark/DCGC-373094/2022	EPI_ISL_10064878	2022-02-11	Department of Bacteria	Parasites and Fungi	Statens Serum Institut	Copenhagen	Denmark	Statens Serum Institut Bioinformatics and Microbial Genomics	Danish Covid-19 Genome Consortium et al	?	?	?
Denmark/DCGC-373100/2022	EPI_ISL_10064884	2022-02-12	Department of Bacteria	Parasites and Fungi	Statens Serum Institut	Copenhagen	Denmark	Statens Serum Institut Bioinformatics and Microbial Genomics	Danish Covid-19 Genome Consortium et al	?	?	?
Denmark/DCGC-373107/2022	EPI_ISL_10064891	2022-02-12	Department of Bacteria	Parasites and Fungi	Statens Serum Institut	Copenhagen	Denmark	Statens Serum Institut Bioinformatics and Microbial Genomics	Danish Covid-19 Genome Consortium et al	?	?	?
Denmark/DCGC-373113/2022	EPI_ISL_10064897	2022-02-11	Department of Bacteria	Parasites and Fungi	Statens Serum Institut	Copenhagen	Denmark	Statens Serum Institut Bioinformatics and Microbial Genomics	Danish Covid-19 Genome Consortium et al	?	?	?
Denmark/DCGC-373115/2022	EPI_ISL_10064899	2022-02-07	Department of Bacteria	Parasites and Fungi	Statens Serum Institut	Copenhagen	Denmark	Statens Serum Institut Bioinformatics and Microbial Genomics	Danish Covid-19 Genome Consortium et al	?	?	?
Denmark/DCGC-373134/2022	EPI_ISL_10064918	2022-02-10	Department of Bacteria	Parasites and Fungi	Statens Serum Institut	Copenhagen	Denmark	Statens Serum Institut Bioinformatics and Microbial Genomics	Danish Covid-19 Genome Consortium et al	?	?	?
Denmark/DCGC-373142/2022	EPI_ISL_10064926	2022-02-13	Department of Bacteria	Parasites and Fungi	Statens Serum Institut	Copenhagen	Denmark	Statens Serum Institut Bioinformatics and Microbial Genomics	Danish Covid-19 Genome Consortium et al	?	?	?
Denmark/DCGC-373143/2022	EPI_ISL_10064927	2022-02-12	Department of Bacteria	Parasites and Fungi	Statens Serum Institut	Copenhagen	Denmark	Statens Serum Institut Bioinformatics and Microbial Genomics	Danish Covid-19 Genome Consortium et al	?	?	?
Denmark/DCGC-373168/2022	EPI_ISL_10064952	2022-02-10	Department of Bacteria	Parasites and Fungi	Statens Serum Institut	Copenhagen	Denmark	Statens Serum Institut Bioinformatics and Microbial Genomics	Danish Covid-19 Genome Consortium et al	?	?	?
Denmark/DCGC-373175/2022	EPI_ISL_10064959	2022-02-11	Department of Bacteria	Parasites and Fungi	Statens Serum Institut	Copenhagen	Denmark	Statens Serum Institut Bioinformatics and Microbial Genomics	Danish Covid-19 Genome Consortium et al	?	?	?
Denmark/DCGC-373207/2022	EPI_ISL_10064991	2022-02-07	Department of Bacteria	Parasites and Fungi	Statens Serum Institut	Copenhagen	Denmark	Statens Serum Institut Bioinformatics and Microbial Genomics	Danish Covid-19 Genome Consortium et al	?	?	?
Denmark/DCGC-373209/2022	EPI_ISL_10064993	2022-02-11	Department of Bacteria	Parasites and Fungi	Statens Serum Institut	Copenhagen	Denmark	Statens Serum Institut Bioinformatics and Microbial Genomics	Danish Covid-19 Genome Consortium et al	?	?	?
Denmark/DCGC-373210/2022	EPI_ISL_10064994	2022-02-10	Department of Bacteria	Parasites and Fungi	Statens Serum Institut	Copenhagen	Denmark	Statens Serum Institut Bioinformatics and Microbial Genomics	Danish Covid-19 Genome Consortium et al	?	?	?
Denmark/DCGC-373211/2022	EPI_ISL_10064995	2022-02-11	Department of Bacteria	Parasites and Fungi	Statens Serum Institut	Copenhagen	Denmark	Statens Serum Institut Bioinformatics and Microbial Genomics	Danish Covid-19 Genome Consortium et al	?	?	?
Denmark/DCGC-373212/2022	EPI_ISL_10064996	2022-02-11	Department of Bacteria	Parasites and Fungi	Statens Serum Institut	Copenhagen	Denmark	Statens Serum Institut Bioinformatics and Microbial Genomics	Danish Covid-19 Genome Consortium et al	?	?	?
Denmark/DCGC-373213/2022	EPI_ISL_10064997	2022-02-09	Department of Bacteria	Parasites and Fungi	Statens Serum Institut	Copenhagen	Denmark	Statens Serum Institut Bioinformatics and Microbial Genomics	Danish Covid-19 Genome Consortium et al	?	?	?
Denmark/DCGC-373219/2022	EPI_ISL_10065003	2022-02-09	Department of Bacteria	Parasites and Fungi	Statens Serum Institut	Copenhagen	Denmark	Statens Serum Institut Bioinformatics and Microbial Genomics	Danish Covid-19 Genome Consortium et al	?	?	?
Denmark/DCGC-373231/2022	EPI_ISL_10065047	2022-02-09	Department of Bacteria	Parasites and Fungi	Statens Serum Institut	Copenhagen	Denmark	Statens Serum Institut Bioinformatics and Microbial Genomics	Danish Covid-19 Genome Consortium et al	?	?	?
Denmark/DCGC-373265/2022	EPI_ISL_10065101	2022-02-11	Department of Bacteria	Parasites and Fungi	Statens Serum Institut	Copenhagen	Denmark	Statens Serum Institut Bioinformatics and Microbial Genomics	Danish Covid-19 Genome Consortium et al	?	?	?
Denmark/DCGC-373269/2022	EPI_ISL_10065107	2022-02-11	Department of Bacteria	Parasites and Fungi	Statens Serum Institut	Copenhagen	Denmark	Statens Serum Institut Bioinformatics and Microbial Genomics	Danish Covid-19 Genome Consortium et al	?	?	?
Denmark/DCGC-373292/2022	EPI_ISL_10065269	2022-02-11	Department of Bacteria	Parasites and Fungi	Statens Serum Institut	Copenhagen	Denmark	Statens Serum Institut Bioinformatics and Microbial Genomics	Danish Covid-19 Genome Consortium et al	?	?	?
Denmark/DCGC-373299/2022	EPI_ISL_10065280	2022-02-11	Department of Bacteria	Parasites and Fungi	Statens Serum Institut	Copenhagen	Denmark	Statens Serum Institut Bioinformatics and Microbial Genomics	Danish Covid-19 Genome Consortium et al	?	?	?
Denmark/DCGC-373307/2022	EPI_ISL_10065289	2022-02-10	Department of Bacteria	Parasites and Fungi	Statens Serum Institut	Copenhagen	Denmark	Statens Serum Institut Bioinformatics and Microbial Genomics	Danish Covid-19 Genome Consortium et al	?	?	?
Denmark/DCGC-373319/2022	EPI_ISL_10065301	2022-02-10	Department of Bacteria	Parasites and Fungi	Statens Serum Institut	Copenhagen	Denmark	Statens Serum Institut Bioinformatics and Microbial Genomics	Danish Covid-19 Genome Consortium et al	?	?	?
Denmark/DCGC-373325/2022	EPI_ISL_10065307	2022-02-12	Department of Bacteria	Parasites and Fungi	Statens Serum Institut	Copenhagen	Denmark	Statens Serum Institut Bioinformatics and Microbial Genomics	Danish Covid-19 Genome Consortium et al	?	?	?
Denmark/DCGC-373333/2022	EPI_ISL_10065314	2022-02-13	Department of Bacteria	Parasites and Fungi	Statens Serum Institut	Copenhagen	Denmark	Statens Serum Institut Bioinformatics and Microbial Genomics	Danish Covid-19 Genome Consortium et al	?	?	?
Denmark/DCGC-373353/2022	EPI_ISL_10065334	2022-02-07	Department of Bacteria	Parasites and Fungi	Statens Serum Institut	Copenhagen	Denmark	Statens Serum Institut Bioinformatics and Microbial Genomics	Danish Covid-19 Genome Consortium et al	?	?	?
Denmark/DCGC-373361/2022	EPI_ISL_10065342	2022-02-07	Department of Bacteria	Parasites and Fungi	Statens Serum Institut	Copenhagen	Denmark	Statens Serum Institut Bioinformatics and Microbial Genomics	Danish Covid-19 Genome Consortium et al	?	?	?
Denmark/DCGC-373364/2022	EPI_ISL_10065345	2022-02-06	Department of Bacteria	Parasites and Fungi	Statens Serum Institut	Copenhagen	Denmark	Statens Serum Institut Bioinformatics and Microbial Genomics	Danish Covid-19 Genome Consortium et al	?	?	?
Denmark/DCGC-373369/2022	EPI_ISL_10065350	2022-02-11	Department of Bacteria	Parasites and Fungi	Statens Serum Institut	Copenhagen	Denmark	Statens Serum Institut Bioinformatics and Microbial Genomics	Danish Covid-19 Genome Consortium et al	?	?	?
Denmark/DCGC-373380/2022	EPI_ISL_10065360	2022-02-06	Department of Bacteria	Parasites and Fungi	Statens Serum Institut	Copenhagen	Denmark	Statens Serum Institut Bioinformatics and Microbial Genomics	Danish Covid-19 Genome Consortium et al	?	?	?
Denmark/DCGC-373385/2022	EPI_ISL_10065365	2022-02-08	Department of Bacteria	Parasites and Fungi	Statens Serum Institut	Copenhagen	Denmark	Statens Serum Institut Bioinformatics and Microbial Genomics	Danish Covid-19 Genome Consortium et al	?	?	?
Denmark/DCGC-373428/2022	EPI_ISL_10065440	2022-02-07	Department of Bacteria	Parasites and Fungi	Statens Serum Institut	Copenhagen	Denmark	Statens Serum Institut Bioinformatics and Microbial Genomics	Danish Covid-19 Genome Consortium et al	?	?	?
Denmark/DCGC-373432/2022	EPI_ISL_10065444	2022-02-05	Department of Bacteria	Parasites and Fungi	Statens Serum Institut	Copenhagen	Denmark	Statens Serum Institut Bioinformatics and Microbial Genomics	Danish Covid-19 Genome Consortium et al	?	?	?
Denmark/DCGC-373459/2022	EPI_ISL_10065471	2022-02-10	Department of Bacteria	Parasites and Fungi	Statens Serum Institut	Copenhagen	Denmark	Statens Serum Institut Bioinformatics and Microbial Genomics	Danish Covid-19 Genome Consortium et al	?	?	?
Denmark/DCGC-373518/2022	EPI_ISL_10065530	2022-02-12	Department of Bacteria	Parasites and Fungi	Statens Serum Institut	Copenhagen	Denmark	Statens Serum Institut Bioinformatics and Microbial Genomics	Danish Covid-19 Genome Consortium et al	?	?	?
Denmark/DCGC-373538/2022	EPI_ISL_10065550	2022-02-10	Department of Bacteria	Parasites and Fungi	Statens Serum Institut	Copenhagen	Denmark	Statens Serum Institut Bioinformatics and Microbial Genomics	Danish Covid-19 Genome Consortium et al	?	?	?
Denmark/DCGC-373540/2022	EPI_ISL_10065552	2022-02-12	Department of Bacteria	Parasites and Fungi	Statens Serum Institut	Copenhagen	Denmark	Statens Serum Institut Bioinformatics and Microbial Genomics	Danish Covid-19 Genome Consortium et al	?	?	?
Denmark/DCGC-373548/2022	EPI_ISL_10065560	2022-02-10	Department of Bacteria	Parasites and Fungi	Statens Serum Institut	Copenhagen	Denmark	Statens Serum Institut Bioinformatics and Microbial Genomics	Danish Covid-19 Genome Consortium et al	?	?	?
Denmark/DCGC-373601/2022	EPI_ISL_10066066	2022-02-13	Department of Bacteria	Parasites and Fungi	Statens Serum Institut	Copenhagen	Denmark	Statens Serum Institut Bioinformatics and Microbial Genomics	Danish Covid-19 Genome Consortium et al	?	?	?
Denmark/DCGC-373625/2022	EPI_ISL_10066300	2022-02-11	Department of Bacteria	Parasites and Fungi	Statens Serum Institut	Copenhagen	Denmark	Statens Serum Institut Bioinformatics and Microbial Genomics	Danish Covid-19 Genome Consortium et al	?	?	?
Denmark/DCGC-373645/2022	EPI_ISL_10066320	2022-02-11	Department of Bacteria	Parasites and Fungi	Statens Serum Institut	Copenhagen	Denmark	Statens Serum Institut Bioinformatics and Microbial Genomics	Danish Covid-19 Genome Consortium et al	?	?	?
Denmark/DCGC-373667/2022	EPI_ISL_10066342	2022-02-07	Department of Bacteria	Parasites and Fungi	Statens Serum Institut	Copenhagen	Denmark	Statens Serum Institut Bioinformatics and Microbial Genomics	Danish Covid-19 Genome Consortium et al	?	?	?
Denmark/DCGC-373680/2022	EPI_ISL_10066354	2022-02-12	Department of Bacteria	Parasites and Fungi	Statens Serum Institut	Copenhagen	Denmark	Statens Serum Institut Bioinformatics and Microbial Genomics	Danish Covid-19 Genome Consortium et al	?	?	?
Denmark/DCGC-373730/2022	EPI_ISL_10066404	2022-02-12	Department of Bacteria	Parasites and Fungi	Statens Serum Institut	Copenhagen	Denmark	Statens Serum Institut Bioinformatics and Microbial Genomics	Danish Covid-19 Genome Consortium et al	?	?	?
Denmark/DCGC-373741/2022	EPI_ISL_10066415	2022-02-12	Department of Bacteria	Parasites and Fungi	Statens Serum Institut	Copenhagen	Denmark	Statens Serum Institut Bioinformatics and Microbial Genomics	Danish Covid-19 Genome Consortium et al	?	?	?
Denmark/DCGC-373747/2022	EPI_ISL_10066421	2022-02-10	Department of Bacteria	Parasites and Fungi	Statens Serum Institut	Copenhagen	Denmark	Statens Serum Institut Bioinformatics and Microbial Genomics	Danish Covid-19 Genome Consortium et al	?	?	?
Denmark/DCGC-373795/2022	EPI_ISL_10066469	2022-02-12	Department of Bacteria	Parasites and Fungi	Statens Serum Institut	Copenhagen	Denmark	Statens Serum Institut Bioinformatics and Microbial Genomics	Danish Covid-19 Genome Consortium et al	?	?	?
Denmark/DCGC-373799/2022	EPI_ISL_10066473	2022-02-06	Department of Bacteria	Parasites and Fungi	Statens Serum Institut	Copenhagen	Denmark	Statens Serum Institut Bioinformatics and Microbial Genomics	Danish Covid-19 Genome Consortium et al	?	?	?
Denmark/DCGC-373830/2022	EPI_ISL_10066504	2022-02-11	Department of Bacteria	Parasites and Fungi	Statens Serum Institut	Copenhagen	Denmark	Statens Serum Institut Bioinformatics and Microbial Genomics	Danish Covid-19 Genome Consortium et al	?	?	?
Denmark/DCGC-373831/2022	EPI_ISL_10066505	2022-02-12	Department of Bacteria	Parasites and Fungi	Statens Serum Institut	Copenhagen	Denmark	Statens Serum Institut Bioinformatics and Microbial Genomics	Danish Covid-19 Genome Consortium et al	?	?	?
Denmark/DCGC-373835/2022	EPI_ISL_10066509	2022-02-12	Department of Bacteria	Parasites and Fungi	Statens Serum Institut	Copenhagen	Denmark	Statens Serum Institut Bioinformatics and Microbial Genomics	Danish Covid-19 Genome Consortium et al	?	?	?
Denmark/DCGC-373888/2022	EPI_ISL_10066561	2022-02-09	Department of Bacteria	Parasites and Fungi	Statens Serum Institut	Copenhagen	Denmark	Statens Serum Institut Bioinformatics and Microbial Genomics	Danish Covid-19 Genome Consortium et al	?	?	?
Denmark/DCGC-373911/2022	EPI_ISL_10066585	2022-02-11	Department of Bacteria	Parasites and Fungi	Statens Serum Institut	Copenhagen	Denmark	Statens Serum Institut Bioinformatics and Microbial Genomics	Danish Covid-19 Genome Consortium et al	?	?	?
Denmark/DCGC-373926/2022	EPI_ISL_10066600	2022-02-11	Department of Bacteria	Parasites and Fungi	Statens Serum Institut	Copenhagen	Denmark	Statens Serum Institut Bioinformatics and Microbial Genomics	Danish Covid-19 Genome Consortium et al	?	?	?
Denmark/DCGC-373928/2022	EPI_ISL_10066602	2022-02-10	Department of Bacteria	Parasites and Fungi	Statens Serum Institut	Copenhagen	Denmark	Statens Serum Institut Bioinformatics and Microbial Genomics	Danish Covid-19 Genome Consortium et al	?	?	?
Denmark/DCGC-373937/2022	EPI_ISL_10066611	2022-02-10	Department of Bacteria	Parasites and Fungi	Statens Serum Institut	Copenhagen	Denmark	Statens Serum Institut Bioinformatics and Microbial Genomics	Danish Covid-19 Genome Consortium et al	?	?	?
Denmark/DCGC-373942/2022	EPI_ISL_10066616	2022-02-11	Department of Bacteria	Parasites and Fungi	Statens Serum Institut	Copenhagen	Denmark	Statens Serum Institut Bioinformatics and Microbial Genomics	Danish Covid-19 Genome Consortium et al	?	?	?
Denmark/DCGC-373948/2022	EPI_ISL_10066622	2022-02-09	Department of Bacteria	Parasites and Fungi	Statens Serum Institut	Copenhagen	Denmark	Statens Serum Institut Bioinformatics and Microbial Genomics	Danish Covid-19 Genome Consortium et al	?	?	?
Denmark/DCGC-373950/2022	EPI_ISL_10066624	2022-02-10	Department of Bacteria	Parasites and Fungi	Statens Serum Institut	Copenhagen	Denmark	Statens Serum Institut Bioinformatics and Microbial Genomics	Danish Covid-19 Genome Consortium et al	?	?	?
Denmark/DCGC-373955/2022	EPI_ISL_10066629	2022-02-11	Department of Bacteria	Parasites and Fungi	Statens Serum Institut	Copenhagen	Denmark	Statens Serum Institut Bioinformatics and Microbial Genomics	Danish Covid-19 Genome Consortium et al	?	?	?
Denmark/DCGC-373969/2022	EPI_ISL_10066644	2022-02-11	Department of Bacteria	Parasites and Fungi	Statens Serum Institut	Copenhagen	Denmark	Statens Serum Institut Bioinformatics and Microbial Genomics	Danish Covid-19 Genome Consortium et al	?	?	?
Denmark/DCGC-373980/2022	EPI_ISL_10066655	2022-02-12	Department of Bacteria	Parasites and Fungi	Statens Serum Institut	Copenhagen	Denmark	Statens Serum Institut Bioinformatics and Microbial Genomics	Danish Covid-19 Genome Consortium et al	?	?	?
Denmark/DCGC-373990/2022	EPI_ISL_10066696	2022-02-10	Department of Bacteria	Parasites and Fungi	Statens Serum Institut	Copenhagen	Denmark	Statens Serum Institut Bioinformatics and Microbial Genomics	Danish Covid-19 Genome Consortium et al	?	?	?
Denmark/DCGC-374054/2022	EPI_ISL_10066760	2022-02-12	Department of Bacteria	Parasites and Fungi	Statens Serum Institut	Copenhagen	Denmark	Statens Serum Institut Bioinformatics and Microbial Genomics	Danish Covid-19 Genome Consortium et al	?	?	?
Denmark/DCGC-374064/2022	EPI_ISL_10066770	2022-02-09	Department of Bacteria	Parasites and Fungi	Statens Serum Institut	Copenhagen	Denmark	Statens Serum Institut Bioinformatics and Microbial Genomics	Danish Covid-19 Genome Consortium et al	?	?	?
Denmark/DCGC-374066/2022	EPI_ISL_10066772	2022-02-13	Department of Bacteria	Parasites and Fungi	Statens Serum Institut	Copenhagen	Denmark	Statens Serum Institut Bioinformatics and Microbial Genomics	Danish Covid-19 Genome Consortium et al	?	?	?
Denmark/DCGC-374077/2022	EPI_ISL_10066783	2022-02-12	Department of Bacteria	Parasites and Fungi	Statens Serum Institut	Copenhagen	Denmark	Statens Serum Institut Bioinformatics and Microbial Genomics	Danish Covid-19 Genome Consortium et al	?	?	?
Denmark/DCGC-374089/2022	EPI_ISL_10066823	2022-02-04	Department of Bacteria	Parasites and Fungi	Statens Serum Institut	Copenhagen	Denmark	Statens Serum Institut Bioinformatics and Microbial Genomics	Danish Covid-19 Genome Consortium et al	?	?	?
Denmark/DCGC-374099/2022	EPI_ISL_10066833	2022-02-10	Department of Bacteria	Parasites and Fungi	Statens Serum Institut	Copenhagen	Denmark	Statens Serum Institut Bioinformatics and Microbial Genomics	Danish Covid-19 Genome Consortium et al	?	?	?
Denmark/DCGC-374100/2022	EPI_ISL_10066834	2022-02-09	Department of Bacteria	Parasites and Fungi	Statens Serum Institut	Copenhagen	Denmark	Statens Serum Institut Bioinformatics and Microbial Genomics	Danish Covid-19 Genome Consortium et al	?	?	?
Denmark/DCGC-374102/2022	EPI_ISL_10066837	2022-02-12	Department of Bacteria	Parasites and Fungi	Statens Serum Institut	Copenhagen	Denmark	Statens Serum Institut Bioinformatics and Microbial Genomics	Danish Covid-19 Genome Consortium et al	?	?	?
Denmark/DCGC-374178/2022	EPI_ISL_10067030	2022-02-10	Department of Bacteria	Parasites and Fungi	Statens Serum Institut	Copenhagen	Denmark	Statens Serum Institut Bioinformatics and Microbial Genomics	Danish Covid-19 Genome Consortium et al	?	?	?
Denmark/DCGC-374194/2022	EPI_ISL_10067046	2022-02-07	Department of Bacteria	Parasites and Fungi	Statens Serum Institut	Copenhagen	Denmark	Statens Serum Institut Bioinformatics and Microbial Genomics	Danish Covid-19 Genome Consortium et al	?	?	?
Denmark/DCGC-374274/2022	EPI_ISL_10067439	2022-02-12	Department of Bacteria	Parasites and Fungi	Statens Serum Institut	Copenhagen	Denmark	Statens Serum Institut Bioinformatics and Microbial Genomics	Danish Covid-19 Genome Consortium et al	?	?	?
Denmark/DCGC-374339/2022	EPI_ISL_10093310	2022-02-12	Department of Bacteria	Parasites and Fungi	Statens Serum Institut	Copenhagen	Denmark	Statens Serum Institut Bioinformatics and Microbial Genomics	Danish Covid-19 Genome Consortium et al	?	?	?
Denmark/DCGC-374363/2022	EPI_ISL_10093334	2022-02-11	Department of Bacteria	Parasites and Fungi	Statens Serum Institut	Copenhagen	Denmark	Statens Serum Institut Bioinformatics and Microbial Genomics	Danish Covid-19 Genome Consortium et al	?	?	?
Denmark/DCGC-374381/2022	EPI_ISL_10093352	2022-02-13	Department of Bacteria	Parasites and Fungi	Statens Serum Institut	Copenhagen	Denmark	Statens Serum Institut Bioinformatics and Microbial Genomics	Danish Covid-19 Genome Consortium et al	?	?	?
Denmark/DCGC-374453/2022	EPI_ISL_10093424	2022-02-14	Department of Bacteria	Parasites and Fungi	Statens Serum Institut	Copenhagen	Denmark	Statens Serum Institut Bioinformatics and Microbial Genomics	Danish Covid-19 Genome Consortium et al	?	?	?
Denmark/DCGC-374473/2022	EPI_ISL_10093444	2022-02-14	Department of Bacteria	Parasites and Fungi	Statens Serum Institut	Copenhagen	Denmark	Statens Serum Institut Bioinformatics and Microbial Genomics	Danish Covid-19 Genome Consortium et al	?	?	?
Denmark/DCGC-374526/2022	EPI_ISL_10093496	2022-02-13	Department of Bacteria	Parasites and Fungi	Statens Serum Institut	Copenhagen	Denmark	Statens Serum Institut Bioinformatics and Microbial Genomics	Danish Covid-19 Genome Consortium et al	?	?	?
Denmark/DCGC-374545/2022	EPI_ISL_10093515	2022-02-11	Department of Bacteria	Parasites and Fungi	Statens Serum Institut	Copenhagen	Denmark	Statens Serum Institut Bioinformatics and Microbial Genomics	Danish Covid-19 Genome Consortium et al	?	?	?
Denmark/DCGC-374576/2022	EPI_ISL_10093546	2022-02-11	Department of Bacteria	Parasites and Fungi	Statens Serum Institut	Copenhagen	Denmark	Statens Serum Institut Bioinformatics and Microbial Genomics	Danish Covid-19 Genome Consortium et al	?	?	?
Denmark/DCGC-374655/2022	EPI_ISL_10093624	2022-02-13	Department of Bacteria	Parasites and Fungi	Statens Serum Institut	Copenhagen	Denmark	Statens Serum Institut Bioinformatics and Microbial Genomics	Danish Covid-19 Genome Consortium et al	?	?	?
Denmark/DCGC-374689/2022	EPI_ISL_10093658	2022-02-11	Department of Bacteria	Parasites and Fungi	Statens Serum Institut	Copenhagen	Denmark	Statens Serum Institut Bioinformatics and Microbial Genomics	Danish Covid-19 Genome Consortium et al	?	?	?
Denmark/DCGC-374701/2022	EPI_ISL_10093670	2022-02-14	Department of Bacteria	Parasites and Fungi	Statens Serum Institut	Copenhagen	Denmark	Statens Serum Institut Bioinformatics and Microbial Genomics	Danish Covid-19 Genome Consortium et al	?	?	?
Denmark/DCGC-374739/2022	EPI_ISL_10093731	2022-02-13	Department of Bacteria	Parasites and Fungi	Statens Serum Institut	Copenhagen	Denmark	Statens Serum Institut Bioinformatics and Microbial Genomics	Danish Covid-19 Genome Consortium et al	?	?	?
Denmark/DCGC-374797/2022	EPI_ISL_10093789	2022-02-12	Department of Bacteria	Parasites and Fungi	Statens Serum Institut	Copenhagen	Denmark	Statens Serum Institut Bioinformatics and Microbial Genomics	Danish Covid-19 Genome Consortium et al	?	?	?
Denmark/DCGC-374824/2022	EPI_ISL_10093816	2022-02-13	Department of Bacteria	Parasites and Fungi	Statens Serum Institut	Copenhagen	Denmark	Statens Serum Institut Bioinformatics and Microbial Genomics	Danish Covid-19 Genome Consortium et al	?	?	?
Denmark/DCGC-374851/2022	EPI_ISL_10093843	2022-02-14	Department of Bacteria	Parasites and Fungi	Statens Serum Institut	Copenhagen	Denmark	Statens Serum Institut Bioinformatics and Microbial Genomics	Danish Covid-19 Genome Consortium et al	?	?	?
Denmark/DCGC-374939/2022	EPI_ISL_10093930	2022-02-11	Department of Bacteria	Parasites and Fungi	Statens Serum Institut	Copenhagen	Denmark	Statens Serum Institut Bioinformatics and Microbial Genomics	Danish Covid-19 Genome Consortium et al	?	?	?
Denmark/DCGC-374986/2022	EPI_ISL_10093977	2022-02-11	Department of Bacteria	Parasites and Fungi	Statens Serum Institut	Copenhagen	Denmark	Statens Serum Institut Bioinformatics and Microbial Genomics	Danish Covid-19 Genome Consortium et al	?	?	?
Denmark/DCGC-375035/2022	EPI_ISL_10094026	2022-02-10	Department of Bacteria	Parasites and Fungi	Statens Serum Institut	Copenhagen	Denmark	Statens Serum Institut Bioinformatics and Microbial Genomics	Danish Covid-19 Genome Consortium et al	?	?	?
Denmark/DCGC-375044/2022	EPI_ISL_10094035	2022-02-11	Department of Bacteria	Parasites and Fungi	Statens Serum Institut	Copenhagen	Denmark	Statens Serum Institut Bioinformatics and Microbial Genomics	Danish Covid-19 Genome Consortium et al	?	?	?
Denmark/DCGC-375056/2022	EPI_ISL_10094047	2022-02-13	Department of Bacteria	Parasites and Fungi	Statens Serum Institut	Copenhagen	Denmark	Statens Serum Institut Bioinformatics and Microbial Genomics	Danish Covid-19 Genome Consortium et al	?	?	?
Denmark/DCGC-375058/2022	EPI_ISL_10094049	2022-02-13	Department of Bacteria	Parasites and Fungi	Statens Serum Institut	Copenhagen	Denmark	Statens Serum Institut Bioinformatics and Microbial Genomics	Danish Covid-19 Genome Consortium et al	?	?	?
Denmark/DCGC-375060/2022	EPI_ISL_10094051	2022-02-13	Department of Bacteria	Parasites and Fungi	Statens Serum Institut	Copenhagen	Denmark	Statens Serum Institut Bioinformatics and Microbial Genomics	Danish Covid-19 Genome Consortium et al	?	?	?
Denmark/DCGC-375111/2022	EPI_ISL_10094102	2022-02-13	Department of Bacteria	Parasites and Fungi	Statens Serum Institut	Copenhagen	Denmark	Statens Serum Institut Bioinformatics and Microbial Genomics	Danish Covid-19 Genome Consortium et al	?	?	?
Denmark/DCGC-375124/2022	EPI_ISL_10094115	2022-02-11	Department of Bacteria	Parasites and Fungi	Statens Serum Institut	Copenhagen	Denmark	Statens Serum Institut Bioinformatics and Microbial Genomics	Danish Covid-19 Genome Consortium et al	?	?	?
Denmark/DCGC-375138/2022	EPI_ISL_10094129	2022-02-13	Department of Bacteria	Parasites and Fungi	Statens Serum Institut	Copenhagen	Denmark	Statens Serum Institut Bioinformatics and Microbial Genomics	Danish Covid-19 Genome Consortium et al	?	?	?
Denmark/DCGC-375152/2022	EPI_ISL_10094143	2022-02-11	Department of Bacteria	Parasites and Fungi	Statens Serum Institut	Copenhagen	Denmark	Statens Serum Institut Bioinformatics and Microbial Genomics	Danish Covid-19 Genome Consortium et al	?	?	?
Denmark/DCGC-375158/2022	EPI_ISL_10094149	2022-02-13	Department of Bacteria	Parasites and Fungi	Statens Serum Institut	Copenhagen	Denmark	Statens Serum Institut Bioinformatics and Microbial Genomics	Danish Covid-19 Genome Consortium et al	?	?	?
Denmark/DCGC-375409/2022	EPI_ISL_10094397	2022-02-14	Department of Bacteria	Parasites and Fungi	Statens Serum Institut	Copenhagen	Denmark	Statens Serum Institut Bioinformatics and Microbial Genomics	Danish Covid-19 Genome Consortium et al	?	?	?
Denmark/DCGC-375429/2022	EPI_ISL_10094442	2022-02-11	Department of Bacteria	Parasites and Fungi	Statens Serum Institut	Copenhagen	Denmark	Statens Serum Institut Bioinformatics and Microbial Genomics	Danish Covid-19 Genome Consortium et al	?	?	?
Denmark/DCGC-375485/2022	EPI_ISL_10094498	2022-02-13	Department of Bacteria	Parasites and Fungi	Statens Serum Institut	Copenhagen	Denmark	Statens Serum Institut Bioinformatics and Microbial Genomics	Danish Covid-19 Genome Consortium et al	?	?	?
Denmark/DCGC-375517/2022	EPI_ISL_10094530	2022-02-14	Department of Bacteria	Parasites and Fungi	Statens Serum Institut	Copenhagen	Denmark	Statens Serum Institut Bioinformatics and Microbial Genomics	Danish Covid-19 Genome Consortium et al	?	?	?
Denmark/DCGC-375523/2022	EPI_ISL_10094536	2022-02-11	Department of Bacteria	Parasites and Fungi	Statens Serum Institut	Copenhagen	Denmark	Statens Serum Institut Bioinformatics and Microbial Genomics	Danish Covid-19 Genome Consortium et al	?	?	?
Denmark/DCGC-375533/2022	EPI_ISL_10094546	2022-02-14	Department of Bacteria	Parasites and Fungi	Statens Serum Institut	Copenhagen	Denmark	Statens Serum Institut Bioinformatics and Microbial Genomics	Danish Covid-19 Genome Consortium et al	?	?	?
Denmark/DCGC-375597/2022	EPI_ISL_10094610	2022-02-11	Department of Bacteria	Parasites and Fungi	Statens Serum Institut	Copenhagen	Denmark	Statens Serum Institut Bioinformatics and Microbial Genomics	Danish Covid-19 Genome Consortium et al	?	?	?
Denmark/DCGC-375826/2022	EPI_ISL_10094872	2022-02-14	Department of Bacteria	Parasites and Fungi	Statens Serum Institut	Copenhagen	Denmark	Statens Serum Institut Bioinformatics and Microbial Genomics	Danish Covid-19 Genome Consortium et al	?	?	?
Denmark/DCGC-375853/2022	EPI_ISL_10094987	2022-02-11	Department of Bacteria	Parasites and Fungi	Statens Serum Institut	Copenhagen	Denmark	Statens Serum Institut Bioinformatics and Microbial Genomics	Danish Covid-19 Genome Consortium et al	?	?	?
Denmark/DCGC-375927/2022	EPI_ISL_10095334	2022-02-13	Department of Bacteria	Parasites and Fungi	Statens Serum Institut	Copenhagen	Denmark	Statens Serum Institut Bioinformatics and Microbial Genomics	Danish Covid-19 Genome Consortium et al	?	?	?
Denmark/DCGC-375953/2022	EPI_ISL_10095359	2022-02-13	Department of Bacteria	Parasites and Fungi	Statens Serum Institut	Copenhagen	Denmark	Statens Serum Institut Bioinformatics and Microbial Genomics	Danish Covid-19 Genome Consortium et al	?	?	?
Denmark/DCGC-375964/2022	EPI_ISL_10095370	2022-02-14	Department of Bacteria	Parasites and Fungi	Statens Serum Institut	Copenhagen	Denmark	Statens Serum Institut Bioinformatics and Microbial Genomics	Danish Covid-19 Genome Consortium et al	?	?	?
Denmark/DCGC-376007/2022	EPI_ISL_10095413	2022-02-14	Department of Bacteria	Parasites and Fungi	Statens Serum Institut	Copenhagen	Denmark	Statens Serum Institut Bioinformatics and Microbial Genomics	Danish Covid-19 Genome Consortium et al	?	?	?
Denmark/DCGC-376009/2022	EPI_ISL_10095415	2022-02-13	Department of Bacteria	Parasites and Fungi	Statens Serum Institut	Copenhagen	Denmark	Statens Serum Institut Bioinformatics and Microbial Genomics	Danish Covid-19 Genome Consortium et al	?	?	?
Denmark/DCGC-376022/2022	EPI_ISL_10095428	2022-02-13	Department of Bacteria	Parasites and Fungi	Statens Serum Institut	Copenhagen	Denmark	Statens Serum Institut Bioinformatics and Microbial Genomics	Danish Covid-19 Genome Consortium et al	?	?	?
Denmark/DCGC-376057/2022	EPI_ISL_10095463	2022-02-11	Department of Bacteria	Parasites and Fungi	Statens Serum Institut	Copenhagen	Denmark	Statens Serum Institut Bioinformatics and Microbial Genomics	Danish Covid-19 Genome Consortium et al	?	?	?
Denmark/DCGC-376186/2022	EPI_ISL_10095592	2022-02-11	Department of Bacteria	Parasites and Fungi	Statens Serum Institut	Copenhagen	Denmark	Statens Serum Institut Bioinformatics and Microbial Genomics	Danish Covid-19 Genome Consortium et al	?	?	?
Denmark/DCGC-376191/2022	EPI_ISL_10095597	2022-02-13	Department of Bacteria	Parasites and Fungi	Statens Serum Institut	Copenhagen	Denmark	Statens Serum Institut Bioinformatics and Microbial Genomics	Danish Covid-19 Genome Consortium et al	?	?	?
Denmark/DCGC-376256/2022	EPI_ISL_10095661	2022-02-11	Department of Bacteria	Parasites and Fungi	Statens Serum Institut	Copenhagen	Denmark	Statens Serum Institut Bioinformatics and Microbial Genomics	Danish Covid-19 Genome Consortium et al	?	?	?
Denmark/DCGC-376274/2022	EPI_ISL_10095679	2022-02-13	Department of Bacteria	Parasites and Fungi	Statens Serum Institut	Copenhagen	Denmark	Statens Serum Institut Bioinformatics and Microbial Genomics	Danish Covid-19 Genome Consortium et al	?	?	?
Denmark/DCGC-376305/2022	EPI_ISL_10095710	2022-02-13	Department of Bacteria	Parasites and Fungi	Statens Serum Institut	Copenhagen	Denmark	Statens Serum Institut Bioinformatics and Microbial Genomics	Danish Covid-19 Genome Consortium et al	?	?	?
Denmark/DCGC-376314/2022	EPI_ISL_10095719	2022-02-11	Department of Bacteria	Parasites and Fungi	Statens Serum Institut	Copenhagen	Denmark	Statens Serum Institut Bioinformatics and Microbial Genomics	Danish Covid-19 Genome Consortium et al	?	?	?
Denmark/DCGC-376330/2022	EPI_ISL_10095735	2022-02-13	Department of Bacteria	Parasites and Fungi	Statens Serum Institut	Copenhagen	Denmark	Statens Serum Institut Bioinformatics and Microbial Genomics	Danish Covid-19 Genome Consortium et al	?	?	?
Denmark/DCGC-376403/2022	EPI_ISL_10095808	2022-02-13	Department of Bacteria	Parasites and Fungi	Statens Serum Institut	Copenhagen	Denmark	Statens Serum Institut Bioinformatics and Microbial Genomics	Danish Covid-19 Genome Consortium et al	?	?	?
Denmark/DCGC-376412/2022	EPI_ISL_10095817	2022-02-12	Department of Bacteria	Parasites and Fungi	Statens Serum Institut	Copenhagen	Denmark	Statens Serum Institut Bioinformatics and Microbial Genomics	Danish Covid-19 Genome Consortium et al	?	?	?
Denmark/DCGC-376429/2022	EPI_ISL_10095834	2022-02-13	Department of Bacteria	Parasites and Fungi	Statens Serum Institut	Copenhagen	Denmark	Statens Serum Institut Bioinformatics and Microbial Genomics	Danish Covid-19 Genome Consortium et al	?	?	?
Denmark/DCGC-376506/2022	EPI_ISL_10095911	2022-02-11	Department of Bacteria	Parasites and Fungi	Statens Serum Institut	Copenhagen	Denmark	Statens Serum Institut Bioinformatics and Microbial Genomics	Danish Covid-19 Genome Consortium et al	?	?	?
Denmark/DCGC-376509/2022	EPI_ISL_10095914	2022-02-13	Department of Bacteria	Parasites and Fungi	Statens Serum Institut	Copenhagen	Denmark	Statens Serum Institut Bioinformatics and Microbial Genomics	Danish Covid-19 Genome Consortium et al	?	?	?
Denmark/DCGC-376521/2022	EPI_ISL_10095926	2022-02-11	Department of Bacteria	Parasites and Fungi	Statens Serum Institut	Copenhagen	Denmark	Statens Serum Institut Bioinformatics and Microbial Genomics	Danish Covid-19 Genome Consortium et al	?	?	?
Denmark/DCGC-376538/2022	EPI_ISL_10095943	2022-02-11	Department of Bacteria	Parasites and Fungi	Statens Serum Institut	Copenhagen	Denmark	Statens Serum Institut Bioinformatics and Microbial Genomics	Danish Covid-19 Genome Consortium et al	?	?	?
Denmark/DCGC-376543/2022	EPI_ISL_10095948	2022-02-11	Department of Bacteria	Parasites and Fungi	Statens Serum Institut	Copenhagen	Denmark	Statens Serum Institut Bioinformatics and Microbial Genomics	Danish Covid-19 Genome Consortium et al	?	?	?
Denmark/DCGC-376545/2022	EPI_ISL_10095950	2022-02-10	Department of Bacteria	Parasites and Fungi	Statens Serum Institut	Copenhagen	Denmark	Statens Serum Institut Bioinformatics and Microbial Genomics	Danish Covid-19 Genome Consortium et al	?	?	?
Denmark/DCGC-376550/2022	EPI_ISL_10095955	2022-02-12	Department of Bacteria	Parasites and Fungi	Statens Serum Institut	Copenhagen	Denmark	Statens Serum Institut Bioinformatics and Microbial Genomics	Danish Covid-19 Genome Consortium et al	?	?	?
Denmark/DCGC-376586/2022	EPI_ISL_10096366	2022-02-12	Department of Bacteria	Parasites and Fungi	Statens Serum Institut	Copenhagen	Denmark	Statens Serum Institut Bioinformatics and Microbial Genomics	Danish Covid-19 Genome Consortium et al	?	?	?
Denmark/DCGC-376590/2022	EPI_ISL_10096370	2022-02-12	Department of Bacteria	Parasites and Fungi	Statens Serum Institut	Copenhagen	Denmark	Statens Serum Institut Bioinformatics and Microbial Genomics	Danish Covid-19 Genome Consortium et al	?	?	?
Denmark/DCGC-376609/2022	EPI_ISL_10096389	2022-02-11	Department of Bacteria	Parasites and Fungi	Statens Serum Institut	Copenhagen	Denmark	Statens Serum Institut Bioinformatics and Microbial Genomics	Danish Covid-19 Genome Consortium et al	?	?	?
Denmark/DCGC-376661/2022	EPI_ISL_10096440	2022-02-13	Department of Bacteria	Parasites and Fungi	Statens Serum Institut	Copenhagen	Denmark	Statens Serum Institut Bioinformatics and Microbial Genomics	Danish Covid-19 Genome Consortium et al	?	?	?
Denmark/DCGC-376681/2022	EPI_ISL_10096460	2022-02-13	Department of Bacteria	Parasites and Fungi	Statens Serum Institut	Copenhagen	Denmark	Statens Serum Institut Bioinformatics and Microbial Genomics	Danish Covid-19 Genome Consortium et al	?	?	?
Denmark/DCGC-376733/2022	EPI_ISL_10096621	2022-02-13	Department of Bacteria	Parasites and Fungi	Statens Serum Institut	Copenhagen	Denmark	Statens Serum Institut Bioinformatics and Microbial Genomics	Danish Covid-19 Genome Consortium et al	?	?	?
Denmark/DCGC-376743/2022	EPI_ISL_10096658	2022-02-13	Department of Bacteria	Parasites and Fungi	Statens Serum Institut	Copenhagen	Denmark	Statens Serum Institut Bioinformatics and Microbial Genomics	Danish Covid-19 Genome Consortium et al	?	?	?
Denmark/DCGC-376744/2022	EPI_ISL_10096659	2022-02-14	Department of Bacteria	Parasites and Fungi	Statens Serum Institut	Copenhagen	Denmark	Statens Serum Institut Bioinformatics and Microbial Genomics	Danish Covid-19 Genome Consortium et al	?	?	?
Denmark/DCGC-376806/2022	EPI_ISL_10096719	2022-02-11	Department of Bacteria	Parasites and Fungi	Statens Serum Institut	Copenhagen	Denmark	Statens Serum Institut Bioinformatics and Microbial Genomics	Danish Covid-19 Genome Consortium et al	?	?	?
Denmark/DCGC-376829/2022	EPI_ISL_10096742	2022-02-13	Department of Bacteria	Parasites and Fungi	Statens Serum Institut	Copenhagen	Denmark	Statens Serum Institut Bioinformatics and Microbial Genomics	Danish Covid-19 Genome Consortium et al	?	?	?
Denmark/DCGC-376921/2022	EPI_ISL_10096834	2022-02-12	Department of Bacteria	Parasites and Fungi	Statens Serum Institut	Copenhagen	Denmark	Statens Serum Institut Bioinformatics and Microbial Genomics	Danish Covid-19 Genome Consortium et al	?	?	?
Denmark/DCGC-376945/2022	EPI_ISL_10096858	2022-02-12	Department of Bacteria	Parasites and Fungi	Statens Serum Institut	Copenhagen	Denmark	Statens Serum Institut Bioinformatics and Microbial Genomics	Danish Covid-19 Genome Consortium et al	?	?	?
Denmark/DCGC-376956/2022	EPI_ISL_10096869	2022-02-12	Department of Bacteria	Parasites and Fungi	Statens Serum Institut	Copenhagen	Denmark	Statens Serum Institut Bioinformatics and Microbial Genomics	Danish Covid-19 Genome Consortium et al	?	?	?
Denmark/DCGC-376964/2022	EPI_ISL_10096877	2022-02-13	Department of Bacteria	Parasites and Fungi	Statens Serum Institut	Copenhagen	Denmark	Statens Serum Institut Bioinformatics and Microbial Genomics	Danish Covid-19 Genome Consortium et al	?	?	?
Denmark/DCGC-376999/2022	EPI_ISL_10096910	2022-02-13	Department of Bacteria	Parasites and Fungi	Statens Serum Institut	Copenhagen	Denmark	Statens Serum Institut Bioinformatics and Microbial Genomics	Danish Covid-19 Genome Consortium et al	?	?	?
Denmark/DCGC-377010/2022	EPI_ISL_10096921	2022-02-13	Department of Bacteria	Parasites and Fungi	Statens Serum Institut	Copenhagen	Denmark	Statens Serum Institut Bioinformatics and Microbial Genomics	Danish Covid-19 Genome Consortium et al	?	?	?
Denmark/DCGC-377088/2022	EPI_ISL_10096999	2022-02-13	Department of Bacteria	Parasites and Fungi	Statens Serum Institut	Copenhagen	Denmark	Statens Serum Institut Bioinformatics and Microbial Genomics	Danish Covid-19 Genome Consortium et al	?	?	?
Denmark/DCGC-377116/2022	EPI_ISL_10200944	2022-02-14	Department of Bacteria	Parasites and Fungi	Statens Serum Institut	Copenhagen	Denmark	Statens Serum Institut Bioinformatics and Microbial Genomics	Danish Covid-19 Genome Consortium et al	?	?	?
Denmark/DCGC-377168/2022	EPI_ISL_10201085	2022-02-15	Department of Bacteria	Parasites and Fungi	Statens Serum Institut	Copenhagen	Denmark	Statens Serum Institut Bioinformatics and Microbial Genomics	Danish Covid-19 Genome Consortium et al	?	?	?
Denmark/DCGC-377169/2022	EPI_ISL_10201088	2022-02-15	Department of Bacteria	Parasites and Fungi	Statens Serum Institut	Copenhagen	Denmark	Statens Serum Institut Bioinformatics and Microbial Genomics	Danish Covid-19 Genome Consortium et al	?	?	?
Denmark/DCGC-377178/2022	EPI_ISL_10201115	2022-02-12	Department of Bacteria	Parasites and Fungi	Statens Serum Institut	Copenhagen	Denmark	Statens Serum Institut Bioinformatics and Microbial Genomics	Danish Covid-19 Genome Consortium et al	?	?	?
Denmark/DCGC-377222/2022	EPI_ISL_10201245	2022-02-15	Department of Bacteria	Parasites and Fungi	Statens Serum Institut	Copenhagen	Denmark	Statens Serum Institut Bioinformatics and Microbial Genomics	Danish Covid-19 Genome Consortium et al	?	?	?
Denmark/DCGC-377252/2022	EPI_ISL_10201329	2022-02-16	Department of Bacteria	Parasites and Fungi	Statens Serum Institut	Copenhagen	Denmark	Statens Serum Institut Bioinformatics and Microbial Genomics	Danish Covid-19 Genome Consortium et al	?	?	?
Denmark/DCGC-377331/2022	EPI_ISL_10201545	2022-02-15	Department of Bacteria	Parasites and Fungi	Statens Serum Institut	Copenhagen	Denmark	Statens Serum Institut Bioinformatics and Microbial Genomics	Danish Covid-19 Genome Consortium et al	?	?	?
Denmark/DCGC-377344/2022	EPI_ISL_10201558	2022-02-15	Department of Bacteria	Parasites and Fungi	Statens Serum Institut	Copenhagen	Denmark	Statens Serum Institut Bioinformatics and Microbial Genomics	Danish Covid-19 Genome Consortium et al	?	?	?
Denmark/DCGC-377363/2022	EPI_ISL_10201608	2022-02-14	Department of Bacteria	Parasites and Fungi	Statens Serum Institut	Copenhagen	Denmark	Statens Serum Institut Bioinformatics and Microbial Genomics	Danish Covid-19 Genome Consortium et al	?	?	?
Denmark/DCGC-377376/2022	EPI_ISL_10201649	2022-02-14	Department of Bacteria	Parasites and Fungi	Statens Serum Institut	Copenhagen	Denmark	Statens Serum Institut Bioinformatics and Microbial Genomics	Danish Covid-19 Genome Consortium et al	?	?	?
Denmark/DCGC-377428/2022	EPI_ISL_10201832	2022-02-11	Department of Bacteria	Parasites and Fungi	Statens Serum Institut	Copenhagen	Denmark	Statens Serum Institut Bioinformatics and Microbial Genomics	Danish Covid-19 Genome Consortium et al	?	?	?
Denmark/DCGC-377466/2022	EPI_ISL_10201957	2022-02-15	Department of Bacteria	Parasites and Fungi	Statens Serum Institut	Copenhagen	Denmark	Statens Serum Institut Bioinformatics and Microbial Genomics	Danish Covid-19 Genome Consortium et al	?	?	?
Denmark/DCGC-377467/2022	EPI_ISL_10201960	2022-02-15	Department of Bacteria	Parasites and Fungi	Statens Serum Institut	Copenhagen	Denmark	Statens Serum Institut Bioinformatics and Microbial Genomics	Danish Covid-19 Genome Consortium et al	?	?	?
Denmark/DCGC-377521/2022	EPI_ISL_10202165	2022-02-16	Department of Bacteria	Parasites and Fungi	Statens Serum Institut	Copenhagen	Denmark	Statens Serum Institut Bioinformatics and Microbial Genomics	Danish Covid-19 Genome Consortium et al	?	?	?
Denmark/DCGC-377528/2022	EPI_ISL_10202177	2022-02-16	Department of Bacteria	Parasites and Fungi	Statens Serum Institut	Copenhagen	Denmark	Statens Serum Institut Bioinformatics and Microbial Genomics	Danish Covid-19 Genome Consortium et al	?	?	?
Denmark/DCGC-377540/2022	EPI_ISL_10202197	2022-02-15	Department of Bacteria	Parasites and Fungi	Statens Serum Institut	Copenhagen	Denmark	Statens Serum Institut Bioinformatics and Microbial Genomics	Danish Covid-19 Genome Consortium et al	?	?	?
Denmark/DCGC-377555/2022	EPI_ISL_10202335	2022-02-14	Department of Bacteria	Parasites and Fungi	Statens Serum Institut	Copenhagen	Denmark	Statens Serum Institut Bioinformatics and Microbial Genomics	Danish Covid-19 Genome Consortium et al	?	?	?
Denmark/DCGC-377557/2022	EPI_ISL_10202341	2022-02-15	Department of Bacteria	Parasites and Fungi	Statens Serum Institut	Copenhagen	Denmark	Statens Serum Institut Bioinformatics and Microbial Genomics	Danish Covid-19 Genome Consortium et al	?	?	?
Denmark/DCGC-377575/2022	EPI_ISL_10202397	2022-02-16	Department of Bacteria	Parasites and Fungi	Statens Serum Institut	Copenhagen	Denmark	Statens Serum Institut Bioinformatics and Microbial Genomics	Danish Covid-19 Genome Consortium et al	?	?	?
Denmark/DCGC-377594/2022	EPI_ISL_10202447	2022-02-15	Department of Bacteria	Parasites and Fungi	Statens Serum Institut	Copenhagen	Denmark	Statens Serum Institut Bioinformatics and Microbial Genomics	Danish Covid-19 Genome Consortium et al	?	?	?
Denmark/DCGC-377615/2022	EPI_ISL_10202499	2022-02-14	Department of Bacteria	Parasites and Fungi	Statens Serum Institut	Copenhagen	Denmark	Statens Serum Institut Bioinformatics and Microbial Genomics	Danish Covid-19 Genome Consortium et al	?	?	?
Denmark/DCGC-377623/2022	EPI_ISL_10202524	2022-02-15	Department of Bacteria	Parasites and Fungi	Statens Serum Institut	Copenhagen	Denmark	Statens Serum Institut Bioinformatics and Microbial Genomics	Danish Covid-19 Genome Consortium et al	?	?	?
Denmark/DCGC-377635/2022	EPI_ISL_10202559	2022-02-15	Department of Bacteria	Parasites and Fungi	Statens Serum Institut	Copenhagen	Denmark	Statens Serum Institut Bioinformatics and Microbial Genomics	Danish Covid-19 Genome Consortium et al	?	?	?
Denmark/DCGC-377644/2022	EPI_ISL_10202577	2022-02-15	Department of Bacteria	Parasites and Fungi	Statens Serum Institut	Copenhagen	Denmark	Statens Serum Institut Bioinformatics and Microbial Genomics	Danish Covid-19 Genome Consortium et al	?	?	?
Denmark/DCGC-377647/2022	EPI_ISL_10202580	2022-02-14	Department of Bacteria	Parasites and Fungi	Statens Serum Institut	Copenhagen	Denmark	Statens Serum Institut Bioinformatics and Microbial Genomics	Danish Covid-19 Genome Consortium et al	?	?	?
Denmark/DCGC-377762/2022	EPI_ISL_10202838	2022-02-16	Department of Bacteria	Parasites and Fungi	Statens Serum Institut	Copenhagen	Denmark	Statens Serum Institut Bioinformatics and Microbial Genomics	Danish Covid-19 Genome Consortium et al	?	?	?
Denmark/DCGC-377831/2022	EPI_ISL_10203461	2022-02-15	Department of Bacteria	Parasites and Fungi	Statens Serum Institut	Copenhagen	Denmark	Statens Serum Institut Bioinformatics and Microbial Genomics	Danish Covid-19 Genome Consortium et al	?	?	?
Denmark/DCGC-377861/2022	EPI_ISL_10203516	2022-02-14	Department of Bacteria	Parasites and Fungi	Statens Serum Institut	Copenhagen	Denmark	Statens Serum Institut Bioinformatics and Microbial Genomics	Danish Covid-19 Genome Consortium et al	?	?	?
Denmark/DCGC-377873/2022	EPI_ISL_10203549	2022-02-16	Department of Bacteria	Parasites and Fungi	Statens Serum Institut	Copenhagen	Denmark	Statens Serum Institut Bioinformatics and Microbial Genomics	Danish Covid-19 Genome Consortium et al	?	?	?
Denmark/DCGC-377886/2022	EPI_ISL_10203587	2022-02-15	Department of Bacteria	Parasites and Fungi	Statens Serum Institut	Copenhagen	Denmark	Statens Serum Institut Bioinformatics and Microbial Genomics	Danish Covid-19 Genome Consortium et al	?	?	?
Denmark/DCGC-377895/2022	EPI_ISL_10203614	2022-02-12	Department of Bacteria	Parasites and Fungi	Statens Serum Institut	Copenhagen	Denmark	Statens Serum Institut Bioinformatics and Microbial Genomics	Danish Covid-19 Genome Consortium et al	?	?	?
Denmark/DCGC-377901/2022	EPI_ISL_10203631	2022-02-15	Department of Bacteria	Parasites and Fungi	Statens Serum Institut	Copenhagen	Denmark	Statens Serum Institut Bioinformatics and Microbial Genomics	Danish Covid-19 Genome Consortium et al	?	?	?
Denmark/DCGC-377920/2022	EPI_ISL_10203669	2022-02-14	Department of Bacteria	Parasites and Fungi	Statens Serum Institut	Copenhagen	Denmark	Statens Serum Institut Bioinformatics and Microbial Genomics	Danish Covid-19 Genome Consortium et al	?	?	?
Denmark/DCGC-377947/2022	EPI_ISL_10203695	2022-02-14	Department of Bacteria	Parasites and Fungi	Statens Serum Institut	Copenhagen	Denmark	Statens Serum Institut Bioinformatics and Microbial Genomics	Danish Covid-19 Genome Consortium et al	?	?	?
Denmark/DCGC-377986/2022	EPI_ISL_10203734	2022-02-15	Department of Bacteria	Parasites and Fungi	Statens Serum Institut	Copenhagen	Denmark	Statens Serum Institut Bioinformatics and Microbial Genomics	Danish Covid-19 Genome Consortium et al	?	?	?
Denmark/DCGC-377987/2022	EPI_ISL_10203735	2022-02-14	Department of Bacteria	Parasites and Fungi	Statens Serum Institut	Copenhagen	Denmark	Statens Serum Institut Bioinformatics and Microbial Genomics	Danish Covid-19 Genome Consortium et al	?	?	?
Denmark/DCGC-377989/2022	EPI_ISL_10203737	2022-02-14	Department of Bacteria	Parasites and Fungi	Statens Serum Institut	Copenhagen	Denmark	Statens Serum Institut Bioinformatics and Microbial Genomics	Danish Covid-19 Genome Consortium et al	?	?	?
Denmark/DCGC-378082/2022	EPI_ISL_10203830	2022-02-11	Department of Bacteria	Parasites and Fungi	Statens Serum Institut	Copenhagen	Denmark	Statens Serum Institut Bioinformatics and Microbial Genomics	Danish Covid-19 Genome Consortium et al	?	?	?
Denmark/DCGC-378093/2022	EPI_ISL_10203841	2022-02-15	Department of Bacteria	Parasites and Fungi	Statens Serum Institut	Copenhagen	Denmark	Statens Serum Institut Bioinformatics and Microbial Genomics	Danish Covid-19 Genome Consortium et al	?	?	?
Denmark/DCGC-378131/2022	EPI_ISL_10203879	2022-02-15	Department of Bacteria	Parasites and Fungi	Statens Serum Institut	Copenhagen	Denmark	Statens Serum Institut Bioinformatics and Microbial Genomics	Danish Covid-19 Genome Consortium et al	?	?	?
Denmark/DCGC-378164/2022	EPI_ISL_10203912	2022-02-15	Department of Bacteria	Parasites and Fungi	Statens Serum Institut	Copenhagen	Denmark	Statens Serum Institut Bioinformatics and Microbial Genomics	Danish Covid-19 Genome Consortium et al	?	?	?
Denmark/DCGC-378170/2022	EPI_ISL_10203918	2022-02-12	Department of Bacteria	Parasites and Fungi	Statens Serum Institut	Copenhagen	Denmark	Statens Serum Institut Bioinformatics and Microbial Genomics	Danish Covid-19 Genome Consortium et al	?	?	?
Denmark/DCGC-378175/2022	EPI_ISL_10203923	2022-02-15	Department of Bacteria	Parasites and Fungi	Statens Serum Institut	Copenhagen	Denmark	Statens Serum Institut Bioinformatics and Microbial Genomics	Danish Covid-19 Genome Consortium et al	?	?	?
Denmark/DCGC-378176/2022	EPI_ISL_10203924	2022-02-15	Department of Bacteria	Parasites and Fungi	Statens Serum Institut	Copenhagen	Denmark	Statens Serum Institut Bioinformatics and Microbial Genomics	Danish Covid-19 Genome Consortium et al	?	?	?
Denmark/DCGC-378207/2022	EPI_ISL_10203955	2022-02-16	Department of Bacteria	Parasites and Fungi	Statens Serum Institut	Copenhagen	Denmark	Statens Serum Institut Bioinformatics and Microbial Genomics	Danish Covid-19 Genome Consortium et al	?	?	?
Denmark/DCGC-378208/2022	EPI_ISL_10203956	2022-02-15	Department of Bacteria	Parasites and Fungi	Statens Serum Institut	Copenhagen	Denmark	Statens Serum Institut Bioinformatics and Microbial Genomics	Danish Covid-19 Genome Consortium et al	?	?	?
Denmark/DCGC-378272/2022	EPI_ISL_10204020	2022-02-15	Department of Bacteria	Parasites and Fungi	Statens Serum Institut	Copenhagen	Denmark	Statens Serum Institut Bioinformatics and Microbial Genomics	Danish Covid-19 Genome Consortium et al	?	?	?
Denmark/DCGC-378276/2022	EPI_ISL_10204024	2022-02-15	Department of Bacteria	Parasites and Fungi	Statens Serum Institut	Copenhagen	Denmark	Statens Serum Institut Bioinformatics and Microbial Genomics	Danish Covid-19 Genome Consortium et al	?	?	?
Denmark/DCGC-378293/2022	EPI_ISL_10204041	2022-02-14	Department of Bacteria	Parasites and Fungi	Statens Serum Institut	Copenhagen	Denmark	Statens Serum Institut Bioinformatics and Microbial Genomics	Danish Covid-19 Genome Consortium et al	?	?	?
Denmark/DCGC-378300/2022	EPI_ISL_10204048	2022-02-14	Department of Bacteria	Parasites and Fungi	Statens Serum Institut	Copenhagen	Denmark	Statens Serum Institut Bioinformatics and Microbial Genomics	Danish Covid-19 Genome Consortium et al	?	?	?
Denmark/DCGC-378347/2022	EPI_ISL_10204093	2022-02-16	Department of Bacteria	Parasites and Fungi	Statens Serum Institut	Copenhagen	Denmark	Statens Serum Institut Bioinformatics and Microbial Genomics	Danish Covid-19 Genome Consortium et al	?	?	?
Denmark/DCGC-378361/2022	EPI_ISL_10204107	2022-02-16	Department of Bacteria	Parasites and Fungi	Statens Serum Institut	Copenhagen	Denmark	Statens Serum Institut Bioinformatics and Microbial Genomics	Danish Covid-19 Genome Consortium et al	?	?	?
Denmark/DCGC-378379/2022	EPI_ISL_10204125	2022-02-15	Department of Bacteria	Parasites and Fungi	Statens Serum Institut	Copenhagen	Denmark	Statens Serum Institut Bioinformatics and Microbial Genomics	Danish Covid-19 Genome Consortium et al	?	?	?
Denmark/DCGC-378419/2022	EPI_ISL_10204164	2022-02-14	Department of Bacteria	Parasites and Fungi	Statens Serum Institut	Copenhagen	Denmark	Statens Serum Institut Bioinformatics and Microbial Genomics	Danish Covid-19 Genome Consortium et al	?	?	?
Denmark/DCGC-378503/2022	EPI_ISL_10204247	2022-02-15	Department of Bacteria	Parasites and Fungi	Statens Serum Institut	Copenhagen	Denmark	Statens Serum Institut Bioinformatics and Microbial Genomics	Danish Covid-19 Genome Consortium et al	?	?	?
Denmark/DCGC-378525/2022	EPI_ISL_10204269	2022-02-15	Department of Bacteria	Parasites and Fungi	Statens Serum Institut	Copenhagen	Denmark	Statens Serum Institut Bioinformatics and Microbial Genomics	Danish Covid-19 Genome Consortium et al	?	?	?
Denmark/DCGC-378553/2022	EPI_ISL_10204297	2022-02-15	Department of Bacteria	Parasites and Fungi	Statens Serum Institut	Copenhagen	Denmark	Statens Serum Institut Bioinformatics and Microbial Genomics	Danish Covid-19 Genome Consortium et al	?	?	?
Denmark/DCGC-378560/2022	EPI_ISL_10204304	2022-02-15	Department of Bacteria	Parasites and Fungi	Statens Serum Institut	Copenhagen	Denmark	Statens Serum Institut Bioinformatics and Microbial Genomics	Danish Covid-19 Genome Consortium et al	?	?	?
Denmark/DCGC-378569/2022	EPI_ISL_10204313	2022-02-15	Department of Bacteria	Parasites and Fungi	Statens Serum Institut	Copenhagen	Denmark	Statens Serum Institut Bioinformatics and Microbial Genomics	Danish Covid-19 Genome Consortium et al	?	?	?
Denmark/DCGC-378643/2022	EPI_ISL_10204384	2022-02-14	Department of Bacteria	Parasites and Fungi	Statens Serum Institut	Copenhagen	Denmark	Statens Serum Institut Bioinformatics and Microbial Genomics	Danish Covid-19 Genome Consortium et al	?	?	?
Denmark/DCGC-378748/2022	EPI_ISL_10204488	2022-02-15	Department of Bacteria	Parasites and Fungi	Statens Serum Institut	Copenhagen	Denmark	Statens Serum Institut Bioinformatics and Microbial Genomics	Danish Covid-19 Genome Consortium et al	?	?	?
Denmark/DCGC-378768/2022	EPI_ISL_10204876	2022-02-15	Department of Bacteria	Parasites and Fungi	Statens Serum Institut	Copenhagen	Denmark	Statens Serum Institut Bioinformatics and Microbial Genomics	Danish Covid-19 Genome Consortium et al	?	?	?
Denmark/DCGC-378801/2022	EPI_ISL_10204909	2022-02-16	Department of Bacteria	Parasites and Fungi	Statens Serum Institut	Copenhagen	Denmark	Statens Serum Institut Bioinformatics and Microbial Genomics	Danish Covid-19 Genome Consortium et al	?	?	?
Denmark/DCGC-378836/2022	EPI_ISL_10204943	2022-02-13	Department of Bacteria	Parasites and Fungi	Statens Serum Institut	Copenhagen	Denmark	Statens Serum Institut Bioinformatics and Microbial Genomics	Danish Covid-19 Genome Consortium et al	?	?	?
Denmark/DCGC-378973/2022	EPI_ISL_10205499	2022-02-15	Department of Bacteria	Parasites and Fungi	Statens Serum Institut	Copenhagen	Denmark	Statens Serum Institut Bioinformatics and Microbial Genomics	Danish Covid-19 Genome Consortium et al	?	?	?
Denmark/DCGC-378990/2022	EPI_ISL_10205516	2022-02-15	Department of Bacteria	Parasites and Fungi	Statens Serum Institut	Copenhagen	Denmark	Statens Serum Institut Bioinformatics and Microbial Genomics	Danish Covid-19 Genome Consortium et al	?	?	?
Denmark/DCGC-379112/2022	EPI_ISL_10205726	2022-02-15	Department of Bacteria	Parasites and Fungi	Statens Serum Institut	Copenhagen	Denmark	Statens Serum Institut Bioinformatics and Microbial Genomics	Danish Covid-19 Genome Consortium et al	?	?	?
Denmark/DCGC-379117/2022	EPI_ISL_10205731	2022-02-14	Department of Bacteria	Parasites and Fungi	Statens Serum Institut	Copenhagen	Denmark	Statens Serum Institut Bioinformatics and Microbial Genomics	Danish Covid-19 Genome Consortium et al	?	?	?
Denmark/DCGC-379137/2022	EPI_ISL_10205750	2022-02-14	Department of Bacteria	Parasites and Fungi	Statens Serum Institut	Copenhagen	Denmark	Statens Serum Institut Bioinformatics and Microbial Genomics	Danish Covid-19 Genome Consortium et al	?	?	?
Denmark/DCGC-379157/2022	EPI_ISL_10205770	2022-02-11	Department of Bacteria	Parasites and Fungi	Statens Serum Institut	Copenhagen	Denmark	Statens Serum Institut Bioinformatics and Microbial Genomics	Danish Covid-19 Genome Consortium et al	?	?	?
Denmark/DCGC-379169/2022	EPI_ISL_10205873	2022-02-15	Department of Bacteria	Parasites and Fungi	Statens Serum Institut	Copenhagen	Denmark	Statens Serum Institut Bioinformatics and Microbial Genomics	Danish Covid-19 Genome Consortium et al	?	?	?
Denmark/DCGC-379205/2022	EPI_ISL_10205979	2022-02-14	Department of Bacteria	Parasites and Fungi	Statens Serum Institut	Copenhagen	Denmark	Statens Serum Institut Bioinformatics and Microbial Genomics	Danish Covid-19 Genome Consortium et al	?	?	?
Denmark/DCGC-379209/2022	EPI_ISL_10205983	2022-02-12	Department of Bacteria	Parasites and Fungi	Statens Serum Institut	Copenhagen	Denmark	Statens Serum Institut Bioinformatics and Microbial Genomics	Danish Covid-19 Genome Consortium et al	?	?	?
Denmark/DCGC-379210/2022	EPI_ISL_10205984	2022-02-15	Department of Bacteria	Parasites and Fungi	Statens Serum Institut	Copenhagen	Denmark	Statens Serum Institut Bioinformatics and Microbial Genomics	Danish Covid-19 Genome Consortium et al	?	?	?
Denmark/DCGC-379215/2022	EPI_ISL_10205989	2022-02-14	Department of Bacteria	Parasites and Fungi	Statens Serum Institut	Copenhagen	Denmark	Statens Serum Institut Bioinformatics and Microbial Genomics	Danish Covid-19 Genome Consortium et al	?	?	?
Denmark/DCGC-379236/2022	EPI_ISL_10206010	2022-02-14	Department of Bacteria	Parasites and Fungi	Statens Serum Institut	Copenhagen	Denmark	Statens Serum Institut Bioinformatics and Microbial Genomics	Danish Covid-19 Genome Consortium et al	?	?	?
Denmark/DCGC-379238/2022	EPI_ISL_10206012	2022-02-12	Department of Bacteria	Parasites and Fungi	Statens Serum Institut	Copenhagen	Denmark	Statens Serum Institut Bioinformatics and Microbial Genomics	Danish Covid-19 Genome Consortium et al	?	?	?
Denmark/DCGC-379271/2022	EPI_ISL_10206044	2022-02-12	Department of Bacteria	Parasites and Fungi	Statens Serum Institut	Copenhagen	Denmark	Statens Serum Institut Bioinformatics and Microbial Genomics	Danish Covid-19 Genome Consortium et al	?	?	?
Denmark/DCGC-379330/2022	EPI_ISL_10206195	2022-02-15	Department of Bacteria	Parasites and Fungi	Statens Serum Institut	Copenhagen	Denmark	Statens Serum Institut Bioinformatics and Microbial Genomics	Danish Covid-19 Genome Consortium et al	?	?	?
Denmark/DCGC-379383/2022	EPI_ISL_10206247	2022-02-14	Department of Bacteria	Parasites and Fungi	Statens Serum Institut	Copenhagen	Denmark	Statens Serum Institut Bioinformatics and Microbial Genomics	Danish Covid-19 Genome Consortium et al	?	?	?
Denmark/DCGC-379403/2022	EPI_ISL_10206267	2022-02-16	Department of Bacteria	Parasites and Fungi	Statens Serum Institut	Copenhagen	Denmark	Statens Serum Institut Bioinformatics and Microbial Genomics	Danish Covid-19 Genome Consortium et al	?	?	?
Denmark/DCGC-379492/2022	EPI_ISL_10206919	2022-02-15	Department of Bacteria	Parasites and Fungi	Statens Serum Institut	Copenhagen	Denmark	Statens Serum Institut Bioinformatics and Microbial Genomics	Danish Covid-19 Genome Consortium et al	?	?	?
Denmark/DCGC-379496/2022	EPI_ISL_10206923	2022-02-15	Department of Bacteria	Parasites and Fungi	Statens Serum Institut	Copenhagen	Denmark	Statens Serum Institut Bioinformatics and Microbial Genomics	Danish Covid-19 Genome Consortium et al	?	?	?
Denmark/DCGC-379576/2022	EPI_ISL_10207003	2022-02-12	Department of Bacteria	Parasites and Fungi	Statens Serum Institut	Copenhagen	Denmark	Statens Serum Institut Bioinformatics and Microbial Genomics	Danish Covid-19 Genome Consortium et al	?	?	?
Denmark/DCGC-379680/2022	EPI_ISL_10207107	2022-02-14	Department of Bacteria	Parasites and Fungi	Statens Serum Institut	Copenhagen	Denmark	Statens Serum Institut Bioinformatics and Microbial Genomics	Danish Covid-19 Genome Consortium et al	?	?	?
Denmark/DCGC-379685/2022	EPI_ISL_10207112	2022-02-04	Department of Clinical Microbiology and Center for Genomic Medicine	Rigshospitalet	Copenhagen	Denmark	Statens Serum Institut Bioinformatics and Microbial Genomics	Danish Covid-19 Genome Consortium et al	?	?	?
Denmark/DCGC-379737/2022	EPI_ISL_10207163	2022-02-16	Department of Bacteria	Parasites and Fungi	Statens Serum Institut	Copenhagen	Denmark	Statens Serum Institut Bioinformatics and Microbial Genomics	Danish Covid-19 Genome Consortium et al	?	?	?
Denmark/DCGC-379755/2022	EPI_ISL_10207181	2022-02-12	Department of Bacteria	Parasites and Fungi	Statens Serum Institut	Copenhagen	Denmark	Statens Serum Institut Bioinformatics and Microbial Genomics	Danish Covid-19 Genome Consortium et al	?	?	?
Denmark/DCGC-379802/2022	EPI_ISL_10207228	2022-02-15	Department of Bacteria	Parasites and Fungi	Statens Serum Institut	Copenhagen	Denmark	Statens Serum Institut Bioinformatics and Microbial Genomics	Danish Covid-19 Genome Consortium et al	?	?	?
Denmark/DCGC-379869/2022	EPI_ISL_10207295	2022-02-14	Department of Bacteria	Parasites and Fungi	Statens Serum Institut	Copenhagen	Denmark	Statens Serum Institut Bioinformatics and Microbial Genomics	Danish Covid-19 Genome Consortium et al	?	?	?
Denmark/DCGC-379880/2022	EPI_ISL_10207306	2022-02-13	Department of Bacteria	Parasites and Fungi	Statens Serum Institut	Copenhagen	Denmark	Statens Serum Institut Bioinformatics and Microbial Genomics	Danish Covid-19 Genome Consortium et al	?	?	?
Denmark/DCGC-379888/2022	EPI_ISL_10207330	2022-02-15	Department of Bacteria	Parasites and Fungi	Statens Serum Institut	Copenhagen	Denmark	Statens Serum Institut Bioinformatics and Microbial Genomics	Danish Covid-19 Genome Consortium et al	?	?	?
Denmark/DCGC-379972/2022	EPI_ISL_10207648	2022-02-15	Department of Bacteria	Parasites and Fungi	Statens Serum Institut	Copenhagen	Denmark	Statens Serum Institut Bioinformatics and Microbial Genomics	Danish Covid-19 Genome Consortium et al	?	?	?
Denmark/DCGC-379973/2022	EPI_ISL_10207649	2022-02-16	Department of Bacteria	Parasites and Fungi	Statens Serum Institut	Copenhagen	Denmark	Statens Serum Institut Bioinformatics and Microbial Genomics	Danish Covid-19 Genome Consortium et al	?	?	?
Denmark/DCGC-379984/2022	EPI_ISL_10207660	2022-02-15	Department of Bacteria	Parasites and Fungi	Statens Serum Institut	Copenhagen	Denmark	Statens Serum Institut Bioinformatics and Microbial Genomics	Danish Covid-19 Genome Consortium et al	?	?	?
Denmark/DCGC-379997/2022	EPI_ISL_10207673	2022-02-15	Department of Bacteria	Parasites and Fungi	Statens Serum Institut	Copenhagen	Denmark	Statens Serum Institut Bioinformatics and Microbial Genomics	Danish Covid-19 Genome Consortium et al	?	?	?
Denmark/DCGC-380032/2022	EPI_ISL_10207706	2022-02-16	Department of Bacteria	Parasites and Fungi	Statens Serum Institut	Copenhagen	Denmark	Statens Serum Institut Bioinformatics and Microbial Genomics	Danish Covid-19 Genome Consortium et al	?	?	?
Denmark/DCGC-380070/2022	EPI_ISL_10207826	2022-02-14	Department of Bacteria	Parasites and Fungi	Statens Serum Institut	Copenhagen	Denmark	Statens Serum Institut Bioinformatics and Microbial Genomics	Danish Covid-19 Genome Consortium et al	?	?	?
Denmark/DCGC-380100/2022	EPI_ISL_10207856	2022-02-13	Department of Bacteria	Parasites and Fungi	Statens Serum Institut	Copenhagen	Denmark	Statens Serum Institut Bioinformatics and Microbial Genomics	Danish Covid-19 Genome Consortium et al	?	?	?
Denmark/DCGC-380147/2022	EPI_ISL_10207984	2022-02-16	Department of Bacteria	Parasites and Fungi	Statens Serum Institut	Copenhagen	Denmark	Statens Serum Institut Bioinformatics and Microbial Genomics	Danish Covid-19 Genome Consortium et al	?	?	?
Denmark/DCGC-380167/2022	EPI_ISL_10208004	2022-02-16	Department of Bacteria	Parasites and Fungi	Statens Serum Institut	Copenhagen	Denmark	Statens Serum Institut Bioinformatics and Microbial Genomics	Danish Covid-19 Genome Consortium et al	?	?	?
Denmark/DCGC-380178/2022	EPI_ISL_10208015	2022-02-11	Department of Bacteria	Parasites and Fungi	Statens Serum Institut	Copenhagen	Denmark	Statens Serum Institut Bioinformatics and Microbial Genomics	Danish Covid-19 Genome Consortium et al	?	?	?
Denmark/DCGC-380198/2022	EPI_ISL_10208034	2022-02-14	Department of Bacteria	Parasites and Fungi	Statens Serum Institut	Copenhagen	Denmark	Statens Serum Institut Bioinformatics and Microbial Genomics	Danish Covid-19 Genome Consortium et al	?	?	?
Denmark/DCGC-380304/2022	EPI_ISL_10208959	2022-02-14	Department of Bacteria	Parasites and Fungi	Statens Serum Institut	Copenhagen	Denmark	Statens Serum Institut Bioinformatics and Microbial Genomics	Danish Covid-19 Genome Consortium et al	?	?	?
Denmark/DCGC-380308/2022	EPI_ISL_10208962	2022-02-14	Department of Bacteria	Parasites and Fungi	Statens Serum Institut	Copenhagen	Denmark	Statens Serum Institut Bioinformatics and Microbial Genomics	Danish Covid-19 Genome Consortium et al	?	?	?
Denmark/DCGC-380313/2022	EPI_ISL_10208967	2022-02-15	Department of Bacteria	Parasites and Fungi	Statens Serum Institut	Copenhagen	Denmark	Statens Serum Institut Bioinformatics and Microbial Genomics	Danish Covid-19 Genome Consortium et al	?	?	?
Denmark/DCGC-380314/2022	EPI_ISL_10208968	2022-02-15	Department of Bacteria	Parasites and Fungi	Statens Serum Institut	Copenhagen	Denmark	Statens Serum Institut Bioinformatics and Microbial Genomics	Danish Covid-19 Genome Consortium et al	?	?	?
Denmark/DCGC-380315/2022	EPI_ISL_10208969	2022-02-15	Department of Bacteria	Parasites and Fungi	Statens Serum Institut	Copenhagen	Denmark	Statens Serum Institut Bioinformatics and Microbial Genomics	Danish Covid-19 Genome Consortium et al	?	?	?
Denmark/DCGC-380338/2022	EPI_ISL_10208991	2022-02-16	Department of Bacteria	Parasites and Fungi	Statens Serum Institut	Copenhagen	Denmark	Statens Serum Institut Bioinformatics and Microbial Genomics	Danish Covid-19 Genome Consortium et al	?	?	?
Denmark/DCGC-380340/2022	EPI_ISL_10208993	2022-02-14	Department of Bacteria	Parasites and Fungi	Statens Serum Institut	Copenhagen	Denmark	Statens Serum Institut Bioinformatics and Microbial Genomics	Danish Covid-19 Genome Consortium et al	?	?	?
Denmark/DCGC-380345/2022	EPI_ISL_10208998	2022-02-15	Department of Bacteria	Parasites and Fungi	Statens Serum Institut	Copenhagen	Denmark	Statens Serum Institut Bioinformatics and Microbial Genomics	Danish Covid-19 Genome Consortium et al	?	?	?
Denmark/DCGC-380360/2022	EPI_ISL_10209012	2022-02-15	Department of Bacteria	Parasites and Fungi	Statens Serum Institut	Copenhagen	Denmark	Statens Serum Institut Bioinformatics and Microbial Genomics	Danish Covid-19 Genome Consortium et al	?	?	?
Denmark/DCGC-380361/2022	EPI_ISL_10209013	2022-02-12	Department of Bacteria	Parasites and Fungi	Statens Serum Institut	Copenhagen	Denmark	Statens Serum Institut Bioinformatics and Microbial Genomics	Danish Covid-19 Genome Consortium et al	?	?	?
Denmark/DCGC-380362/2022	EPI_ISL_10209014	2022-02-13	Department of Bacteria	Parasites and Fungi	Statens Serum Institut	Copenhagen	Denmark	Statens Serum Institut Bioinformatics and Microbial Genomics	Danish Covid-19 Genome Consortium et al	?	?	?
Denmark/DCGC-380378/2022	EPI_ISL_10209030	2022-02-15	Department of Bacteria	Parasites and Fungi	Statens Serum Institut	Copenhagen	Denmark	Statens Serum Institut Bioinformatics and Microbial Genomics	Danish Covid-19 Genome Consortium et al	?	?	?
Denmark/DCGC-380404/2022	EPI_ISL_10209055	2022-02-16	Department of Bacteria	Parasites and Fungi	Statens Serum Institut	Copenhagen	Denmark	Statens Serum Institut Bioinformatics and Microbial Genomics	Danish Covid-19 Genome Consortium et al	?	?	?
Denmark/DCGC-380423/2022	EPI_ISL_10209074	2022-02-15	Department of Bacteria	Parasites and Fungi	Statens Serum Institut	Copenhagen	Denmark	Statens Serum Institut Bioinformatics and Microbial Genomics	Danish Covid-19 Genome Consortium et al	?	?	?
Denmark/DCGC-380451/2022	EPI_ISL_10209101	2022-02-15	Department of Bacteria	Parasites and Fungi	Statens Serum Institut	Copenhagen	Denmark	Statens Serum Institut Bioinformatics and Microbial Genomics	Danish Covid-19 Genome Consortium et al	?	?	?
Denmark/DCGC-380461/2022	EPI_ISL_10209295	2022-02-14	Department of Bacteria	Parasites and Fungi	Statens Serum Institut	Copenhagen	Denmark	Statens Serum Institut Bioinformatics and Microbial Genomics	Danish Covid-19 Genome Consortium et al	?	?	?
Denmark/DCGC-380475/2022	EPI_ISL_10209309	2022-02-13	Department of Bacteria	Parasites and Fungi	Statens Serum Institut	Copenhagen	Denmark	Statens Serum Institut Bioinformatics and Microbial Genomics	Danish Covid-19 Genome Consortium et al	?	?	?
Denmark/DCGC-380476/2022	EPI_ISL_10209310	2022-02-14	Department of Bacteria	Parasites and Fungi	Statens Serum Institut	Copenhagen	Denmark	Statens Serum Institut Bioinformatics and Microbial Genomics	Danish Covid-19 Genome Consortium et al	?	?	?
Denmark/DCGC-380485/2022	EPI_ISL_10209319	2022-02-14	Department of Bacteria	Parasites and Fungi	Statens Serum Institut	Copenhagen	Denmark	Statens Serum Institut Bioinformatics and Microbial Genomics	Danish Covid-19 Genome Consortium et al	?	?	?
Denmark/DCGC-380522/2022	EPI_ISL_10209356	2022-02-14	Department of Bacteria	Parasites and Fungi	Statens Serum Institut	Copenhagen	Denmark	Statens Serum Institut Bioinformatics and Microbial Genomics	Danish Covid-19 Genome Consortium et al	?	?	?
Denmark/DCGC-380536/2022	EPI_ISL_10209370	2022-02-13	Department of Bacteria	Parasites and Fungi	Statens Serum Institut	Copenhagen	Denmark	Statens Serum Institut Bioinformatics and Microbial Genomics	Danish Covid-19 Genome Consortium et al	?	?	?
Denmark/DCGC-380560/2022	EPI_ISL_10209696	2022-02-14	Department of Bacteria	Parasites and Fungi	Statens Serum Institut	Copenhagen	Denmark	Statens Serum Institut Bioinformatics and Microbial Genomics	Danish Covid-19 Genome Consortium et al	?	?	?
Denmark/DCGC-380608/2022	EPI_ISL_10209744	2022-02-16	Department of Bacteria	Parasites and Fungi	Statens Serum Institut	Copenhagen	Denmark	Statens Serum Institut Bioinformatics and Microbial Genomics	Danish Covid-19 Genome Consortium et al	?	?	?
Denmark/DCGC-380611/2022	EPI_ISL_10209747	2022-02-14	Department of Bacteria	Parasites and Fungi	Statens Serum Institut	Copenhagen	Denmark	Statens Serum Institut Bioinformatics and Microbial Genomics	Danish Covid-19 Genome Consortium et al	?	?	?
Denmark/DCGC-380643/2022	EPI_ISL_10209788	2022-02-15	Department of Bacteria	Parasites and Fungi	Statens Serum Institut	Copenhagen	Denmark	Statens Serum Institut Bioinformatics and Microbial Genomics	Danish Covid-19 Genome Consortium et al	?	?	?
Denmark/DCGC-380661/2022	EPI_ISL_10209805	2022-02-15	Department of Bacteria	Parasites and Fungi	Statens Serum Institut	Copenhagen	Denmark	Statens Serum Institut Bioinformatics and Microbial Genomics	Danish Covid-19 Genome Consortium et al	?	?	?
Denmark/DCGC-380709/2022	EPI_ISL_10209853	2022-02-15	Department of Bacteria	Parasites and Fungi	Statens Serum Institut	Copenhagen	Denmark	Statens Serum Institut Bioinformatics and Microbial Genomics	Danish Covid-19 Genome Consortium et al	?	?	?
Denmark/DCGC-380722/2022	EPI_ISL_10209866	2022-02-15	Department of Bacteria	Parasites and Fungi	Statens Serum Institut	Copenhagen	Denmark	Statens Serum Institut Bioinformatics and Microbial Genomics	Danish Covid-19 Genome Consortium et al	?	?	?
Denmark/DCGC-380727/2022	EPI_ISL_10209871	2022-02-14	Department of Bacteria	Parasites and Fungi	Statens Serum Institut	Copenhagen	Denmark	Statens Serum Institut Bioinformatics and Microbial Genomics	Danish Covid-19 Genome Consortium et al	?	?	?
Denmark/DCGC-380733/2022	EPI_ISL_10209877	2022-02-14	Department of Bacteria	Parasites and Fungi	Statens Serum Institut	Copenhagen	Denmark	Statens Serum Institut Bioinformatics and Microbial Genomics	Danish Covid-19 Genome Consortium et al	?	?	?
Denmark/DCGC-380746/2022	EPI_ISL_10209921	2022-02-14	Department of Bacteria	Parasites and Fungi	Statens Serum Institut	Copenhagen	Denmark	Statens Serum Institut Bioinformatics and Microbial Genomics	Danish Covid-19 Genome Consortium et al	?	?	?
Denmark/DCGC-380761/2022	EPI_ISL_10209936	2022-02-15	Department of Bacteria	Parasites and Fungi	Statens Serum Institut	Copenhagen	Denmark	Statens Serum Institut Bioinformatics and Microbial Genomics	Danish Covid-19 Genome Consortium et al	?	?	?
Denmark/DCGC-380767/2022	EPI_ISL_10209942	2022-02-15	Department of Bacteria	Parasites and Fungi	Statens Serum Institut	Copenhagen	Denmark	Statens Serum Institut Bioinformatics and Microbial Genomics	Danish Covid-19 Genome Consortium et al	?	?	?
Denmark/DCGC-380783/2022	EPI_ISL_10209958	2022-02-16	Department of Bacteria	Parasites and Fungi	Statens Serum Institut	Copenhagen	Denmark	Statens Serum Institut Bioinformatics and Microbial Genomics	Danish Covid-19 Genome Consortium et al	?	?	?
Denmark/DCGC-380793/2022	EPI_ISL_10209968	2022-02-15	Department of Bacteria	Parasites and Fungi	Statens Serum Institut	Copenhagen	Denmark	Statens Serum Institut Bioinformatics and Microbial Genomics	Danish Covid-19 Genome Consortium et al	?	?	?
Denmark/DCGC-380809/2022	EPI_ISL_10209984	2022-02-15	Department of Bacteria	Parasites and Fungi	Statens Serum Institut	Copenhagen	Denmark	Statens Serum Institut Bioinformatics and Microbial Genomics	Danish Covid-19 Genome Consortium et al	?	?	?
Denmark/DCGC-380814/2022	EPI_ISL_10209989	2022-02-13	Department of Bacteria	Parasites and Fungi	Statens Serum Institut	Copenhagen	Denmark	Statens Serum Institut Bioinformatics and Microbial Genomics	Danish Covid-19 Genome Consortium et al	?	?	?
Denmark/DCGC-380829/2022	EPI_ISL_10210004	2022-02-15	Department of Bacteria	Parasites and Fungi	Statens Serum Institut	Copenhagen	Denmark	Statens Serum Institut Bioinformatics and Microbial Genomics	Danish Covid-19 Genome Consortium et al	?	?	?
Denmark/DCGC-380836/2022	EPI_ISL_10210011	2022-02-14	Department of Bacteria	Parasites and Fungi	Statens Serum Institut	Copenhagen	Denmark	Statens Serum Institut Bioinformatics and Microbial Genomics	Danish Covid-19 Genome Consortium et al	?	?	?
Denmark/DCGC-380845/2022	EPI_ISL_10210020	2022-02-14	Department of Bacteria	Parasites and Fungi	Statens Serum Institut	Copenhagen	Denmark	Statens Serum Institut Bioinformatics and Microbial Genomics	Danish Covid-19 Genome Consortium et al	?	?	?
Denmark/DCGC-380953/2022	EPI_ISL_10210713	2022-02-15	Department of Bacteria	Parasites and Fungi	Statens Serum Institut	Copenhagen	Denmark	Statens Serum Institut Bioinformatics and Microbial Genomics	Danish Covid-19 Genome Consortium et al	?	?	?
Denmark/DCGC-380982/2022	EPI_ISL_10210742	2022-02-14	Department of Bacteria	Parasites and Fungi	Statens Serum Institut	Copenhagen	Denmark	Statens Serum Institut Bioinformatics and Microbial Genomics	Danish Covid-19 Genome Consortium et al	?	?	?
Denmark/DCGC-381102/2022	EPI_ISL_10210860	2022-02-16	Department of Bacteria	Parasites and Fungi	Statens Serum Institut	Copenhagen	Denmark	Statens Serum Institut Bioinformatics and Microbial Genomics	Danish Covid-19 Genome Consortium et al	?	?	?
Denmark/DCGC-381134/2022	EPI_ISL_10210892	2022-02-15	Department of Bacteria	Parasites and Fungi	Statens Serum Institut	Copenhagen	Denmark	Statens Serum Institut Bioinformatics and Microbial Genomics	Danish Covid-19 Genome Consortium et al	?	?	?
Denmark/DCGC-381209/2022	EPI_ISL_10211252	2022-02-15	Department of Bacteria	Parasites and Fungi	Statens Serum Institut	Copenhagen	Denmark	Statens Serum Institut Bioinformatics and Microbial Genomics	Danish Covid-19 Genome Consortium et al	?	?	?
Denmark/DCGC-381213/2022	EPI_ISL_10211256	2022-02-14	Department of Bacteria	Parasites and Fungi	Statens Serum Institut	Copenhagen	Denmark	Statens Serum Institut Bioinformatics and Microbial Genomics	Danish Covid-19 Genome Consortium et al	?	?	?
Denmark/DCGC-381218/2022	EPI_ISL_10211261	2022-02-15	Department of Bacteria	Parasites and Fungi	Statens Serum Institut	Copenhagen	Denmark	Statens Serum Institut Bioinformatics and Microbial Genomics	Danish Covid-19 Genome Consortium et al	?	?	?
Denmark/DCGC-381223/2022	EPI_ISL_10211266	2022-02-14	Department of Bacteria	Parasites and Fungi	Statens Serum Institut	Copenhagen	Denmark	Statens Serum Institut Bioinformatics and Microbial Genomics	Danish Covid-19 Genome Consortium et al	?	?	?
Denmark/DCGC-381224/2022	EPI_ISL_10211267	2022-02-14	Department of Bacteria	Parasites and Fungi	Statens Serum Institut	Copenhagen	Denmark	Statens Serum Institut Bioinformatics and Microbial Genomics	Danish Covid-19 Genome Consortium et al	?	?	?
Denmark/DCGC-381239/2022	EPI_ISL_10211282	2022-02-15	Department of Bacteria	Parasites and Fungi	Statens Serum Institut	Copenhagen	Denmark	Statens Serum Institut Bioinformatics and Microbial Genomics	Danish Covid-19 Genome Consortium et al	?	?	?
Denmark/DCGC-381240/2022	EPI_ISL_10211283	2022-02-16	Department of Bacteria	Parasites and Fungi	Statens Serum Institut	Copenhagen	Denmark	Statens Serum Institut Bioinformatics and Microbial Genomics	Danish Covid-19 Genome Consortium et al	?	?	?
Denmark/DCGC-381242/2022	EPI_ISL_10211285	2022-02-14	Department of Bacteria	Parasites and Fungi	Statens Serum Institut	Copenhagen	Denmark	Statens Serum Institut Bioinformatics and Microbial Genomics	Danish Covid-19 Genome Consortium et al	?	?	?
Denmark/DCGC-381243/2022	EPI_ISL_10211286	2022-02-16	Department of Bacteria	Parasites and Fungi	Statens Serum Institut	Copenhagen	Denmark	Statens Serum Institut Bioinformatics and Microbial Genomics	Danish Covid-19 Genome Consortium et al	?	?	?
Denmark/DCGC-381244/2022	EPI_ISL_10211287	2022-02-16	Department of Bacteria	Parasites and Fungi	Statens Serum Institut	Copenhagen	Denmark	Statens Serum Institut Bioinformatics and Microbial Genomics	Danish Covid-19 Genome Consortium et al	?	?	?
Denmark/DCGC-381246/2022	EPI_ISL_10211289	2022-02-15	Department of Bacteria	Parasites and Fungi	Statens Serum Institut	Copenhagen	Denmark	Statens Serum Institut Bioinformatics and Microbial Genomics	Danish Covid-19 Genome Consortium et al	?	?	?
Denmark/DCGC-381248/2022	EPI_ISL_10211291	2022-02-14	Department of Bacteria	Parasites and Fungi	Statens Serum Institut	Copenhagen	Denmark	Statens Serum Institut Bioinformatics and Microbial Genomics	Danish Covid-19 Genome Consortium et al	?	?	?
Denmark/DCGC-381252/2022	EPI_ISL_10211294	2022-02-16	Department of Bacteria	Parasites and Fungi	Statens Serum Institut	Copenhagen	Denmark	Statens Serum Institut Bioinformatics and Microbial Genomics	Danish Covid-19 Genome Consortium et al	?	?	?
Denmark/DCGC-381255/2022	EPI_ISL_10211297	2022-02-14	Department of Bacteria	Parasites and Fungi	Statens Serum Institut	Copenhagen	Denmark	Statens Serum Institut Bioinformatics and Microbial Genomics	Danish Covid-19 Genome Consortium et al	?	?	?
Denmark/DCGC-381321/2022	EPI_ISL_10211363	2022-02-15	Department of Bacteria	Parasites and Fungi	Statens Serum Institut	Copenhagen	Denmark	Statens Serum Institut Bioinformatics and Microbial Genomics	Danish Covid-19 Genome Consortium et al	?	?	?
Denmark/DCGC-381322/2022	EPI_ISL_10211364	2022-02-15	Department of Bacteria	Parasites and Fungi	Statens Serum Institut	Copenhagen	Denmark	Statens Serum Institut Bioinformatics and Microbial Genomics	Danish Covid-19 Genome Consortium et al	?	?	?
Denmark/DCGC-381345/2022	EPI_ISL_10211387	2022-02-15	Department of Bacteria	Parasites and Fungi	Statens Serum Institut	Copenhagen	Denmark	Statens Serum Institut Bioinformatics and Microbial Genomics	Danish Covid-19 Genome Consortium et al	?	?	?
Denmark/DCGC-381346/2022	EPI_ISL_10211388	2022-02-14	Department of Bacteria	Parasites and Fungi	Statens Serum Institut	Copenhagen	Denmark	Statens Serum Institut Bioinformatics and Microbial Genomics	Danish Covid-19 Genome Consortium et al	?	?	?
Denmark/DCGC-381364/2022	EPI_ISL_10211406	2022-02-08	Department of Bacteria	Parasites and Fungi	Statens Serum Institut	Copenhagen	Denmark	Statens Serum Institut Bioinformatics and Microbial Genomics	Danish Covid-19 Genome Consortium et al	?	?	?
Denmark/DCGC-381383/2022	EPI_ISL_10211425	2022-02-14	Department of Bacteria	Parasites and Fungi	Statens Serum Institut	Copenhagen	Denmark	Statens Serum Institut Bioinformatics and Microbial Genomics	Danish Covid-19 Genome Consortium et al	?	?	?
Denmark/DCGC-381401/2022	EPI_ISL_10211443	2022-02-12	Department of Bacteria	Parasites and Fungi	Statens Serum Institut	Copenhagen	Denmark	Statens Serum Institut Bioinformatics and Microbial Genomics	Danish Covid-19 Genome Consortium et al	?	?	?
Denmark/DCGC-381500/2022	EPI_ISL_10211540	2022-02-14	Department of Bacteria	Parasites and Fungi	Statens Serum Institut	Copenhagen	Denmark	Statens Serum Institut Bioinformatics and Microbial Genomics	Danish Covid-19 Genome Consortium et al	?	?	?
Denmark/DCGC-381524/2022	EPI_ISL_10211564	2022-02-11	Department of Bacteria	Parasites and Fungi	Statens Serum Institut	Copenhagen	Denmark	Statens Serum Institut Bioinformatics and Microbial Genomics	Danish Covid-19 Genome Consortium et al	?	?	?
Denmark/DCGC-381533/2022	EPI_ISL_10211573	2022-02-16	Department of Bacteria	Parasites and Fungi	Statens Serum Institut	Copenhagen	Denmark	Statens Serum Institut Bioinformatics and Microbial Genomics	Danish Covid-19 Genome Consortium et al	?	?	?
Denmark/DCGC-381534/2022	EPI_ISL_10211574	2022-02-12	Department of Bacteria	Parasites and Fungi	Statens Serum Institut	Copenhagen	Denmark	Statens Serum Institut Bioinformatics and Microbial Genomics	Danish Covid-19 Genome Consortium et al	?	?	?
Denmark/DCGC-381550/2022	EPI_ISL_10211590	2022-02-13	Department of Bacteria	Parasites and Fungi	Statens Serum Institut	Copenhagen	Denmark	Statens Serum Institut Bioinformatics and Microbial Genomics	Danish Covid-19 Genome Consortium et al	?	?	?
Denmark/DCGC-381553/2022	EPI_ISL_10211593	2022-02-13	Department of Bacteria	Parasites and Fungi	Statens Serum Institut	Copenhagen	Denmark	Statens Serum Institut Bioinformatics and Microbial Genomics	Danish Covid-19 Genome Consortium et al	?	?	?
Denmark/DCGC-381579/2022	EPI_ISL_10211686	2022-02-12	Department of Bacteria	Parasites and Fungi	Statens Serum Institut	Copenhagen	Denmark	Statens Serum Institut Bioinformatics and Microbial Genomics	Danish Covid-19 Genome Consortium et al	?	?	?
Denmark/DCGC-381595/2022	EPI_ISL_10211702	2022-02-16	Department of Bacteria	Parasites and Fungi	Statens Serum Institut	Copenhagen	Denmark	Statens Serum Institut Bioinformatics and Microbial Genomics	Danish Covid-19 Genome Consortium et al	?	?	?
Denmark/DCGC-381630/2022	EPI_ISL_10211736	2022-02-13	Department of Bacteria	Parasites and Fungi	Statens Serum Institut	Copenhagen	Denmark	Statens Serum Institut Bioinformatics and Microbial Genomics	Danish Covid-19 Genome Consortium et al	?	?	?
Denmark/DCGC-381640/2022	EPI_ISL_10211746	2022-02-14	Department of Bacteria	Parasites and Fungi	Statens Serum Institut	Copenhagen	Denmark	Statens Serum Institut Bioinformatics and Microbial Genomics	Danish Covid-19 Genome Consortium et al	?	?	?
Denmark/DCGC-381644/2022	EPI_ISL_10211750	2022-02-13	Department of Bacteria	Parasites and Fungi	Statens Serum Institut	Copenhagen	Denmark	Statens Serum Institut Bioinformatics and Microbial Genomics	Danish Covid-19 Genome Consortium et al	?	?	?
Denmark/DCGC-381665/2022	EPI_ISL_10211771	2022-02-13	Department of Bacteria	Parasites and Fungi	Statens Serum Institut	Copenhagen	Denmark	Statens Serum Institut Bioinformatics and Microbial Genomics	Danish Covid-19 Genome Consortium et al	?	?	?
Denmark/DCGC-381686/2022	EPI_ISL_10211906	2022-02-15	Department of Bacteria	Parasites and Fungi	Statens Serum Institut	Copenhagen	Denmark	Statens Serum Institut Bioinformatics and Microbial Genomics	Danish Covid-19 Genome Consortium et al	?	?	?
Denmark/DCGC-381719/2022	EPI_ISL_10211949	2022-02-15	Department of Bacteria	Parasites and Fungi	Statens Serum Institut	Copenhagen	Denmark	Statens Serum Institut Bioinformatics and Microbial Genomics	Danish Covid-19 Genome Consortium et al	?	?	?
Denmark/DCGC-381769/2022	EPI_ISL_10212010	2022-02-14	Department of Bacteria	Parasites and Fungi	Statens Serum Institut	Copenhagen	Denmark	Statens Serum Institut Bioinformatics and Microbial Genomics	Danish Covid-19 Genome Consortium et al	?	?	?
Denmark/DCGC-381824/2022	EPI_ISL_10216011	2022-02-11	Department of Bacteria	Parasites and Fungi	Statens Serum Institut	Copenhagen	Denmark	Statens Serum Institut Bioinformatics and Microbial Genomics	Danish Covid-19 Genome Consortium et al	?	?	?
Denmark/DCGC-381844/2022	EPI_ISL_10216035	2022-02-14	Department of Bacteria	Parasites and Fungi	Statens Serum Institut	Copenhagen	Denmark	Statens Serum Institut Bioinformatics and Microbial Genomics	Danish Covid-19 Genome Consortium et al	?	?	?
Denmark/DCGC-381894/2022	EPI_ISL_10216101	2022-02-14	Department of Bacteria	Parasites and Fungi	Statens Serum Institut	Copenhagen	Denmark	Statens Serum Institut Bioinformatics and Microbial Genomics	Danish Covid-19 Genome Consortium et al	?	?	?
Denmark/DCGC-381925/2022	EPI_ISL_10216138	2022-02-14	Department of Bacteria	Parasites and Fungi	Statens Serum Institut	Copenhagen	Denmark	Statens Serum Institut Bioinformatics and Microbial Genomics	Danish Covid-19 Genome Consortium et al	?	?	?
Denmark/DCGC-381935/2022	EPI_ISL_10216150	2022-02-15	Department of Bacteria	Parasites and Fungi	Statens Serum Institut	Copenhagen	Denmark	Statens Serum Institut Bioinformatics and Microbial Genomics	Danish Covid-19 Genome Consortium et al	?	?	?
Denmark/DCGC-381942/2022	EPI_ISL_10216159	2022-02-15	Department of Bacteria	Parasites and Fungi	Statens Serum Institut	Copenhagen	Denmark	Statens Serum Institut Bioinformatics and Microbial Genomics	Danish Covid-19 Genome Consortium et al	?	?	?
Denmark/DCGC-381943/2022	EPI_ISL_10216160	2022-02-15	Department of Bacteria	Parasites and Fungi	Statens Serum Institut	Copenhagen	Denmark	Statens Serum Institut Bioinformatics and Microbial Genomics	Danish Covid-19 Genome Consortium et al	?	?	?
Denmark/DCGC-381963/2022	EPI_ISL_10216184	2022-02-13	Department of Bacteria	Parasites and Fungi	Statens Serum Institut	Copenhagen	Denmark	Statens Serum Institut Bioinformatics and Microbial Genomics	Danish Covid-19 Genome Consortium et al	?	?	?
Denmark/DCGC-381986/2022	EPI_ISL_10216211	2022-02-15	Department of Bacteria	Parasites and Fungi	Statens Serum Institut	Copenhagen	Denmark	Statens Serum Institut Bioinformatics and Microbial Genomics	Danish Covid-19 Genome Consortium et al	?	?	?
Denmark/DCGC-381996/2022	EPI_ISL_10216222	2022-02-14	Department of Bacteria	Parasites and Fungi	Statens Serum Institut	Copenhagen	Denmark	Statens Serum Institut Bioinformatics and Microbial Genomics	Danish Covid-19 Genome Consortium et al	?	?	?
Denmark/DCGC-382034/2022	EPI_ISL_10216259	2022-02-13	Department of Bacteria	Parasites and Fungi	Statens Serum Institut	Copenhagen	Denmark	Statens Serum Institut Bioinformatics and Microbial Genomics	Danish Covid-19 Genome Consortium et al	?	?	?
Denmark/DCGC-382110/2022	EPI_ISL_10216334	2022-02-14	Department of Bacteria	Parasites and Fungi	Statens Serum Institut	Copenhagen	Denmark	Statens Serum Institut Bioinformatics and Microbial Genomics	Danish Covid-19 Genome Consortium et al	?	?	?
Denmark/DCGC-382183/2022	EPI_ISL_10216406	2022-02-14	Department of Bacteria	Parasites and Fungi	Statens Serum Institut	Copenhagen	Denmark	Statens Serum Institut Bioinformatics and Microbial Genomics	Danish Covid-19 Genome Consortium et al	?	?	?
Denmark/DCGC-382241/2022	EPI_ISL_10216464	2022-02-15	Department of Bacteria	Parasites and Fungi	Statens Serum Institut	Copenhagen	Denmark	Statens Serum Institut Bioinformatics and Microbial Genomics	Danish Covid-19 Genome Consortium et al	?	?	?
Denmark/DCGC-382262/2022	EPI_ISL_10216484	2022-02-15	Department of Bacteria	Parasites and Fungi	Statens Serum Institut	Copenhagen	Denmark	Statens Serum Institut Bioinformatics and Microbial Genomics	Danish Covid-19 Genome Consortium et al	?	?	?
Denmark/DCGC-382279/2022	EPI_ISL_10216501	2022-02-16	Department of Bacteria	Parasites and Fungi	Statens Serum Institut	Copenhagen	Denmark	Statens Serum Institut Bioinformatics and Microbial Genomics	Danish Covid-19 Genome Consortium et al	?	?	?
Denmark/DCGC-382289/2022	EPI_ISL_10216511	2022-02-14	Department of Bacteria	Parasites and Fungi	Statens Serum Institut	Copenhagen	Denmark	Statens Serum Institut Bioinformatics and Microbial Genomics	Danish Covid-19 Genome Consortium et al	?	?	?
Denmark/DCGC-382292/2022	EPI_ISL_10216514	2022-02-16	Department of Bacteria	Parasites and Fungi	Statens Serum Institut	Copenhagen	Denmark	Statens Serum Institut Bioinformatics and Microbial Genomics	Danish Covid-19 Genome Consortium et al	?	?	?
Denmark/DCGC-382327/2022	EPI_ISL_10216549	2022-02-15	Department of Bacteria	Parasites and Fungi	Statens Serum Institut	Copenhagen	Denmark	Statens Serum Institut Bioinformatics and Microbial Genomics	Danish Covid-19 Genome Consortium et al	?	?	?
Denmark/DCGC-382340/2022	EPI_ISL_10216562	2022-02-12	Department of Bacteria	Parasites and Fungi	Statens Serum Institut	Copenhagen	Denmark	Statens Serum Institut Bioinformatics and Microbial Genomics	Danish Covid-19 Genome Consortium et al	?	?	?
Denmark/DCGC-382381/2022	EPI_ISL_10216603	2022-02-15	Department of Bacteria	Parasites and Fungi	Statens Serum Institut	Copenhagen	Denmark	Statens Serum Institut Bioinformatics and Microbial Genomics	Danish Covid-19 Genome Consortium et al	?	?	?
Denmark/DCGC-382405/2022	EPI_ISL_10216627	2022-02-15	Department of Bacteria	Parasites and Fungi	Statens Serum Institut	Copenhagen	Denmark	Statens Serum Institut Bioinformatics and Microbial Genomics	Danish Covid-19 Genome Consortium et al	?	?	?
Denmark/DCGC-382425/2022	EPI_ISL_10216645	2022-02-14	Department of Bacteria	Parasites and Fungi	Statens Serum Institut	Copenhagen	Denmark	Statens Serum Institut Bioinformatics and Microbial Genomics	Danish Covid-19 Genome Consortium et al	?	?	?
Denmark/DCGC-382436/2022	EPI_ISL_10216656	2022-02-12	Department of Bacteria	Parasites and Fungi	Statens Serum Institut	Copenhagen	Denmark	Statens Serum Institut Bioinformatics and Microbial Genomics	Danish Covid-19 Genome Consortium et al	?	?	?
Denmark/DCGC-382445/2022	EPI_ISL_10216665	2022-02-16	Department of Bacteria	Parasites and Fungi	Statens Serum Institut	Copenhagen	Denmark	Statens Serum Institut Bioinformatics and Microbial Genomics	Danish Covid-19 Genome Consortium et al	?	?	?
Denmark/DCGC-382495/2022	EPI_ISL_10216715	2022-02-15	Department of Bacteria	Parasites and Fungi	Statens Serum Institut	Copenhagen	Denmark	Statens Serum Institut Bioinformatics and Microbial Genomics	Danish Covid-19 Genome Consortium et al	?	?	?
Denmark/DCGC-382508/2022	EPI_ISL_10216728	2022-02-15	Department of Bacteria	Parasites and Fungi	Statens Serum Institut	Copenhagen	Denmark	Statens Serum Institut Bioinformatics and Microbial Genomics	Danish Covid-19 Genome Consortium et al	?	?	?
Denmark/DCGC-382568/2022	EPI_ISL_10216787	2022-02-13	Department of Bacteria	Parasites and Fungi	Statens Serum Institut	Copenhagen	Denmark	Statens Serum Institut Bioinformatics and Microbial Genomics	Danish Covid-19 Genome Consortium et al	?	?	?
Denmark/DCGC-382576/2022	EPI_ISL_10216795	2022-02-14	Department of Bacteria	Parasites and Fungi	Statens Serum Institut	Copenhagen	Denmark	Statens Serum Institut Bioinformatics and Microbial Genomics	Danish Covid-19 Genome Consortium et al	?	?	?
Denmark/DCGC-382593/2022	EPI_ISL_10216812	2022-02-15	Department of Bacteria	Parasites and Fungi	Statens Serum Institut	Copenhagen	Denmark	Statens Serum Institut Bioinformatics and Microbial Genomics	Danish Covid-19 Genome Consortium et al	?	?	?
Denmark/DCGC-382600/2022	EPI_ISL_10216819	2022-02-14	Department of Bacteria	Parasites and Fungi	Statens Serum Institut	Copenhagen	Denmark	Statens Serum Institut Bioinformatics and Microbial Genomics	Danish Covid-19 Genome Consortium et al	?	?	?
Denmark/DCGC-382603/2022	EPI_ISL_10216822	2022-02-15	Department of Bacteria	Parasites and Fungi	Statens Serum Institut	Copenhagen	Denmark	Statens Serum Institut Bioinformatics and Microbial Genomics	Danish Covid-19 Genome Consortium et al	?	?	?
Denmark/DCGC-382620/2022	EPI_ISL_10216838	2022-02-14	Department of Bacteria	Parasites and Fungi	Statens Serum Institut	Copenhagen	Denmark	Statens Serum Institut Bioinformatics and Microbial Genomics	Danish Covid-19 Genome Consortium et al	?	?	?
Denmark/DCGC-382655/2022	EPI_ISL_10216872	2022-02-15	Department of Bacteria	Parasites and Fungi	Statens Serum Institut	Copenhagen	Denmark	Statens Serum Institut Bioinformatics and Microbial Genomics	Danish Covid-19 Genome Consortium et al	?	?	?
Denmark/DCGC-382670/2022	EPI_ISL_10216887	2022-02-14	Department of Bacteria	Parasites and Fungi	Statens Serum Institut	Copenhagen	Denmark	Statens Serum Institut Bioinformatics and Microbial Genomics	Danish Covid-19 Genome Consortium et al	?	?	?
Denmark/DCGC-382671/2022	EPI_ISL_10216888	2022-02-14	Department of Bacteria	Parasites and Fungi	Statens Serum Institut	Copenhagen	Denmark	Statens Serum Institut Bioinformatics and Microbial Genomics	Danish Covid-19 Genome Consortium et al	?	?	?
Denmark/DCGC-382740/2022	EPI_ISL_10217263	2022-02-12	Department of Bacteria	Parasites and Fungi	Statens Serum Institut	Copenhagen	Denmark	Statens Serum Institut Bioinformatics and Microbial Genomics	Danish Covid-19 Genome Consortium et al	?	?	?
Denmark/DCGC-382742/2022	EPI_ISL_10217265	2022-02-14	Department of Bacteria	Parasites and Fungi	Statens Serum Institut	Copenhagen	Denmark	Statens Serum Institut Bioinformatics and Microbial Genomics	Danish Covid-19 Genome Consortium et al	?	?	?
Denmark/DCGC-382766/2022	EPI_ISL_10217289	2022-02-13	Department of Bacteria	Parasites and Fungi	Statens Serum Institut	Copenhagen	Denmark	Statens Serum Institut Bioinformatics and Microbial Genomics	Danish Covid-19 Genome Consortium et al	?	?	?
Denmark/DCGC-382778/2022	EPI_ISL_10217301	2022-02-16	Department of Bacteria	Parasites and Fungi	Statens Serum Institut	Copenhagen	Denmark	Statens Serum Institut Bioinformatics and Microbial Genomics	Danish Covid-19 Genome Consortium et al	?	?	?
Denmark/DCGC-382812/2022	EPI_ISL_10217335	2022-02-16	Department of Bacteria	Parasites and Fungi	Statens Serum Institut	Copenhagen	Denmark	Statens Serum Institut Bioinformatics and Microbial Genomics	Danish Covid-19 Genome Consortium et al	?	?	?
Denmark/DCGC-382827/2022	EPI_ISL_10217350	2022-02-15	Department of Bacteria	Parasites and Fungi	Statens Serum Institut	Copenhagen	Denmark	Statens Serum Institut Bioinformatics and Microbial Genomics	Danish Covid-19 Genome Consortium et al	?	?	?
Denmark/DCGC-382861/2022	EPI_ISL_10217383	2022-02-15	Department of Bacteria	Parasites and Fungi	Statens Serum Institut	Copenhagen	Denmark	Statens Serum Institut Bioinformatics and Microbial Genomics	Danish Covid-19 Genome Consortium et al	?	?	?
Denmark/DCGC-382887/2022	EPI_ISL_10217493	2022-02-14	Department of Bacteria	Parasites and Fungi	Statens Serum Institut	Copenhagen	Denmark	Statens Serum Institut Bioinformatics and Microbial Genomics	Danish Covid-19 Genome Consortium et al	?	?	?
Denmark/DCGC-382889/2022	EPI_ISL_10217495	2022-02-15	Department of Bacteria	Parasites and Fungi	Statens Serum Institut	Copenhagen	Denmark	Statens Serum Institut Bioinformatics and Microbial Genomics	Danish Covid-19 Genome Consortium et al	?	?	?
Denmark/DCGC-382943/2022	EPI_ISL_10217569	2022-02-15	Department of Bacteria	Parasites and Fungi	Statens Serum Institut	Copenhagen	Denmark	Statens Serum Institut Bioinformatics and Microbial Genomics	Danish Covid-19 Genome Consortium et al	?	?	?
Denmark/DCGC-382954/2022	EPI_ISL_10217580	2022-02-15	Department of Bacteria	Parasites and Fungi	Statens Serum Institut	Copenhagen	Denmark	Statens Serum Institut Bioinformatics and Microbial Genomics	Danish Covid-19 Genome Consortium et al	?	?	?
Denmark/DCGC-383005/2022	EPI_ISL_10217631	2022-02-16	Department of Bacteria	Parasites and Fungi	Statens Serum Institut	Copenhagen	Denmark	Statens Serum Institut Bioinformatics and Microbial Genomics	Danish Covid-19 Genome Consortium et al	?	?	?
Denmark/DCGC-383008/2022	EPI_ISL_10217634	2022-02-16	Department of Bacteria	Parasites and Fungi	Statens Serum Institut	Copenhagen	Denmark	Statens Serum Institut Bioinformatics and Microbial Genomics	Danish Covid-19 Genome Consortium et al	?	?	?
Denmark/DCGC-383016/2022	EPI_ISL_10217642	2022-02-14	Department of Bacteria	Parasites and Fungi	Statens Serum Institut	Copenhagen	Denmark	Statens Serum Institut Bioinformatics and Microbial Genomics	Danish Covid-19 Genome Consortium et al	?	?	?
Denmark/DCGC-383072/2022	EPI_ISL_10217698	2022-02-16	Department of Bacteria	Parasites and Fungi	Statens Serum Institut	Copenhagen	Denmark	Statens Serum Institut Bioinformatics and Microbial Genomics	Danish Covid-19 Genome Consortium et al	?	?	?
Denmark/DCGC-383081/2022	EPI_ISL_10217707	2022-02-07	Department of Bacteria	Parasites and Fungi	Statens Serum Institut	Copenhagen	Denmark	Statens Serum Institut Bioinformatics and Microbial Genomics	Danish Covid-19 Genome Consortium et al	?	?	?
Denmark/DCGC-383089/2022	EPI_ISL_10217715	2022-02-16	Department of Bacteria	Parasites and Fungi	Statens Serum Institut	Copenhagen	Denmark	Statens Serum Institut Bioinformatics and Microbial Genomics	Danish Covid-19 Genome Consortium et al	?	?	?
Denmark/DCGC-383106/2022	EPI_ISL_10217731	2022-02-15	Department of Bacteria	Parasites and Fungi	Statens Serum Institut	Copenhagen	Denmark	Statens Serum Institut Bioinformatics and Microbial Genomics	Danish Covid-19 Genome Consortium et al	?	?	?
Denmark/DCGC-383133/2022	EPI_ISL_10217758	2022-02-14	Department of Bacteria	Parasites and Fungi	Statens Serum Institut	Copenhagen	Denmark	Statens Serum Institut Bioinformatics and Microbial Genomics	Danish Covid-19 Genome Consortium et al	?	?	?
Denmark/DCGC-383159/2022	EPI_ISL_10217784	2022-02-16	Department of Bacteria	Parasites and Fungi	Statens Serum Institut	Copenhagen	Denmark	Statens Serum Institut Bioinformatics and Microbial Genomics	Danish Covid-19 Genome Consortium et al	?	?	?
Denmark/DCGC-383235/2022	EPI_ISL_10217860	2022-02-14	Department of Bacteria	Parasites and Fungi	Statens Serum Institut	Copenhagen	Denmark	Statens Serum Institut Bioinformatics and Microbial Genomics	Danish Covid-19 Genome Consortium et al	?	?	?
Denmark/DCGC-383311/2022	EPI_ISL_10217936	2022-02-14	Department of Bacteria	Parasites and Fungi	Statens Serum Institut	Copenhagen	Denmark	Statens Serum Institut Bioinformatics and Microbial Genomics	Danish Covid-19 Genome Consortium et al	?	?	?
Denmark/DCGC-383417/2022	EPI_ISL_10218042	2022-02-16	Department of Bacteria	Parasites and Fungi	Statens Serum Institut	Copenhagen	Denmark	Statens Serum Institut Bioinformatics and Microbial Genomics	Danish Covid-19 Genome Consortium et al	?	?	?
Denmark/DCGC-383420/2022	EPI_ISL_10218045	2022-02-15	Department of Bacteria	Parasites and Fungi	Statens Serum Institut	Copenhagen	Denmark	Statens Serum Institut Bioinformatics and Microbial Genomics	Danish Covid-19 Genome Consortium et al	?	?	?
Denmark/DCGC-383461/2022	EPI_ISL_10252925	2022-02-18	Department of Bacteria	Parasites and Fungi	Statens Serum Institut	Copenhagen	Denmark	Statens Serum Institut Bioinformatics and Microbial Genomics	Danish Covid-19 Genome Consortium et al	?	?	?
Denmark/DCGC-383528/2022	EPI_ISL_10253052	2022-02-18	Department of Bacteria	Parasites and Fungi	Statens Serum Institut	Copenhagen	Denmark	Statens Serum Institut Bioinformatics and Microbial Genomics	Danish Covid-19 Genome Consortium et al	?	?	?
Denmark/DCGC-383544/2022	EPI_ISL_10253167	2022-02-15	Department of Bacteria	Parasites and Fungi	Statens Serum Institut	Copenhagen	Denmark	Statens Serum Institut Bioinformatics and Microbial Genomics	Danish Covid-19 Genome Consortium et al	?	?	?
Denmark/DCGC-383550/2022	EPI_ISL_10253173	2022-02-17	Department of Bacteria	Parasites and Fungi	Statens Serum Institut	Copenhagen	Denmark	Statens Serum Institut Bioinformatics and Microbial Genomics	Danish Covid-19 Genome Consortium et al	?	?	?
Denmark/DCGC-383576/2022	EPI_ISL_10253223	2022-02-16	Department of Bacteria	Parasites and Fungi	Statens Serum Institut	Copenhagen	Denmark	Statens Serum Institut Bioinformatics and Microbial Genomics	Danish Covid-19 Genome Consortium et al	?	?	?
Denmark/DCGC-383605/2022	EPI_ISL_10253932	2022-02-14	Department of Bacteria	Parasites and Fungi	Statens Serum Institut	Copenhagen	Denmark	Statens Serum Institut Bioinformatics and Microbial Genomics	Danish Covid-19 Genome Consortium et al	?	?	?
Denmark/DCGC-383616/2022	EPI_ISL_10254047	2022-02-16	Department of Bacteria	Parasites and Fungi	Statens Serum Institut	Copenhagen	Denmark	Statens Serum Institut Bioinformatics and Microbial Genomics	Danish Covid-19 Genome Consortium et al	?	?	?
Denmark/DCGC-383629/2022	EPI_ISL_10254070	2022-02-17	Department of Bacteria	Parasites and Fungi	Statens Serum Institut	Copenhagen	Denmark	Statens Serum Institut Bioinformatics and Microbial Genomics	Danish Covid-19 Genome Consortium et al	?	?	?
Denmark/DCGC-383649/2022	EPI_ISL_10254090	2022-02-18	Department of Bacteria	Parasites and Fungi	Statens Serum Institut	Copenhagen	Denmark	Statens Serum Institut Bioinformatics and Microbial Genomics	Danish Covid-19 Genome Consortium et al	?	?	?
Denmark/DCGC-383650/2022	EPI_ISL_10254091	2022-02-16	Department of Bacteria	Parasites and Fungi	Statens Serum Institut	Copenhagen	Denmark	Statens Serum Institut Bioinformatics and Microbial Genomics	Danish Covid-19 Genome Consortium et al	?	?	?
Denmark/DCGC-383664/2022	EPI_ISL_10254105	2022-02-18	Department of Bacteria	Parasites and Fungi	Statens Serum Institut	Copenhagen	Denmark	Statens Serum Institut Bioinformatics and Microbial Genomics	Danish Covid-19 Genome Consortium et al	?	?	?
Denmark/DCGC-383688/2022	EPI_ISL_10254129	2022-02-18	Department of Bacteria	Parasites and Fungi	Statens Serum Institut	Copenhagen	Denmark	Statens Serum Institut Bioinformatics and Microbial Genomics	Danish Covid-19 Genome Consortium et al	?	?	?
Denmark/DCGC-383719/2022	EPI_ISL_10255160	2022-02-17	Department of Bacteria	Parasites and Fungi	Statens Serum Institut	Copenhagen	Denmark	Statens Serum Institut Bioinformatics and Microbial Genomics	Danish Covid-19 Genome Consortium et al	?	?	?
Denmark/DCGC-383770/2022	EPI_ISL_10255208	2022-02-18	Department of Bacteria	Parasites and Fungi	Statens Serum Institut	Copenhagen	Denmark	Statens Serum Institut Bioinformatics and Microbial Genomics	Danish Covid-19 Genome Consortium et al	?	?	?
Denmark/DCGC-383778/2022	EPI_ISL_10255216	2022-02-17	Department of Bacteria	Parasites and Fungi	Statens Serum Institut	Copenhagen	Denmark	Statens Serum Institut Bioinformatics and Microbial Genomics	Danish Covid-19 Genome Consortium et al	?	?	?
Denmark/DCGC-383779/2022	EPI_ISL_10255218	2022-02-14	Department of Bacteria	Parasites and Fungi	Statens Serum Institut	Copenhagen	Denmark	Statens Serum Institut Bioinformatics and Microbial Genomics	Danish Covid-19 Genome Consortium et al	?	?	?
Denmark/DCGC-383834/2022	EPI_ISL_10255408	2022-02-17	Department of Bacteria	Parasites and Fungi	Statens Serum Institut	Copenhagen	Denmark	Statens Serum Institut Bioinformatics and Microbial Genomics	Danish Covid-19 Genome Consortium et al	?	?	?
Denmark/DCGC-383871/2022	EPI_ISL_10255470	2022-02-16	Department of Bacteria	Parasites and Fungi	Statens Serum Institut	Copenhagen	Denmark	Statens Serum Institut Bioinformatics and Microbial Genomics	Danish Covid-19 Genome Consortium et al	?	?	?
Denmark/DCGC-383872/2022	EPI_ISL_10255471	2022-02-18	Department of Bacteria	Parasites and Fungi	Statens Serum Institut	Copenhagen	Denmark	Statens Serum Institut Bioinformatics and Microbial Genomics	Danish Covid-19 Genome Consortium et al	?	?	?
Denmark/DCGC-383875/2022	EPI_ISL_10255477	2022-02-16	Department of Bacteria	Parasites and Fungi	Statens Serum Institut	Copenhagen	Denmark	Statens Serum Institut Bioinformatics and Microbial Genomics	Danish Covid-19 Genome Consortium et al	?	?	?
Denmark/DCGC-383904/2022	EPI_ISL_10255534	2022-02-17	Department of Bacteria	Parasites and Fungi	Statens Serum Institut	Copenhagen	Denmark	Statens Serum Institut Bioinformatics and Microbial Genomics	Danish Covid-19 Genome Consortium et al	?	?	?
Denmark/DCGC-383923/2022	EPI_ISL_10255563	2022-02-17	Department of Bacteria	Parasites and Fungi	Statens Serum Institut	Copenhagen	Denmark	Statens Serum Institut Bioinformatics and Microbial Genomics	Danish Covid-19 Genome Consortium et al	?	?	?
Denmark/DCGC-383938/2022	EPI_ISL_10255780	2022-02-17	Department of Bacteria	Parasites and Fungi	Statens Serum Institut	Copenhagen	Denmark	Statens Serum Institut Bioinformatics and Microbial Genomics	Danish Covid-19 Genome Consortium et al	?	?	?
Denmark/DCGC-383941/2022	EPI_ISL_10255786	2022-02-17	Department of Bacteria	Parasites and Fungi	Statens Serum Institut	Copenhagen	Denmark	Statens Serum Institut Bioinformatics and Microbial Genomics	Danish Covid-19 Genome Consortium et al	?	?	?
Denmark/DCGC-384014/2022	EPI_ISL_10257420	2022-02-17	Department of Bacteria	Parasites and Fungi	Statens Serum Institut	Copenhagen	Denmark	Statens Serum Institut Bioinformatics and Microbial Genomics	Danish Covid-19 Genome Consortium et al	?	?	?
Denmark/DCGC-384020/2022	EPI_ISL_10257431	2022-02-18	Department of Bacteria	Parasites and Fungi	Statens Serum Institut	Copenhagen	Denmark	Statens Serum Institut Bioinformatics and Microbial Genomics	Danish Covid-19 Genome Consortium et al	?	?	?
Denmark/DCGC-384023/2022	EPI_ISL_10257438	2022-02-16	Department of Bacteria	Parasites and Fungi	Statens Serum Institut	Copenhagen	Denmark	Statens Serum Institut Bioinformatics and Microbial Genomics	Danish Covid-19 Genome Consortium et al	?	?	?
Denmark/DCGC-384046/2022	EPI_ISL_10257565	2022-02-17	Department of Bacteria	Parasites and Fungi	Statens Serum Institut	Copenhagen	Denmark	Statens Serum Institut Bioinformatics and Microbial Genomics	Danish Covid-19 Genome Consortium et al	?	?	?
Denmark/DCGC-384092/2022	EPI_ISL_10257645	2022-02-18	Department of Bacteria	Parasites and Fungi	Statens Serum Institut	Copenhagen	Denmark	Statens Serum Institut Bioinformatics and Microbial Genomics	Danish Covid-19 Genome Consortium et al	?	?	?
Denmark/DCGC-384100/2022	EPI_ISL_10257663	2022-02-17	Department of Bacteria	Parasites and Fungi	Statens Serum Institut	Copenhagen	Denmark	Statens Serum Institut Bioinformatics and Microbial Genomics	Danish Covid-19 Genome Consortium et al	?	?	?
Denmark/DCGC-384156/2022	EPI_ISL_10257765	2022-02-17	Department of Bacteria	Parasites and Fungi	Statens Serum Institut	Copenhagen	Denmark	Statens Serum Institut Bioinformatics and Microbial Genomics	Danish Covid-19 Genome Consortium et al	?	?	?
Denmark/DCGC-384161/2022	EPI_ISL_10257772	2022-02-16	Department of Bacteria	Parasites and Fungi	Statens Serum Institut	Copenhagen	Denmark	Statens Serum Institut Bioinformatics and Microbial Genomics	Danish Covid-19 Genome Consortium et al	?	?	?
Denmark/DCGC-384172/2022	EPI_ISL_10257783	2022-02-16	Department of Bacteria	Parasites and Fungi	Statens Serum Institut	Copenhagen	Denmark	Statens Serum Institut Bioinformatics and Microbial Genomics	Danish Covid-19 Genome Consortium et al	?	?	?
Denmark/DCGC-384181/2022	EPI_ISL_10257792	2022-02-17	Department of Bacteria	Parasites and Fungi	Statens Serum Institut	Copenhagen	Denmark	Statens Serum Institut Bioinformatics and Microbial Genomics	Danish Covid-19 Genome Consortium et al	?	?	?
Denmark/DCGC-384214/2022	EPI_ISL_10257825	2022-02-15	Department of Bacteria	Parasites and Fungi	Statens Serum Institut	Copenhagen	Denmark	Statens Serum Institut Bioinformatics and Microbial Genomics	Danish Covid-19 Genome Consortium et al	?	?	?
Denmark/DCGC-384221/2022	EPI_ISL_10257832	2022-02-17	Department of Bacteria	Parasites and Fungi	Statens Serum Institut	Copenhagen	Denmark	Statens Serum Institut Bioinformatics and Microbial Genomics	Danish Covid-19 Genome Consortium et al	?	?	?
Denmark/DCGC-384238/2022	EPI_ISL_10257854	2022-02-18	Department of Bacteria	Parasites and Fungi	Statens Serum Institut	Copenhagen	Denmark	Statens Serum Institut Bioinformatics and Microbial Genomics	Danish Covid-19 Genome Consortium et al	?	?	?
Denmark/DCGC-384246/2022	EPI_ISL_10257870	2022-02-18	Department of Bacteria	Parasites and Fungi	Statens Serum Institut	Copenhagen	Denmark	Statens Serum Institut Bioinformatics and Microbial Genomics	Danish Covid-19 Genome Consortium et al	?	?	?
Denmark/DCGC-384253/2022	EPI_ISL_10257889	2022-02-18	Department of Bacteria	Parasites and Fungi	Statens Serum Institut	Copenhagen	Denmark	Statens Serum Institut Bioinformatics and Microbial Genomics	Danish Covid-19 Genome Consortium et al	?	?	?
Denmark/DCGC-384254/2022	EPI_ISL_10257891	2022-02-16	Department of Bacteria	Parasites and Fungi	Statens Serum Institut	Copenhagen	Denmark	Statens Serum Institut Bioinformatics and Microbial Genomics	Danish Covid-19 Genome Consortium et al	?	?	?
Denmark/DCGC-384291/2022	EPI_ISL_10257950	2022-02-18	Department of Bacteria	Parasites and Fungi	Statens Serum Institut	Copenhagen	Denmark	Statens Serum Institut Bioinformatics and Microbial Genomics	Danish Covid-19 Genome Consortium et al	?	?	?
Denmark/DCGC-384292/2022	EPI_ISL_10257951	2022-02-17	Department of Bacteria	Parasites and Fungi	Statens Serum Institut	Copenhagen	Denmark	Statens Serum Institut Bioinformatics and Microbial Genomics	Danish Covid-19 Genome Consortium et al	?	?	?
Denmark/DCGC-384320/2022	EPI_ISL_10258018	2022-02-17	Department of Bacteria	Parasites and Fungi	Statens Serum Institut	Copenhagen	Denmark	Statens Serum Institut Bioinformatics and Microbial Genomics	Danish Covid-19 Genome Consortium et al	?	?	?
Denmark/DCGC-384347/2022	EPI_ISL_10258055	2022-02-18	Department of Bacteria	Parasites and Fungi	Statens Serum Institut	Copenhagen	Denmark	Statens Serum Institut Bioinformatics and Microbial Genomics	Danish Covid-19 Genome Consortium et al	?	?	?
Denmark/DCGC-384366/2022	EPI_ISL_10258083	2022-02-18	Department of Bacteria	Parasites and Fungi	Statens Serum Institut	Copenhagen	Denmark	Statens Serum Institut Bioinformatics and Microbial Genomics	Danish Covid-19 Genome Consortium et al	?	?	?
Denmark/DCGC-384380/2022	EPI_ISL_10258109	2022-02-16	Department of Bacteria	Parasites and Fungi	Statens Serum Institut	Copenhagen	Denmark	Statens Serum Institut Bioinformatics and Microbial Genomics	Danish Covid-19 Genome Consortium et al	?	?	?
Denmark/DCGC-384387/2022	EPI_ISL_10258122	2022-02-18	Department of Bacteria	Parasites and Fungi	Statens Serum Institut	Copenhagen	Denmark	Statens Serum Institut Bioinformatics and Microbial Genomics	Danish Covid-19 Genome Consortium et al	?	?	?
Denmark/DCGC-384468/2022	EPI_ISL_10258759	2022-02-17	Department of Bacteria	Parasites and Fungi	Statens Serum Institut	Copenhagen	Denmark	Statens Serum Institut Bioinformatics and Microbial Genomics	Danish Covid-19 Genome Consortium et al	?	?	?
Denmark/DCGC-384500/2022	EPI_ISL_10258808	2022-02-15	Department of Bacteria	Parasites and Fungi	Statens Serum Institut	Copenhagen	Denmark	Statens Serum Institut Bioinformatics and Microbial Genomics	Danish Covid-19 Genome Consortium et al	?	?	?
Denmark/DCGC-384514/2022	EPI_ISL_10258833	2022-02-16	Department of Bacteria	Parasites and Fungi	Statens Serum Institut	Copenhagen	Denmark	Statens Serum Institut Bioinformatics and Microbial Genomics	Danish Covid-19 Genome Consortium et al	?	?	?
Denmark/DCGC-384549/2022	EPI_ISL_10258906	2022-02-17	Department of Bacteria	Parasites and Fungi	Statens Serum Institut	Copenhagen	Denmark	Statens Serum Institut Bioinformatics and Microbial Genomics	Danish Covid-19 Genome Consortium et al	?	?	?
Denmark/DCGC-384564/2022	EPI_ISL_10258935	2022-02-16	Department of Bacteria	Parasites and Fungi	Statens Serum Institut	Copenhagen	Denmark	Statens Serum Institut Bioinformatics and Microbial Genomics	Danish Covid-19 Genome Consortium et al	?	?	?
Denmark/DCGC-384565/2022	EPI_ISL_10258937	2022-02-18	Department of Bacteria	Parasites and Fungi	Statens Serum Institut	Copenhagen	Denmark	Statens Serum Institut Bioinformatics and Microbial Genomics	Danish Covid-19 Genome Consortium et al	?	?	?
Denmark/DCGC-384591/2022	EPI_ISL_10259032	2022-02-17	Department of Bacteria	Parasites and Fungi	Statens Serum Institut	Copenhagen	Denmark	Statens Serum Institut Bioinformatics and Microbial Genomics	Danish Covid-19 Genome Consortium et al	?	?	?
Denmark/DCGC-384600/2022	EPI_ISL_10259042	2022-02-16	Department of Bacteria	Parasites and Fungi	Statens Serum Institut	Copenhagen	Denmark	Statens Serum Institut Bioinformatics and Microbial Genomics	Danish Covid-19 Genome Consortium et al	?	?	?
Denmark/DCGC-384634/2022	EPI_ISL_10259139	2022-02-16	Department of Bacteria	Parasites and Fungi	Statens Serum Institut	Copenhagen	Denmark	Statens Serum Institut Bioinformatics and Microbial Genomics	Danish Covid-19 Genome Consortium et al	?	?	?
Denmark/DCGC-384638/2022	EPI_ISL_10259145	2022-02-17	Department of Bacteria	Parasites and Fungi	Statens Serum Institut	Copenhagen	Denmark	Statens Serum Institut Bioinformatics and Microbial Genomics	Danish Covid-19 Genome Consortium et al	?	?	?
Denmark/DCGC-384651/2022	EPI_ISL_10259177	2022-02-18	Department of Bacteria	Parasites and Fungi	Statens Serum Institut	Copenhagen	Denmark	Statens Serum Institut Bioinformatics and Microbial Genomics	Danish Covid-19 Genome Consortium et al	?	?	?
Denmark/DCGC-384669/2022	EPI_ISL_10259211	2022-02-17	Department of Bacteria	Parasites and Fungi	Statens Serum Institut	Copenhagen	Denmark	Statens Serum Institut Bioinformatics and Microbial Genomics	Danish Covid-19 Genome Consortium et al	?	?	?
Denmark/DCGC-384675/2022	EPI_ISL_10259222	2022-02-18	Department of Bacteria	Parasites and Fungi	Statens Serum Institut	Copenhagen	Denmark	Statens Serum Institut Bioinformatics and Microbial Genomics	Danish Covid-19 Genome Consortium et al	?	?	?
Denmark/DCGC-384689/2022	EPI_ISL_10259252	2022-02-18	Department of Bacteria	Parasites and Fungi	Statens Serum Institut	Copenhagen	Denmark	Statens Serum Institut Bioinformatics and Microbial Genomics	Danish Covid-19 Genome Consortium et al	?	?	?
Denmark/DCGC-384734/2022	EPI_ISL_10259343	2022-02-18	Department of Bacteria	Parasites and Fungi	Statens Serum Institut	Copenhagen	Denmark	Statens Serum Institut Bioinformatics and Microbial Genomics	Danish Covid-19 Genome Consortium et al	?	?	?
Denmark/DCGC-384746/2022	EPI_ISL_10259365	2022-02-16	Department of Bacteria	Parasites and Fungi	Statens Serum Institut	Copenhagen	Denmark	Statens Serum Institut Bioinformatics and Microbial Genomics	Danish Covid-19 Genome Consortium et al	?	?	?
Denmark/DCGC-384755/2022	EPI_ISL_10259382	2022-02-15	Department of Bacteria	Parasites and Fungi	Statens Serum Institut	Copenhagen	Denmark	Statens Serum Institut Bioinformatics and Microbial Genomics	Danish Covid-19 Genome Consortium et al	?	?	?
Denmark/DCGC-384785/2022	EPI_ISL_10259438	2022-02-14	Department of Bacteria	Parasites and Fungi	Statens Serum Institut	Copenhagen	Denmark	Statens Serum Institut Bioinformatics and Microbial Genomics	Danish Covid-19 Genome Consortium et al	?	?	?
Denmark/DCGC-384796/2022	EPI_ISL_10259459	2022-02-18	Department of Bacteria	Parasites and Fungi	Statens Serum Institut	Copenhagen	Denmark	Statens Serum Institut Bioinformatics and Microbial Genomics	Danish Covid-19 Genome Consortium et al	?	?	?
Denmark/DCGC-384806/2022	EPI_ISL_10259481	2022-02-16	Department of Bacteria	Parasites and Fungi	Statens Serum Institut	Copenhagen	Denmark	Statens Serum Institut Bioinformatics and Microbial Genomics	Danish Covid-19 Genome Consortium et al	?	?	?
Denmark/DCGC-384811/2022	EPI_ISL_10259489	2022-02-17	Department of Bacteria	Parasites and Fungi	Statens Serum Institut	Copenhagen	Denmark	Statens Serum Institut Bioinformatics and Microbial Genomics	Danish Covid-19 Genome Consortium et al	?	?	?
Denmark/DCGC-384831/2022	EPI_ISL_10259525	2022-02-16	Department of Bacteria	Parasites and Fungi	Statens Serum Institut	Copenhagen	Denmark	Statens Serum Institut Bioinformatics and Microbial Genomics	Danish Covid-19 Genome Consortium et al	?	?	?
Denmark/DCGC-384837/2022	EPI_ISL_10259534	2022-02-17	Department of Bacteria	Parasites and Fungi	Statens Serum Institut	Copenhagen	Denmark	Statens Serum Institut Bioinformatics and Microbial Genomics	Danish Covid-19 Genome Consortium et al	?	?	?
Denmark/DCGC-384881/2022	EPI_ISL_10259701	2022-02-17	Department of Bacteria	Parasites and Fungi	Statens Serum Institut	Copenhagen	Denmark	Statens Serum Institut Bioinformatics and Microbial Genomics	Danish Covid-19 Genome Consortium et al	?	?	?
Denmark/DCGC-384924/2022	EPI_ISL_10259791	2022-02-17	Department of Bacteria	Parasites and Fungi	Statens Serum Institut	Copenhagen	Denmark	Statens Serum Institut Bioinformatics and Microbial Genomics	Danish Covid-19 Genome Consortium et al	?	?	?
Denmark/DCGC-384928/2022	EPI_ISL_10259807	2022-02-16	Department of Bacteria	Parasites and Fungi	Statens Serum Institut	Copenhagen	Denmark	Statens Serum Institut Bioinformatics and Microbial Genomics	Danish Covid-19 Genome Consortium et al	?	?	?
Denmark/DCGC-384932/2022	EPI_ISL_10259813	2022-02-17	Department of Bacteria	Parasites and Fungi	Statens Serum Institut	Copenhagen	Denmark	Statens Serum Institut Bioinformatics and Microbial Genomics	Danish Covid-19 Genome Consortium et al	?	?	?
Denmark/DCGC-384946/2022	EPI_ISL_10260109	2022-02-18	Department of Bacteria	Parasites and Fungi	Statens Serum Institut	Copenhagen	Denmark	Statens Serum Institut Bioinformatics and Microbial Genomics	Danish Covid-19 Genome Consortium et al	?	?	?
Denmark/DCGC-384981/2022	EPI_ISL_10260191	2022-02-18	Department of Bacteria	Parasites and Fungi	Statens Serum Institut	Copenhagen	Denmark	Statens Serum Institut Bioinformatics and Microbial Genomics	Danish Covid-19 Genome Consortium et al	?	?	?
Denmark/DCGC-384988/2022	EPI_ISL_10260203	2022-02-17	Department of Bacteria	Parasites and Fungi	Statens Serum Institut	Copenhagen	Denmark	Statens Serum Institut Bioinformatics and Microbial Genomics	Danish Covid-19 Genome Consortium et al	?	?	?
Denmark/DCGC-384992/2022	EPI_ISL_10260211	2022-02-17	Department of Bacteria	Parasites and Fungi	Statens Serum Institut	Copenhagen	Denmark	Statens Serum Institut Bioinformatics and Microbial Genomics	Danish Covid-19 Genome Consortium et al	?	?	?
Denmark/DCGC-385004/2022	EPI_ISL_10260227	2022-02-16	Department of Bacteria	Parasites and Fungi	Statens Serum Institut	Copenhagen	Denmark	Statens Serum Institut Bioinformatics and Microbial Genomics	Danish Covid-19 Genome Consortium et al	?	?	?
Denmark/DCGC-385056/2022	EPI_ISL_10260345	2022-02-17	Department of Bacteria	Parasites and Fungi	Statens Serum Institut	Copenhagen	Denmark	Statens Serum Institut Bioinformatics and Microbial Genomics	Danish Covid-19 Genome Consortium et al	?	?	?
Denmark/DCGC-385080/2022	EPI_ISL_10260387	2022-02-17	Department of Bacteria	Parasites and Fungi	Statens Serum Institut	Copenhagen	Denmark	Statens Serum Institut Bioinformatics and Microbial Genomics	Danish Covid-19 Genome Consortium et al	?	?	?
Denmark/DCGC-385091/2022	EPI_ISL_10260416	2022-02-16	Department of Bacteria	Parasites and Fungi	Statens Serum Institut	Copenhagen	Denmark	Statens Serum Institut Bioinformatics and Microbial Genomics	Danish Covid-19 Genome Consortium et al	?	?	?
Denmark/DCGC-385093/2022	EPI_ISL_10260420	2022-02-17	Department of Bacteria	Parasites and Fungi	Statens Serum Institut	Copenhagen	Denmark	Statens Serum Institut Bioinformatics and Microbial Genomics	Danish Covid-19 Genome Consortium et al	?	?	?
Denmark/DCGC-385135/2022	EPI_ISL_10260506	2022-02-18	Department of Bacteria	Parasites and Fungi	Statens Serum Institut	Copenhagen	Denmark	Statens Serum Institut Bioinformatics and Microbial Genomics	Danish Covid-19 Genome Consortium et al	?	?	?
Denmark/DCGC-385181/2022	EPI_ISL_10260595	2022-02-18	Department of Bacteria	Parasites and Fungi	Statens Serum Institut	Copenhagen	Denmark	Statens Serum Institut Bioinformatics and Microbial Genomics	Danish Covid-19 Genome Consortium et al	?	?	?
Denmark/DCGC-385188/2022	EPI_ISL_10260604	2022-02-17	Department of Bacteria	Parasites and Fungi	Statens Serum Institut	Copenhagen	Denmark	Statens Serum Institut Bioinformatics and Microbial Genomics	Danish Covid-19 Genome Consortium et al	?	?	?
Denmark/DCGC-385191/2022	EPI_ISL_10260608	2022-02-14	Department of Bacteria	Parasites and Fungi	Statens Serum Institut	Copenhagen	Denmark	Statens Serum Institut Bioinformatics and Microbial Genomics	Danish Covid-19 Genome Consortium et al	?	?	?
Denmark/DCGC-385192/2022	EPI_ISL_10260610	2022-02-17	Department of Bacteria	Parasites and Fungi	Statens Serum Institut	Copenhagen	Denmark	Statens Serum Institut Bioinformatics and Microbial Genomics	Danish Covid-19 Genome Consortium et al	?	?	?
Denmark/DCGC-385263/2022	EPI_ISL_10260858	2022-02-17	Department of Bacteria	Parasites and Fungi	Statens Serum Institut	Copenhagen	Denmark	Statens Serum Institut Bioinformatics and Microbial Genomics	Danish Covid-19 Genome Consortium et al	?	?	?
Denmark/DCGC-385277/2022	EPI_ISL_10260893	2022-02-16	Department of Bacteria	Parasites and Fungi	Statens Serum Institut	Copenhagen	Denmark	Statens Serum Institut Bioinformatics and Microbial Genomics	Danish Covid-19 Genome Consortium et al	?	?	?
Denmark/DCGC-385282/2022	EPI_ISL_10260901	2022-02-16	Department of Bacteria	Parasites and Fungi	Statens Serum Institut	Copenhagen	Denmark	Statens Serum Institut Bioinformatics and Microbial Genomics	Danish Covid-19 Genome Consortium et al	?	?	?
Denmark/DCGC-385289/2022	EPI_ISL_10260911	2022-02-18	Department of Bacteria	Parasites and Fungi	Statens Serum Institut	Copenhagen	Denmark	Statens Serum Institut Bioinformatics and Microbial Genomics	Danish Covid-19 Genome Consortium et al	?	?	?
Denmark/DCGC-385351/2022	EPI_ISL_10261011	2022-02-18	Department of Bacteria	Parasites and Fungi	Statens Serum Institut	Copenhagen	Denmark	Statens Serum Institut Bioinformatics and Microbial Genomics	Danish Covid-19 Genome Consortium et al	?	?	?
Denmark/DCGC-385411/2022	EPI_ISL_10317886	2022-02-17	Department of Bacteria	Parasites and Fungi	Statens Serum Institut	Copenhagen	Denmark	Statens Serum Institut Bioinformatics and Microbial Genomics	Danish Covid-19 Genome Consortium et al	?	?	?
Denmark/DCGC-385413/2022	EPI_ISL_10317888	2022-02-15	Department of Bacteria	Parasites and Fungi	Statens Serum Institut	Copenhagen	Denmark	Statens Serum Institut Bioinformatics and Microbial Genomics	Danish Covid-19 Genome Consortium et al	?	?	?
Denmark/DCGC-385476/2022	EPI_ISL_10317951	2022-02-19	Department of Bacteria	Parasites and Fungi	Statens Serum Institut	Copenhagen	Denmark	Statens Serum Institut Bioinformatics and Microbial Genomics	Danish Covid-19 Genome Consortium et al	?	?	?
Denmark/DCGC-385507/2022	EPI_ISL_10318012	2022-02-16	Department of Bacteria	Parasites and Fungi	Statens Serum Institut	Copenhagen	Denmark	Statens Serum Institut Bioinformatics and Microbial Genomics	Danish Covid-19 Genome Consortium et al	?	?	?
Denmark/DCGC-385518/2022	EPI_ISL_10318023	2022-02-16	Department of Bacteria	Parasites and Fungi	Statens Serum Institut	Copenhagen	Denmark	Statens Serum Institut Bioinformatics and Microbial Genomics	Danish Covid-19 Genome Consortium et al	?	?	?
Denmark/DCGC-385545/2022	EPI_ISL_10318050	2022-02-19	Department of Bacteria	Parasites and Fungi	Statens Serum Institut	Copenhagen	Denmark	Statens Serum Institut Bioinformatics and Microbial Genomics	Danish Covid-19 Genome Consortium et al	?	?	?
Denmark/DCGC-385599/2022	EPI_ISL_10318171	2022-02-14	Department of Bacteria	Parasites and Fungi	Statens Serum Institut	Copenhagen	Denmark	Statens Serum Institut Bioinformatics and Microbial Genomics	Danish Covid-19 Genome Consortium et al	?	?	?
Denmark/DCGC-385608/2022	EPI_ISL_10318180	2022-02-19	Department of Bacteria	Parasites and Fungi	Statens Serum Institut	Copenhagen	Denmark	Statens Serum Institut Bioinformatics and Microbial Genomics	Danish Covid-19 Genome Consortium et al	?	?	?
Denmark/DCGC-385639/2022	EPI_ISL_10318211	2022-02-16	Department of Bacteria	Parasites and Fungi	Statens Serum Institut	Copenhagen	Denmark	Statens Serum Institut Bioinformatics and Microbial Genomics	Danish Covid-19 Genome Consortium et al	?	?	?
Denmark/DCGC-385659/2022	EPI_ISL_10318231	2022-02-17	Department of Bacteria	Parasites and Fungi	Statens Serum Institut	Copenhagen	Denmark	Statens Serum Institut Bioinformatics and Microbial Genomics	Danish Covid-19 Genome Consortium et al	?	?	?
Denmark/DCGC-385660/2022	EPI_ISL_10318232	2022-02-14	Department of Bacteria	Parasites and Fungi	Statens Serum Institut	Copenhagen	Denmark	Statens Serum Institut Bioinformatics and Microbial Genomics	Danish Covid-19 Genome Consortium et al	?	?	?
Denmark/DCGC-385680/2022	EPI_ISL_10318252	2022-02-16	Department of Bacteria	Parasites and Fungi	Statens Serum Institut	Copenhagen	Denmark	Statens Serum Institut Bioinformatics and Microbial Genomics	Danish Covid-19 Genome Consortium et al	?	?	?
Denmark/DCGC-385727/2022	EPI_ISL_10318299	2022-02-15	Department of Bacteria	Parasites and Fungi	Statens Serum Institut	Copenhagen	Denmark	Statens Serum Institut Bioinformatics and Microbial Genomics	Danish Covid-19 Genome Consortium et al	?	?	?
Denmark/DCGC-385840/2022	EPI_ISL_10318528	2022-02-18	Department of Bacteria	Parasites and Fungi	Statens Serum Institut	Copenhagen	Denmark	Statens Serum Institut Bioinformatics and Microbial Genomics	Danish Covid-19 Genome Consortium et al	?	?	?
Denmark/DCGC-385869/2022	EPI_ISL_10318557	2022-02-19	Department of Bacteria	Parasites and Fungi	Statens Serum Institut	Copenhagen	Denmark	Statens Serum Institut Bioinformatics and Microbial Genomics	Danish Covid-19 Genome Consortium et al	?	?	?
Denmark/DCGC-385936/2022	EPI_ISL_10318863	2022-02-17	Department of Bacteria	Parasites and Fungi	Statens Serum Institut	Copenhagen	Denmark	Statens Serum Institut Bioinformatics and Microbial Genomics	Danish Covid-19 Genome Consortium et al	?	?	?
Denmark/DCGC-385954/2022	EPI_ISL_10318881	2022-02-17	Department of Bacteria	Parasites and Fungi	Statens Serum Institut	Copenhagen	Denmark	Statens Serum Institut Bioinformatics and Microbial Genomics	Danish Covid-19 Genome Consortium et al	?	?	?
Denmark/DCGC-385957/2022	EPI_ISL_10318884	2022-02-15	Department of Bacteria	Parasites and Fungi	Statens Serum Institut	Copenhagen	Denmark	Statens Serum Institut Bioinformatics and Microbial Genomics	Danish Covid-19 Genome Consortium et al	?	?	?
Denmark/DCGC-385959/2022	EPI_ISL_10318886	2022-02-14	Department of Bacteria	Parasites and Fungi	Statens Serum Institut	Copenhagen	Denmark	Statens Serum Institut Bioinformatics and Microbial Genomics	Danish Covid-19 Genome Consortium et al	?	?	?
Denmark/DCGC-385962/2022	EPI_ISL_10318889	2022-02-19	Department of Bacteria	Parasites and Fungi	Statens Serum Institut	Copenhagen	Denmark	Statens Serum Institut Bioinformatics and Microbial Genomics	Danish Covid-19 Genome Consortium et al	?	?	?
Denmark/DCGC-385963/2022	EPI_ISL_10318890	2022-02-19	Department of Bacteria	Parasites and Fungi	Statens Serum Institut	Copenhagen	Denmark	Statens Serum Institut Bioinformatics and Microbial Genomics	Danish Covid-19 Genome Consortium et al	?	?	?
Denmark/DCGC-385964/2022	EPI_ISL_10318891	2022-02-15	Department of Bacteria	Parasites and Fungi	Statens Serum Institut	Copenhagen	Denmark	Statens Serum Institut Bioinformatics and Microbial Genomics	Danish Covid-19 Genome Consortium et al	?	?	?
Denmark/DCGC-385969/2022	EPI_ISL_10318896	2022-02-19	Department of Bacteria	Parasites and Fungi	Statens Serum Institut	Copenhagen	Denmark	Statens Serum Institut Bioinformatics and Microbial Genomics	Danish Covid-19 Genome Consortium et al	?	?	?
Denmark/DCGC-385994/2022	EPI_ISL_10318920	2022-02-15	Department of Bacteria	Parasites and Fungi	Statens Serum Institut	Copenhagen	Denmark	Statens Serum Institut Bioinformatics and Microbial Genomics	Danish Covid-19 Genome Consortium et al	?	?	?
Denmark/DCGC-386001/2022	EPI_ISL_10318927	2022-02-19	Department of Bacteria	Parasites and Fungi	Statens Serum Institut	Copenhagen	Denmark	Statens Serum Institut Bioinformatics and Microbial Genomics	Danish Covid-19 Genome Consortium et al	?	?	?
Denmark/DCGC-386060/2022	EPI_ISL_10318983	2022-02-15	Department of Bacteria	Parasites and Fungi	Statens Serum Institut	Copenhagen	Denmark	Statens Serum Institut Bioinformatics and Microbial Genomics	Danish Covid-19 Genome Consortium et al	?	?	?
Denmark/DCGC-386062/2022	EPI_ISL_10318985	2022-02-15	Department of Bacteria	Parasites and Fungi	Statens Serum Institut	Copenhagen	Denmark	Statens Serum Institut Bioinformatics and Microbial Genomics	Danish Covid-19 Genome Consortium et al	?	?	?
Denmark/DCGC-386071/2022	EPI_ISL_10318994	2022-02-18	Department of Bacteria	Parasites and Fungi	Statens Serum Institut	Copenhagen	Denmark	Statens Serum Institut Bioinformatics and Microbial Genomics	Danish Covid-19 Genome Consortium et al	?	?	?
Denmark/DCGC-386128/2022	EPI_ISL_10319075	2022-02-19	Department of Bacteria	Parasites and Fungi	Statens Serum Institut	Copenhagen	Denmark	Statens Serum Institut Bioinformatics and Microbial Genomics	Danish Covid-19 Genome Consortium et al	?	?	?
Denmark/DCGC-386147/2022	EPI_ISL_10319094	2022-02-19	Department of Bacteria	Parasites and Fungi	Statens Serum Institut	Copenhagen	Denmark	Statens Serum Institut Bioinformatics and Microbial Genomics	Danish Covid-19 Genome Consortium et al	?	?	?
Denmark/DCGC-386181/2022	EPI_ISL_10319128	2022-02-15	Department of Bacteria	Parasites and Fungi	Statens Serum Institut	Copenhagen	Denmark	Statens Serum Institut Bioinformatics and Microbial Genomics	Danish Covid-19 Genome Consortium et al	?	?	?
Denmark/DCGC-386195/2022	EPI_ISL_10319142	2022-02-19	Department of Bacteria	Parasites and Fungi	Statens Serum Institut	Copenhagen	Denmark	Statens Serum Institut Bioinformatics and Microbial Genomics	Danish Covid-19 Genome Consortium et al	?	?	?
Denmark/DCGC-386220/2022	EPI_ISL_10319236	2022-02-19	Department of Bacteria	Parasites and Fungi	Statens Serum Institut	Copenhagen	Denmark	Statens Serum Institut Bioinformatics and Microbial Genomics	Danish Covid-19 Genome Consortium et al	?	?	?
Denmark/DCGC-386224/2022	EPI_ISL_10319240	2022-02-18	Department of Bacteria	Parasites and Fungi	Statens Serum Institut	Copenhagen	Denmark	Statens Serum Institut Bioinformatics and Microbial Genomics	Danish Covid-19 Genome Consortium et al	?	?	?
Denmark/DCGC-386226/2022	EPI_ISL_10319242	2022-02-19	Department of Bacteria	Parasites and Fungi	Statens Serum Institut	Copenhagen	Denmark	Statens Serum Institut Bioinformatics and Microbial Genomics	Danish Covid-19 Genome Consortium et al	?	?	?
Denmark/DCGC-386238/2022	EPI_ISL_10319253	2022-02-17	Department of Bacteria	Parasites and Fungi	Statens Serum Institut	Copenhagen	Denmark	Statens Serum Institut Bioinformatics and Microbial Genomics	Danish Covid-19 Genome Consortium et al	?	?	?
Denmark/DCGC-386250/2022	EPI_ISL_10319265	2022-02-16	Department of Bacteria	Parasites and Fungi	Statens Serum Institut	Copenhagen	Denmark	Statens Serum Institut Bioinformatics and Microbial Genomics	Danish Covid-19 Genome Consortium et al	?	?	?
Denmark/DCGC-386396/2022	EPI_ISL_10319502	2022-02-19	Department of Bacteria	Parasites and Fungi	Statens Serum Institut	Copenhagen	Denmark	Statens Serum Institut Bioinformatics and Microbial Genomics	Danish Covid-19 Genome Consortium et al	?	?	?
Denmark/DCGC-386405/2022	EPI_ISL_10319511	2022-02-18	Department of Bacteria	Parasites and Fungi	Statens Serum Institut	Copenhagen	Denmark	Statens Serum Institut Bioinformatics and Microbial Genomics	Danish Covid-19 Genome Consortium et al	?	?	?
Denmark/DCGC-386476/2022	EPI_ISL_10319581	2022-02-15	Department of Bacteria	Parasites and Fungi	Statens Serum Institut	Copenhagen	Denmark	Statens Serum Institut Bioinformatics and Microbial Genomics	Danish Covid-19 Genome Consortium et al	?	?	?
Denmark/DCGC-386607/2022	EPI_ISL_10319712	2022-02-19	Department of Bacteria	Parasites and Fungi	Statens Serum Institut	Copenhagen	Denmark	Statens Serum Institut Bioinformatics and Microbial Genomics	Danish Covid-19 Genome Consortium et al	?	?	?
Denmark/DCGC-386619/2022	EPI_ISL_10319724	2022-02-19	Department of Bacteria	Parasites and Fungi	Statens Serum Institut	Copenhagen	Denmark	Statens Serum Institut Bioinformatics and Microbial Genomics	Danish Covid-19 Genome Consortium et al	?	?	?
Denmark/DCGC-386660/2022	EPI_ISL_10319765	2022-02-18	Department of Bacteria	Parasites and Fungi	Statens Serum Institut	Copenhagen	Denmark	Statens Serum Institut Bioinformatics and Microbial Genomics	Danish Covid-19 Genome Consortium et al	?	?	?
Denmark/DCGC-386689/2022	EPI_ISL_10319793	2022-02-19	Department of Bacteria	Parasites and Fungi	Statens Serum Institut	Copenhagen	Denmark	Statens Serum Institut Bioinformatics and Microbial Genomics	Danish Covid-19 Genome Consortium et al	?	?	?
Denmark/DCGC-386711/2022	EPI_ISL_10319815	2022-02-17	Department of Bacteria	Parasites and Fungi	Statens Serum Institut	Copenhagen	Denmark	Statens Serum Institut Bioinformatics and Microbial Genomics	Danish Covid-19 Genome Consortium et al	?	?	?
Denmark/DCGC-386713/2022	EPI_ISL_10319817	2022-02-19	Department of Bacteria	Parasites and Fungi	Statens Serum Institut	Copenhagen	Denmark	Statens Serum Institut Bioinformatics and Microbial Genomics	Danish Covid-19 Genome Consortium et al	?	?	?
Denmark/DCGC-386714/2022	EPI_ISL_10319818	2022-02-19	Department of Bacteria	Parasites and Fungi	Statens Serum Institut	Copenhagen	Denmark	Statens Serum Institut Bioinformatics and Microbial Genomics	Danish Covid-19 Genome Consortium et al	?	?	?
Denmark/DCGC-386722/2022	EPI_ISL_10319826	2022-02-18	Department of Bacteria	Parasites and Fungi	Statens Serum Institut	Copenhagen	Denmark	Statens Serum Institut Bioinformatics and Microbial Genomics	Danish Covid-19 Genome Consortium et al	?	?	?
Denmark/DCGC-386799/2022	EPI_ISL_10319900	2022-02-14	Department of Bacteria	Parasites and Fungi	Statens Serum Institut	Copenhagen	Denmark	Statens Serum Institut Bioinformatics and Microbial Genomics	Danish Covid-19 Genome Consortium et al	?	?	?
Denmark/DCGC-386843/2022	EPI_ISL_10348875	2022-02-18	Department of Bacteria	Parasites and Fungi	Statens Serum Institut	Copenhagen	Denmark	Statens Serum Institut Bioinformatics and Microbial Genomics	Danish Covid-19 Genome Consortium et al	?	?	?
Denmark/DCGC-386854/2022	EPI_ISL_10348896	2022-02-16	Department of Bacteria	Parasites and Fungi	Statens Serum Institut	Copenhagen	Denmark	Statens Serum Institut Bioinformatics and Microbial Genomics	Danish Covid-19 Genome Consortium et al	?	?	?
Denmark/DCGC-386968/2022	EPI_ISL_10349077	2022-02-19	Department of Bacteria	Parasites and Fungi	Statens Serum Institut	Copenhagen	Denmark	Statens Serum Institut Bioinformatics and Microbial Genomics	Danish Covid-19 Genome Consortium et al	?	?	?
Denmark/DCGC-386970/2022	EPI_ISL_10349081	2022-02-16	Department of Bacteria	Parasites and Fungi	Statens Serum Institut	Copenhagen	Denmark	Statens Serum Institut Bioinformatics and Microbial Genomics	Danish Covid-19 Genome Consortium et al	?	?	?
Denmark/DCGC-386971/2022	EPI_ISL_10349083	2022-02-18	Department of Bacteria	Parasites and Fungi	Statens Serum Institut	Copenhagen	Denmark	Statens Serum Institut Bioinformatics and Microbial Genomics	Danish Covid-19 Genome Consortium et al	?	?	?
Denmark/DCGC-386992/2022	EPI_ISL_10349116	2022-02-19	Department of Bacteria	Parasites and Fungi	Statens Serum Institut	Copenhagen	Denmark	Statens Serum Institut Bioinformatics and Microbial Genomics	Danish Covid-19 Genome Consortium et al	?	?	?
Denmark/DCGC-386993/2022	EPI_ISL_10349117	2022-02-18	Department of Bacteria	Parasites and Fungi	Statens Serum Institut	Copenhagen	Denmark	Statens Serum Institut Bioinformatics and Microbial Genomics	Danish Covid-19 Genome Consortium et al	?	?	?
Denmark/DCGC-387011/2022	EPI_ISL_10349155	2022-02-19	Department of Bacteria	Parasites and Fungi	Statens Serum Institut	Copenhagen	Denmark	Statens Serum Institut Bioinformatics and Microbial Genomics	Danish Covid-19 Genome Consortium et al	?	?	?
Denmark/DCGC-387023/2022	EPI_ISL_10349178	2022-02-20	Department of Bacteria	Parasites and Fungi	Statens Serum Institut	Copenhagen	Denmark	Statens Serum Institut Bioinformatics and Microbial Genomics	Danish Covid-19 Genome Consortium et al	?	?	?
Denmark/DCGC-387095/2022	EPI_ISL_10349309	2022-02-18	Department of Bacteria	Parasites and Fungi	Statens Serum Institut	Copenhagen	Denmark	Statens Serum Institut Bioinformatics and Microbial Genomics	Danish Covid-19 Genome Consortium et al	?	?	?
Denmark/DCGC-387100/2022	EPI_ISL_10349318	2022-02-14	Department of Bacteria	Parasites and Fungi	Statens Serum Institut	Copenhagen	Denmark	Statens Serum Institut Bioinformatics and Microbial Genomics	Danish Covid-19 Genome Consortium et al	?	?	?
Denmark/DCGC-387215/2022	EPI_ISL_10349522	2022-02-20	Department of Bacteria	Parasites and Fungi	Statens Serum Institut	Copenhagen	Denmark	Statens Serum Institut Bioinformatics and Microbial Genomics	Danish Covid-19 Genome Consortium et al	?	?	?
Denmark/DCGC-387274/2022	EPI_ISL_10349632	2022-02-19	Department of Bacteria	Parasites and Fungi	Statens Serum Institut	Copenhagen	Denmark	Statens Serum Institut Bioinformatics and Microbial Genomics	Danish Covid-19 Genome Consortium et al	?	?	?
Denmark/DCGC-387299/2022	EPI_ISL_10349682	2022-02-19	Department of Bacteria	Parasites and Fungi	Statens Serum Institut	Copenhagen	Denmark	Statens Serum Institut Bioinformatics and Microbial Genomics	Danish Covid-19 Genome Consortium et al	?	?	?
Denmark/DCGC-387327/2022	EPI_ISL_10349737	2022-02-20	Department of Bacteria	Parasites and Fungi	Statens Serum Institut	Copenhagen	Denmark	Statens Serum Institut Bioinformatics and Microbial Genomics	Danish Covid-19 Genome Consortium et al	?	?	?
Denmark/DCGC-387385/2022	EPI_ISL_10349848	2022-02-20	Department of Bacteria	Parasites and Fungi	Statens Serum Institut	Copenhagen	Denmark	Statens Serum Institut Bioinformatics and Microbial Genomics	Danish Covid-19 Genome Consortium et al	?	?	?
Denmark/DCGC-387388/2022	EPI_ISL_10349853	2022-02-18	Department of Bacteria	Parasites and Fungi	Statens Serum Institut	Copenhagen	Denmark	Statens Serum Institut Bioinformatics and Microbial Genomics	Danish Covid-19 Genome Consortium et al	?	?	?
Denmark/DCGC-387391/2022	EPI_ISL_10349859	2022-02-18	Department of Bacteria	Parasites and Fungi	Statens Serum Institut	Copenhagen	Denmark	Statens Serum Institut Bioinformatics and Microbial Genomics	Danish Covid-19 Genome Consortium et al	?	?	?
Denmark/DCGC-387459/2022	EPI_ISL_10349973	2022-02-20	Department of Bacteria	Parasites and Fungi	Statens Serum Institut	Copenhagen	Denmark	Statens Serum Institut Bioinformatics and Microbial Genomics	Danish Covid-19 Genome Consortium et al	?	?	?
Denmark/DCGC-387494/2022	EPI_ISL_10350036	2022-02-18	Department of Bacteria	Parasites and Fungi	Statens Serum Institut	Copenhagen	Denmark	Statens Serum Institut Bioinformatics and Microbial Genomics	Danish Covid-19 Genome Consortium et al	?	?	?
Denmark/DCGC-387495/2022	EPI_ISL_10350038	2022-02-20	Department of Bacteria	Parasites and Fungi	Statens Serum Institut	Copenhagen	Denmark	Statens Serum Institut Bioinformatics and Microbial Genomics	Danish Covid-19 Genome Consortium et al	?	?	?
Denmark/DCGC-387560/2022	EPI_ISL_10350156	2022-02-16	Department of Bacteria	Parasites and Fungi	Statens Serum Institut	Copenhagen	Denmark	Statens Serum Institut Bioinformatics and Microbial Genomics	Danish Covid-19 Genome Consortium et al	?	?	?
Denmark/DCGC-387589/2022	EPI_ISL_10350208	2022-02-20	Department of Bacteria	Parasites and Fungi	Statens Serum Institut	Copenhagen	Denmark	Statens Serum Institut Bioinformatics and Microbial Genomics	Danish Covid-19 Genome Consortium et al	?	?	?
Denmark/DCGC-387592/2022	EPI_ISL_10350213	2022-02-18	Department of Bacteria	Parasites and Fungi	Statens Serum Institut	Copenhagen	Denmark	Statens Serum Institut Bioinformatics and Microbial Genomics	Danish Covid-19 Genome Consortium et al	?	?	?
Denmark/DCGC-387598/2022	EPI_ISL_10350224	2022-02-20	Department of Bacteria	Parasites and Fungi	Statens Serum Institut	Copenhagen	Denmark	Statens Serum Institut Bioinformatics and Microbial Genomics	Danish Covid-19 Genome Consortium et al	?	?	?
Denmark/DCGC-387609/2022	EPI_ISL_10350244	2022-02-18	Department of Bacteria	Parasites and Fungi	Statens Serum Institut	Copenhagen	Denmark	Statens Serum Institut Bioinformatics and Microbial Genomics	Danish Covid-19 Genome Consortium et al	?	?	?
Denmark/DCGC-387616/2022	EPI_ISL_10350257	2022-02-18	Department of Bacteria	Parasites and Fungi	Statens Serum Institut	Copenhagen	Denmark	Statens Serum Institut Bioinformatics and Microbial Genomics	Danish Covid-19 Genome Consortium et al	?	?	?
Denmark/DCGC-387622/2022	EPI_ISL_10350269	2022-02-20	Department of Bacteria	Parasites and Fungi	Statens Serum Institut	Copenhagen	Denmark	Statens Serum Institut Bioinformatics and Microbial Genomics	Danish Covid-19 Genome Consortium et al	?	?	?
Denmark/DCGC-387625/2022	EPI_ISL_10350277	2022-02-18	Department of Bacteria	Parasites and Fungi	Statens Serum Institut	Copenhagen	Denmark	Statens Serum Institut Bioinformatics and Microbial Genomics	Danish Covid-19 Genome Consortium et al	?	?	?
Denmark/DCGC-387626/2022	EPI_ISL_10350280	2022-02-20	Department of Bacteria	Parasites and Fungi	Statens Serum Institut	Copenhagen	Denmark	Statens Serum Institut Bioinformatics and Microbial Genomics	Danish Covid-19 Genome Consortium et al	?	?	?
Denmark/DCGC-387627/2022	EPI_ISL_10350282	2022-02-18	Department of Bacteria	Parasites and Fungi	Statens Serum Institut	Copenhagen	Denmark	Statens Serum Institut Bioinformatics and Microbial Genomics	Danish Covid-19 Genome Consortium et al	?	?	?
Denmark/DCGC-387658/2022	EPI_ISL_10350368	2022-02-20	Department of Bacteria	Parasites and Fungi	Statens Serum Institut	Copenhagen	Denmark	Statens Serum Institut Bioinformatics and Microbial Genomics	Danish Covid-19 Genome Consortium et al	?	?	?
Denmark/DCGC-387663/2022	EPI_ISL_10350385	2022-02-19	Department of Bacteria	Parasites and Fungi	Statens Serum Institut	Copenhagen	Denmark	Statens Serum Institut Bioinformatics and Microbial Genomics	Danish Covid-19 Genome Consortium et al	?	?	?
Denmark/DCGC-387664/2022	EPI_ISL_10350387	2022-02-20	Department of Bacteria	Parasites and Fungi	Statens Serum Institut	Copenhagen	Denmark	Statens Serum Institut Bioinformatics and Microbial Genomics	Danish Covid-19 Genome Consortium et al	?	?	?
Denmark/DCGC-387708/2022	EPI_ISL_10350467	2022-02-19	Department of Bacteria	Parasites and Fungi	Statens Serum Institut	Copenhagen	Denmark	Statens Serum Institut Bioinformatics and Microbial Genomics	Danish Covid-19 Genome Consortium et al	?	?	?
Denmark/DCGC-387723/2022	EPI_ISL_10350496	2022-02-20	Department of Bacteria	Parasites and Fungi	Statens Serum Institut	Copenhagen	Denmark	Statens Serum Institut Bioinformatics and Microbial Genomics	Danish Covid-19 Genome Consortium et al	?	?	?
Denmark/DCGC-387735/2022	EPI_ISL_10350518	2022-02-20	Department of Bacteria	Parasites and Fungi	Statens Serum Institut	Copenhagen	Denmark	Statens Serum Institut Bioinformatics and Microbial Genomics	Danish Covid-19 Genome Consortium et al	?	?	?
Denmark/DCGC-387832/2022	EPI_ISL_10350706	2022-02-18	Department of Bacteria	Parasites and Fungi	Statens Serum Institut	Copenhagen	Denmark	Statens Serum Institut Bioinformatics and Microbial Genomics	Danish Covid-19 Genome Consortium et al	?	?	?
Denmark/DCGC-387841/2022	EPI_ISL_10350721	2022-02-18	Department of Bacteria	Parasites and Fungi	Statens Serum Institut	Copenhagen	Denmark	Statens Serum Institut Bioinformatics and Microbial Genomics	Danish Covid-19 Genome Consortium et al	?	?	?
Denmark/DCGC-387869/2022	EPI_ISL_10350770	2022-02-18	Department of Bacteria	Parasites and Fungi	Statens Serum Institut	Copenhagen	Denmark	Statens Serum Institut Bioinformatics and Microbial Genomics	Danish Covid-19 Genome Consortium et al	?	?	?
Denmark/DCGC-387883/2022	EPI_ISL_10350796	2022-02-14	Department of Bacteria	Parasites and Fungi	Statens Serum Institut	Copenhagen	Denmark	Statens Serum Institut Bioinformatics and Microbial Genomics	Danish Covid-19 Genome Consortium et al	?	?	?
Denmark/DCGC-387908/2022	EPI_ISL_10350839	2022-02-17	Department of Bacteria	Parasites and Fungi	Statens Serum Institut	Copenhagen	Denmark	Statens Serum Institut Bioinformatics and Microbial Genomics	Danish Covid-19 Genome Consortium et al	?	?	?
Denmark/DCGC-387909/2022	EPI_ISL_10350840	2022-02-18	Department of Bacteria	Parasites and Fungi	Statens Serum Institut	Copenhagen	Denmark	Statens Serum Institut Bioinformatics and Microbial Genomics	Danish Covid-19 Genome Consortium et al	?	?	?
Denmark/DCGC-387910/2022	EPI_ISL_10350842	2022-02-18	Department of Bacteria	Parasites and Fungi	Statens Serum Institut	Copenhagen	Denmark	Statens Serum Institut Bioinformatics and Microbial Genomics	Danish Covid-19 Genome Consortium et al	?	?	?
Denmark/DCGC-387912/2022	EPI_ISL_10350845	2022-02-19	Department of Bacteria	Parasites and Fungi	Statens Serum Institut	Copenhagen	Denmark	Statens Serum Institut Bioinformatics and Microbial Genomics	Danish Covid-19 Genome Consortium et al	?	?	?
Denmark/DCGC-387914/2022	EPI_ISL_10350849	2022-02-18	Department of Bacteria	Parasites and Fungi	Statens Serum Institut	Copenhagen	Denmark	Statens Serum Institut Bioinformatics and Microbial Genomics	Danish Covid-19 Genome Consortium et al	?	?	?
Denmark/DCGC-387916/2022	EPI_ISL_10350853	2022-02-18	Department of Bacteria	Parasites and Fungi	Statens Serum Institut	Copenhagen	Denmark	Statens Serum Institut Bioinformatics and Microbial Genomics	Danish Covid-19 Genome Consortium et al	?	?	?
Denmark/DCGC-387920/2022	EPI_ISL_10350860	2022-02-18	Department of Bacteria	Parasites and Fungi	Statens Serum Institut	Copenhagen	Denmark	Statens Serum Institut Bioinformatics and Microbial Genomics	Danish Covid-19 Genome Consortium et al	?	?	?
Denmark/DCGC-387921/2022	EPI_ISL_10350862	2022-02-16	Department of Bacteria	Parasites and Fungi	Statens Serum Institut	Copenhagen	Denmark	Statens Serum Institut Bioinformatics and Microbial Genomics	Danish Covid-19 Genome Consortium et al	?	?	?
Denmark/DCGC-387922/2022	EPI_ISL_10350864	2022-02-20	Department of Bacteria	Parasites and Fungi	Statens Serum Institut	Copenhagen	Denmark	Statens Serum Institut Bioinformatics and Microbial Genomics	Danish Covid-19 Genome Consortium et al	?	?	?
Denmark/DCGC-387924/2022	EPI_ISL_10350868	2022-02-20	Department of Bacteria	Parasites and Fungi	Statens Serum Institut	Copenhagen	Denmark	Statens Serum Institut Bioinformatics and Microbial Genomics	Danish Covid-19 Genome Consortium et al	?	?	?
Denmark/DCGC-387928/2022	EPI_ISL_10350875	2022-02-18	Department of Bacteria	Parasites and Fungi	Statens Serum Institut	Copenhagen	Denmark	Statens Serum Institut Bioinformatics and Microbial Genomics	Danish Covid-19 Genome Consortium et al	?	?	?
Denmark/DCGC-387932/2022	EPI_ISL_10351084	2022-02-18	Department of Bacteria	Parasites and Fungi	Statens Serum Institut	Copenhagen	Denmark	Statens Serum Institut Bioinformatics and Microbial Genomics	Danish Covid-19 Genome Consortium et al	?	?	?
Denmark/DCGC-387941/2022	EPI_ISL_10351665	2022-02-20	Department of Bacteria	Parasites and Fungi	Statens Serum Institut	Copenhagen	Denmark	Statens Serum Institut Bioinformatics and Microbial Genomics	Danish Covid-19 Genome Consortium et al	?	?	?
Denmark/DCGC-387943/2022	EPI_ISL_10351669	2022-02-20	Department of Bacteria	Parasites and Fungi	Statens Serum Institut	Copenhagen	Denmark	Statens Serum Institut Bioinformatics and Microbial Genomics	Danish Covid-19 Genome Consortium et al	?	?	?
Denmark/DCGC-387947/2022	EPI_ISL_10351676	2022-02-19	Department of Bacteria	Parasites and Fungi	Statens Serum Institut	Copenhagen	Denmark	Statens Serum Institut Bioinformatics and Microbial Genomics	Danish Covid-19 Genome Consortium et al	?	?	?
Denmark/DCGC-387948/2022	EPI_ISL_10351678	2022-02-18	Department of Bacteria	Parasites and Fungi	Statens Serum Institut	Copenhagen	Denmark	Statens Serum Institut Bioinformatics and Microbial Genomics	Danish Covid-19 Genome Consortium et al	?	?	?
Denmark/DCGC-387953/2022	EPI_ISL_10351687	2022-02-18	Department of Bacteria	Parasites and Fungi	Statens Serum Institut	Copenhagen	Denmark	Statens Serum Institut Bioinformatics and Microbial Genomics	Danish Covid-19 Genome Consortium et al	?	?	?
Denmark/DCGC-387958/2022	EPI_ISL_10351697	2022-02-20	Department of Bacteria	Parasites and Fungi	Statens Serum Institut	Copenhagen	Denmark	Statens Serum Institut Bioinformatics and Microbial Genomics	Danish Covid-19 Genome Consortium et al	?	?	?
Denmark/DCGC-387961/2022	EPI_ISL_10351702	2022-02-18	Department of Bacteria	Parasites and Fungi	Statens Serum Institut	Copenhagen	Denmark	Statens Serum Institut Bioinformatics and Microbial Genomics	Danish Covid-19 Genome Consortium et al	?	?	?
Denmark/DCGC-387965/2022	EPI_ISL_10351709	2022-02-18	Department of Bacteria	Parasites and Fungi	Statens Serum Institut	Copenhagen	Denmark	Statens Serum Institut Bioinformatics and Microbial Genomics	Danish Covid-19 Genome Consortium et al	?	?	?
Denmark/DCGC-387967/2022	EPI_ISL_10351713	2022-02-18	Department of Bacteria	Parasites and Fungi	Statens Serum Institut	Copenhagen	Denmark	Statens Serum Institut Bioinformatics and Microbial Genomics	Danish Covid-19 Genome Consortium et al	?	?	?
Denmark/DCGC-387968/2022	EPI_ISL_10351715	2022-02-12	Department of Bacteria	Parasites and Fungi	Statens Serum Institut	Copenhagen	Denmark	Statens Serum Institut Bioinformatics and Microbial Genomics	Danish Covid-19 Genome Consortium et al	?	?	?
Denmark/DCGC-387969/2022	EPI_ISL_10351716	2022-02-16	Department of Bacteria	Parasites and Fungi	Statens Serum Institut	Copenhagen	Denmark	Statens Serum Institut Bioinformatics and Microbial Genomics	Danish Covid-19 Genome Consortium et al	?	?	?
Denmark/DCGC-387970/2022	EPI_ISL_10351718	2022-02-20	Department of Bacteria	Parasites and Fungi	Statens Serum Institut	Copenhagen	Denmark	Statens Serum Institut Bioinformatics and Microbial Genomics	Danish Covid-19 Genome Consortium et al	?	?	?
Denmark/DCGC-387972/2022	EPI_ISL_10351722	2022-02-18	Department of Bacteria	Parasites and Fungi	Statens Serum Institut	Copenhagen	Denmark	Statens Serum Institut Bioinformatics and Microbial Genomics	Danish Covid-19 Genome Consortium et al	?	?	?
Denmark/DCGC-387994/2022	EPI_ISL_10351762	2022-02-16	Department of Bacteria	Parasites and Fungi	Statens Serum Institut	Copenhagen	Denmark	Statens Serum Institut Bioinformatics and Microbial Genomics	Danish Covid-19 Genome Consortium et al	?	?	?
Denmark/DCGC-387995/2022	EPI_ISL_10351764	2022-02-20	Department of Bacteria	Parasites and Fungi	Statens Serum Institut	Copenhagen	Denmark	Statens Serum Institut Bioinformatics and Microbial Genomics	Danish Covid-19 Genome Consortium et al	?	?	?
Denmark/DCGC-388000/2022	EPI_ISL_10351773	2022-02-16	Department of Bacteria	Parasites and Fungi	Statens Serum Institut	Copenhagen	Denmark	Statens Serum Institut Bioinformatics and Microbial Genomics	Danish Covid-19 Genome Consortium et al	?	?	?
Denmark/DCGC-388002/2022	EPI_ISL_10351776	2022-02-18	Department of Bacteria	Parasites and Fungi	Statens Serum Institut	Copenhagen	Denmark	Statens Serum Institut Bioinformatics and Microbial Genomics	Danish Covid-19 Genome Consortium et al	?	?	?
Denmark/DCGC-388005/2022	EPI_ISL_10351782	2022-02-18	Department of Bacteria	Parasites and Fungi	Statens Serum Institut	Copenhagen	Denmark	Statens Serum Institut Bioinformatics and Microbial Genomics	Danish Covid-19 Genome Consortium et al	?	?	?
Denmark/DCGC-388006/2022	EPI_ISL_10351784	2022-02-20	Department of Bacteria	Parasites and Fungi	Statens Serum Institut	Copenhagen	Denmark	Statens Serum Institut Bioinformatics and Microbial Genomics	Danish Covid-19 Genome Consortium et al	?	?	?
Denmark/DCGC-388027/2022	EPI_ISL_10351822	2022-02-19	Department of Bacteria	Parasites and Fungi	Statens Serum Institut	Copenhagen	Denmark	Statens Serum Institut Bioinformatics and Microbial Genomics	Danish Covid-19 Genome Consortium et al	?	?	?
Denmark/DCGC-388032/2022	EPI_ISL_10351831	2022-02-18	Department of Bacteria	Parasites and Fungi	Statens Serum Institut	Copenhagen	Denmark	Statens Serum Institut Bioinformatics and Microbial Genomics	Danish Covid-19 Genome Consortium et al	?	?	?
Denmark/DCGC-388035/2022	EPI_ISL_10351836	2022-02-18	Department of Bacteria	Parasites and Fungi	Statens Serum Institut	Copenhagen	Denmark	Statens Serum Institut Bioinformatics and Microbial Genomics	Danish Covid-19 Genome Consortium et al	?	?	?
Denmark/DCGC-388040/2022	EPI_ISL_10351844	2022-02-16	Department of Bacteria	Parasites and Fungi	Statens Serum Institut	Copenhagen	Denmark	Statens Serum Institut Bioinformatics and Microbial Genomics	Danish Covid-19 Genome Consortium et al	?	?	?
Denmark/DCGC-388058/2022	EPI_ISL_10351876	2022-02-18	Department of Bacteria	Parasites and Fungi	Statens Serum Institut	Copenhagen	Denmark	Statens Serum Institut Bioinformatics and Microbial Genomics	Danish Covid-19 Genome Consortium et al	?	?	?
Denmark/DCGC-388059/2022	EPI_ISL_10351878	2022-02-20	Department of Bacteria	Parasites and Fungi	Statens Serum Institut	Copenhagen	Denmark	Statens Serum Institut Bioinformatics and Microbial Genomics	Danish Covid-19 Genome Consortium et al	?	?	?
Denmark/DCGC-388060/2022	EPI_ISL_10351880	2022-02-18	Department of Bacteria	Parasites and Fungi	Statens Serum Institut	Copenhagen	Denmark	Statens Serum Institut Bioinformatics and Microbial Genomics	Danish Covid-19 Genome Consortium et al	?	?	?
Denmark/DCGC-388063/2022	EPI_ISL_10351883	2022-02-18	Department of Bacteria	Parasites and Fungi	Statens Serum Institut	Copenhagen	Denmark	Statens Serum Institut Bioinformatics and Microbial Genomics	Danish Covid-19 Genome Consortium et al	?	?	?
Denmark/DCGC-388065/2022	EPI_ISL_10351885	2022-02-20	Department of Bacteria	Parasites and Fungi	Statens Serum Institut	Copenhagen	Denmark	Statens Serum Institut Bioinformatics and Microbial Genomics	Danish Covid-19 Genome Consortium et al	?	?	?
Denmark/DCGC-388090/2022	EPI_ISL_10351928	2022-02-20	Department of Bacteria	Parasites and Fungi	Statens Serum Institut	Copenhagen	Denmark	Statens Serum Institut Bioinformatics and Microbial Genomics	Danish Covid-19 Genome Consortium et al	?	?	?
Denmark/DCGC-388093/2022	EPI_ISL_10351933	2022-02-18	Department of Bacteria	Parasites and Fungi	Statens Serum Institut	Copenhagen	Denmark	Statens Serum Institut Bioinformatics and Microbial Genomics	Danish Covid-19 Genome Consortium et al	?	?	?
Denmark/DCGC-388095/2022	EPI_ISL_10351937	2022-02-19	Department of Bacteria	Parasites and Fungi	Statens Serum Institut	Copenhagen	Denmark	Statens Serum Institut Bioinformatics and Microbial Genomics	Danish Covid-19 Genome Consortium et al	?	?	?
Denmark/DCGC-388096/2022	EPI_ISL_10351938	2022-02-20	Department of Bacteria	Parasites and Fungi	Statens Serum Institut	Copenhagen	Denmark	Statens Serum Institut Bioinformatics and Microbial Genomics	Danish Covid-19 Genome Consortium et al	?	?	?
Denmark/DCGC-388100/2022	EPI_ISL_10351946	2022-02-18	Department of Bacteria	Parasites and Fungi	Statens Serum Institut	Copenhagen	Denmark	Statens Serum Institut Bioinformatics and Microbial Genomics	Danish Covid-19 Genome Consortium et al	?	?	?
Denmark/DCGC-388101/2022	EPI_ISL_10351947	2022-02-18	Department of Bacteria	Parasites and Fungi	Statens Serum Institut	Copenhagen	Denmark	Statens Serum Institut Bioinformatics and Microbial Genomics	Danish Covid-19 Genome Consortium et al	?	?	?
Denmark/DCGC-388134/2022	EPI_ISL_10352005	2022-02-18	Department of Bacteria	Parasites and Fungi	Statens Serum Institut	Copenhagen	Denmark	Statens Serum Institut Bioinformatics and Microbial Genomics	Danish Covid-19 Genome Consortium et al	?	?	?
Denmark/DCGC-388143/2022	EPI_ISL_10352023	2022-02-18	Department of Bacteria	Parasites and Fungi	Statens Serum Institut	Copenhagen	Denmark	Statens Serum Institut Bioinformatics and Microbial Genomics	Danish Covid-19 Genome Consortium et al	?	?	?
Denmark/DCGC-388144/2022	EPI_ISL_10352024	2022-02-19	Department of Bacteria	Parasites and Fungi	Statens Serum Institut	Copenhagen	Denmark	Statens Serum Institut Bioinformatics and Microbial Genomics	Danish Covid-19 Genome Consortium et al	?	?	?
Denmark/DCGC-388146/2022	EPI_ISL_10352028	2022-02-18	Department of Bacteria	Parasites and Fungi	Statens Serum Institut	Copenhagen	Denmark	Statens Serum Institut Bioinformatics and Microbial Genomics	Danish Covid-19 Genome Consortium et al	?	?	?
Denmark/DCGC-388160/2022	EPI_ISL_10352055	2022-02-18	Department of Bacteria	Parasites and Fungi	Statens Serum Institut	Copenhagen	Denmark	Statens Serum Institut Bioinformatics and Microbial Genomics	Danish Covid-19 Genome Consortium et al	?	?	?
Denmark/DCGC-388173/2022	EPI_ISL_10352078	2022-02-15	Department of Bacteria	Parasites and Fungi	Statens Serum Institut	Copenhagen	Denmark	Statens Serum Institut Bioinformatics and Microbial Genomics	Danish Covid-19 Genome Consortium et al	?	?	?
Denmark/DCGC-388174/2022	EPI_ISL_10352080	2022-02-17	Department of Bacteria	Parasites and Fungi	Statens Serum Institut	Copenhagen	Denmark	Statens Serum Institut Bioinformatics and Microbial Genomics	Danish Covid-19 Genome Consortium et al	?	?	?
Denmark/DCGC-388190/2022	EPI_ISL_10352108	2022-02-12	Department of Bacteria	Parasites and Fungi	Statens Serum Institut	Copenhagen	Denmark	Statens Serum Institut Bioinformatics and Microbial Genomics	Danish Covid-19 Genome Consortium et al	?	?	?
Denmark/DCGC-388224/2022	EPI_ISL_10352167	2022-02-17	Department of Bacteria	Parasites and Fungi	Statens Serum Institut	Copenhagen	Denmark	Statens Serum Institut Bioinformatics and Microbial Genomics	Danish Covid-19 Genome Consortium et al	?	?	?
Denmark/DCGC-388233/2022	EPI_ISL_10352184	2022-02-16	Department of Bacteria	Parasites and Fungi	Statens Serum Institut	Copenhagen	Denmark	Statens Serum Institut Bioinformatics and Microbial Genomics	Danish Covid-19 Genome Consortium et al	?	?	?
Denmark/DCGC-388248/2022	EPI_ISL_10352209	2022-02-20	Department of Bacteria	Parasites and Fungi	Statens Serum Institut	Copenhagen	Denmark	Statens Serum Institut Bioinformatics and Microbial Genomics	Danish Covid-19 Genome Consortium et al	?	?	?
Denmark/DCGC-388275/2022	EPI_ISL_10352251	2022-02-20	Department of Bacteria	Parasites and Fungi	Statens Serum Institut	Copenhagen	Denmark	Statens Serum Institut Bioinformatics and Microbial Genomics	Danish Covid-19 Genome Consortium et al	?	?	?
Denmark/DCGC-388278/2022	EPI_ISL_10352257	2022-02-18	Department of Bacteria	Parasites and Fungi	Statens Serum Institut	Copenhagen	Denmark	Statens Serum Institut Bioinformatics and Microbial Genomics	Danish Covid-19 Genome Consortium et al	?	?	?
Denmark/DCGC-388285/2022	EPI_ISL_10352269	2022-02-18	Department of Bacteria	Parasites and Fungi	Statens Serum Institut	Copenhagen	Denmark	Statens Serum Institut Bioinformatics and Microbial Genomics	Danish Covid-19 Genome Consortium et al	?	?	?
Denmark/DCGC-388290/2022	EPI_ISL_10352279	2022-02-18	Department of Bacteria	Parasites and Fungi	Statens Serum Institut	Copenhagen	Denmark	Statens Serum Institut Bioinformatics and Microbial Genomics	Danish Covid-19 Genome Consortium et al	?	?	?
Denmark/DCGC-388294/2022	EPI_ISL_10352288	2022-02-18	Department of Bacteria	Parasites and Fungi	Statens Serum Institut	Copenhagen	Denmark	Statens Serum Institut Bioinformatics and Microbial Genomics	Danish Covid-19 Genome Consortium et al	?	?	?
Denmark/DCGC-388295/2022	EPI_ISL_10352289	2022-02-19	Department of Bacteria	Parasites and Fungi	Statens Serum Institut	Copenhagen	Denmark	Statens Serum Institut Bioinformatics and Microbial Genomics	Danish Covid-19 Genome Consortium et al	?	?	?
Denmark/DCGC-388301/2022	EPI_ISL_10352300	2022-02-20	Department of Bacteria	Parasites and Fungi	Statens Serum Institut	Copenhagen	Denmark	Statens Serum Institut Bioinformatics and Microbial Genomics	Danish Covid-19 Genome Consortium et al	?	?	?
Denmark/DCGC-388308/2022	EPI_ISL_10352313	2022-02-18	Department of Bacteria	Parasites and Fungi	Statens Serum Institut	Copenhagen	Denmark	Statens Serum Institut Bioinformatics and Microbial Genomics	Danish Covid-19 Genome Consortium et al	?	?	?
Denmark/DCGC-388310/2022	EPI_ISL_10352316	2022-02-15	Department of Bacteria	Parasites and Fungi	Statens Serum Institut	Copenhagen	Denmark	Statens Serum Institut Bioinformatics and Microbial Genomics	Danish Covid-19 Genome Consortium et al	?	?	?
Denmark/DCGC-388323/2022	EPI_ISL_10352855	2022-02-16	Department of Bacteria	Parasites and Fungi	Statens Serum Institut	Copenhagen	Denmark	Statens Serum Institut Bioinformatics and Microbial Genomics	Danish Covid-19 Genome Consortium et al	?	?	?
Denmark/DCGC-388342/2022	EPI_ISL_10352885	2022-02-20	Department of Bacteria	Parasites and Fungi	Statens Serum Institut	Copenhagen	Denmark	Statens Serum Institut Bioinformatics and Microbial Genomics	Danish Covid-19 Genome Consortium et al	?	?	?
Denmark/DCGC-388351/2022	EPI_ISL_10352901	2022-02-17	Department of Bacteria	Parasites and Fungi	Statens Serum Institut	Copenhagen	Denmark	Statens Serum Institut Bioinformatics and Microbial Genomics	Danish Covid-19 Genome Consortium et al	?	?	?
Denmark/DCGC-388352/2022	EPI_ISL_10352903	2022-02-19	Department of Bacteria	Parasites and Fungi	Statens Serum Institut	Copenhagen	Denmark	Statens Serum Institut Bioinformatics and Microbial Genomics	Danish Covid-19 Genome Consortium et al	?	?	?
Denmark/DCGC-388356/2022	EPI_ISL_10352910	2022-02-20	Department of Bacteria	Parasites and Fungi	Statens Serum Institut	Copenhagen	Denmark	Statens Serum Institut Bioinformatics and Microbial Genomics	Danish Covid-19 Genome Consortium et al	?	?	?
Denmark/DCGC-388357/2022	EPI_ISL_10352911	2022-02-15	Department of Bacteria	Parasites and Fungi	Statens Serum Institut	Copenhagen	Denmark	Statens Serum Institut Bioinformatics and Microbial Genomics	Danish Covid-19 Genome Consortium et al	?	?	?
Denmark/DCGC-388361/2022	EPI_ISL_10352918	2022-02-18	Department of Bacteria	Parasites and Fungi	Statens Serum Institut	Copenhagen	Denmark	Statens Serum Institut Bioinformatics and Microbial Genomics	Danish Covid-19 Genome Consortium et al	?	?	?
Denmark/DCGC-388374/2022	EPI_ISL_10352940	2022-02-20	Department of Bacteria	Parasites and Fungi	Statens Serum Institut	Copenhagen	Denmark	Statens Serum Institut Bioinformatics and Microbial Genomics	Danish Covid-19 Genome Consortium et al	?	?	?
Denmark/DCGC-388379/2022	EPI_ISL_10352949	2022-02-20	Department of Bacteria	Parasites and Fungi	Statens Serum Institut	Copenhagen	Denmark	Statens Serum Institut Bioinformatics and Microbial Genomics	Danish Covid-19 Genome Consortium et al	?	?	?
Denmark/DCGC-388427/2022	EPI_ISL_10353036	2022-02-19	Department of Bacteria	Parasites and Fungi	Statens Serum Institut	Copenhagen	Denmark	Statens Serum Institut Bioinformatics and Microbial Genomics	Danish Covid-19 Genome Consortium et al	?	?	?
Denmark/DCGC-388443/2022	EPI_ISL_10353064	2022-02-19	Department of Bacteria	Parasites and Fungi	Statens Serum Institut	Copenhagen	Denmark	Statens Serum Institut Bioinformatics and Microbial Genomics	Danish Covid-19 Genome Consortium et al	?	?	?
Denmark/DCGC-388444/2022	EPI_ISL_10353066	2022-02-19	Department of Bacteria	Parasites and Fungi	Statens Serum Institut	Copenhagen	Denmark	Statens Serum Institut Bioinformatics and Microbial Genomics	Danish Covid-19 Genome Consortium et al	?	?	?
Denmark/DCGC-388451/2022	EPI_ISL_10353079	2022-02-19	Department of Bacteria	Parasites and Fungi	Statens Serum Institut	Copenhagen	Denmark	Statens Serum Institut Bioinformatics and Microbial Genomics	Danish Covid-19 Genome Consortium et al	?	?	?
Denmark/DCGC-388454/2022	EPI_ISL_10353084	2022-02-18	Department of Bacteria	Parasites and Fungi	Statens Serum Institut	Copenhagen	Denmark	Statens Serum Institut Bioinformatics and Microbial Genomics	Danish Covid-19 Genome Consortium et al	?	?	?
Denmark/DCGC-388456/2022	EPI_ISL_10353088	2022-02-20	Department of Bacteria	Parasites and Fungi	Statens Serum Institut	Copenhagen	Denmark	Statens Serum Institut Bioinformatics and Microbial Genomics	Danish Covid-19 Genome Consortium et al	?	?	?
Denmark/DCGC-388458/2022	EPI_ISL_10353092	2022-02-20	Department of Bacteria	Parasites and Fungi	Statens Serum Institut	Copenhagen	Denmark	Statens Serum Institut Bioinformatics and Microbial Genomics	Danish Covid-19 Genome Consortium et al	?	?	?
Denmark/DCGC-388463/2022	EPI_ISL_10353101	2022-02-20	Department of Bacteria	Parasites and Fungi	Statens Serum Institut	Copenhagen	Denmark	Statens Serum Institut Bioinformatics and Microbial Genomics	Danish Covid-19 Genome Consortium et al	?	?	?
Denmark/DCGC-388464/2022	EPI_ISL_10353103	2022-02-18	Department of Bacteria	Parasites and Fungi	Statens Serum Institut	Copenhagen	Denmark	Statens Serum Institut Bioinformatics and Microbial Genomics	Danish Covid-19 Genome Consortium et al	?	?	?
Denmark/DCGC-388466/2022	EPI_ISL_10353106	2022-02-18	Department of Bacteria	Parasites and Fungi	Statens Serum Institut	Copenhagen	Denmark	Statens Serum Institut Bioinformatics and Microbial Genomics	Danish Covid-19 Genome Consortium et al	?	?	?
Denmark/DCGC-388468/2022	EPI_ISL_10353108	2022-02-20	Department of Bacteria	Parasites and Fungi	Statens Serum Institut	Copenhagen	Denmark	Statens Serum Institut Bioinformatics and Microbial Genomics	Danish Covid-19 Genome Consortium et al	?	?	?
Denmark/DCGC-388469/2022	EPI_ISL_10353110	2022-02-17	Department of Bacteria	Parasites and Fungi	Statens Serum Institut	Copenhagen	Denmark	Statens Serum Institut Bioinformatics and Microbial Genomics	Danish Covid-19 Genome Consortium et al	?	?	?
Denmark/DCGC-388476/2022	EPI_ISL_10353125	2022-02-18	Department of Bacteria	Parasites and Fungi	Statens Serum Institut	Copenhagen	Denmark	Statens Serum Institut Bioinformatics and Microbial Genomics	Danish Covid-19 Genome Consortium et al	?	?	?
Denmark/DCGC-388478/2022	EPI_ISL_10353129	2022-02-20	Department of Bacteria	Parasites and Fungi	Statens Serum Institut	Copenhagen	Denmark	Statens Serum Institut Bioinformatics and Microbial Genomics	Danish Covid-19 Genome Consortium et al	?	?	?
Denmark/DCGC-388479/2022	EPI_ISL_10353131	2022-02-16	Department of Bacteria	Parasites and Fungi	Statens Serum Institut	Copenhagen	Denmark	Statens Serum Institut Bioinformatics and Microbial Genomics	Danish Covid-19 Genome Consortium et al	?	?	?
Denmark/DCGC-388480/2022	EPI_ISL_10353133	2022-02-19	Department of Bacteria	Parasites and Fungi	Statens Serum Institut	Copenhagen	Denmark	Statens Serum Institut Bioinformatics and Microbial Genomics	Danish Covid-19 Genome Consortium et al	?	?	?
Denmark/DCGC-388481/2022	EPI_ISL_10353134	2022-02-20	Department of Bacteria	Parasites and Fungi	Statens Serum Institut	Copenhagen	Denmark	Statens Serum Institut Bioinformatics and Microbial Genomics	Danish Covid-19 Genome Consortium et al	?	?	?
Denmark/DCGC-388482/2022	EPI_ISL_10353136	2022-02-20	Department of Bacteria	Parasites and Fungi	Statens Serum Institut	Copenhagen	Denmark	Statens Serum Institut Bioinformatics and Microbial Genomics	Danish Covid-19 Genome Consortium et al	?	?	?
Denmark/DCGC-388484/2022	EPI_ISL_10353140	2022-02-18	Department of Bacteria	Parasites and Fungi	Statens Serum Institut	Copenhagen	Denmark	Statens Serum Institut Bioinformatics and Microbial Genomics	Danish Covid-19 Genome Consortium et al	?	?	?
Denmark/DCGC-388485/2022	EPI_ISL_10353142	2022-02-18	Department of Bacteria	Parasites and Fungi	Statens Serum Institut	Copenhagen	Denmark	Statens Serum Institut Bioinformatics and Microbial Genomics	Danish Covid-19 Genome Consortium et al	?	?	?
Denmark/DCGC-388486/2022	EPI_ISL_10353146	2022-02-16	Department of Bacteria	Parasites and Fungi	Statens Serum Institut	Copenhagen	Denmark	Statens Serum Institut Bioinformatics and Microbial Genomics	Danish Covid-19 Genome Consortium et al	?	?	?
Denmark/DCGC-388509/2022	EPI_ISL_10353185	2022-02-20	Department of Bacteria	Parasites and Fungi	Statens Serum Institut	Copenhagen	Denmark	Statens Serum Institut Bioinformatics and Microbial Genomics	Danish Covid-19 Genome Consortium et al	?	?	?
Denmark/DCGC-388527/2022	EPI_ISL_10353218	2022-02-20	Department of Bacteria	Parasites and Fungi	Statens Serum Institut	Copenhagen	Denmark	Statens Serum Institut Bioinformatics and Microbial Genomics	Danish Covid-19 Genome Consortium et al	?	?	?
Denmark/DCGC-388530/2022	EPI_ISL_10353224	2022-02-19	Department of Bacteria	Parasites and Fungi	Statens Serum Institut	Copenhagen	Denmark	Statens Serum Institut Bioinformatics and Microbial Genomics	Danish Covid-19 Genome Consortium et al	?	?	?
Denmark/DCGC-388539/2022	EPI_ISL_10353240	2022-02-18	Department of Bacteria	Parasites and Fungi	Statens Serum Institut	Copenhagen	Denmark	Statens Serum Institut Bioinformatics and Microbial Genomics	Danish Covid-19 Genome Consortium et al	?	?	?
Denmark/DCGC-388545/2022	EPI_ISL_10353251	2022-02-20	Department of Bacteria	Parasites and Fungi	Statens Serum Institut	Copenhagen	Denmark	Statens Serum Institut Bioinformatics and Microbial Genomics	Danish Covid-19 Genome Consortium et al	?	?	?
Denmark/DCGC-388587/2022	EPI_ISL_10353316	2022-02-17	Department of Bacteria	Parasites and Fungi	Statens Serum Institut	Copenhagen	Denmark	Statens Serum Institut Bioinformatics and Microbial Genomics	Danish Covid-19 Genome Consortium et al	?	?	?
Denmark/DCGC-388599/2022	EPI_ISL_10353337	2022-02-11	Department of Bacteria	Parasites and Fungi	Statens Serum Institut	Copenhagen	Denmark	Statens Serum Institut Bioinformatics and Microbial Genomics	Danish Covid-19 Genome Consortium et al	?	?	?
Denmark/DCGC-388612/2022	EPI_ISL_10353361	2022-02-16	Department of Bacteria	Parasites and Fungi	Statens Serum Institut	Copenhagen	Denmark	Statens Serum Institut Bioinformatics and Microbial Genomics	Danish Covid-19 Genome Consortium et al	?	?	?
Denmark/DCGC-388645/2022	EPI_ISL_10353411	2022-02-19	Department of Bacteria	Parasites and Fungi	Statens Serum Institut	Copenhagen	Denmark	Statens Serum Institut Bioinformatics and Microbial Genomics	Danish Covid-19 Genome Consortium et al	?	?	?
Denmark/DCGC-388651/2022	EPI_ISL_10353422	2022-02-18	Department of Bacteria	Parasites and Fungi	Statens Serum Institut	Copenhagen	Denmark	Statens Serum Institut Bioinformatics and Microbial Genomics	Danish Covid-19 Genome Consortium et al	?	?	?
Denmark/DCGC-388658/2022	EPI_ISL_10353434	2022-02-18	Department of Bacteria	Parasites and Fungi	Statens Serum Institut	Copenhagen	Denmark	Statens Serum Institut Bioinformatics and Microbial Genomics	Danish Covid-19 Genome Consortium et al	?	?	?
Denmark/DCGC-388659/2022	EPI_ISL_10353436	2022-02-20	Department of Bacteria	Parasites and Fungi	Statens Serum Institut	Copenhagen	Denmark	Statens Serum Institut Bioinformatics and Microbial Genomics	Danish Covid-19 Genome Consortium et al	?	?	?
Denmark/DCGC-388662/2022	EPI_ISL_10353442	2022-02-18	Department of Bacteria	Parasites and Fungi	Statens Serum Institut	Copenhagen	Denmark	Statens Serum Institut Bioinformatics and Microbial Genomics	Danish Covid-19 Genome Consortium et al	?	?	?
Denmark/DCGC-388671/2022	EPI_ISL_10353458	2022-02-20	Department of Bacteria	Parasites and Fungi	Statens Serum Institut	Copenhagen	Denmark	Statens Serum Institut Bioinformatics and Microbial Genomics	Danish Covid-19 Genome Consortium et al	?	?	?
Denmark/DCGC-388717/2022	EPI_ISL_10353536	2022-02-19	Department of Bacteria	Parasites and Fungi	Statens Serum Institut	Copenhagen	Denmark	Statens Serum Institut Bioinformatics and Microbial Genomics	Danish Covid-19 Genome Consortium et al	?	?	?
Denmark/DCGC-388727/2022	EPI_ISL_10353555	2022-02-15	Department of Bacteria	Parasites and Fungi	Statens Serum Institut	Copenhagen	Denmark	Statens Serum Institut Bioinformatics and Microbial Genomics	Danish Covid-19 Genome Consortium et al	?	?	?
Denmark/DCGC-388730/2022	EPI_ISL_10353574	2022-02-20	Department of Bacteria	Parasites and Fungi	Statens Serum Institut	Copenhagen	Denmark	Statens Serum Institut Bioinformatics and Microbial Genomics	Danish Covid-19 Genome Consortium et al	?	?	?
Denmark/DCGC-388732/2022	EPI_ISL_10353576	2022-02-18	Department of Bacteria	Parasites and Fungi	Statens Serum Institut	Copenhagen	Denmark	Statens Serum Institut Bioinformatics and Microbial Genomics	Danish Covid-19 Genome Consortium et al	?	?	?
Denmark/DCGC-388733/2022	EPI_ISL_10353577	2022-02-18	Department of Bacteria	Parasites and Fungi	Statens Serum Institut	Copenhagen	Denmark	Statens Serum Institut Bioinformatics and Microbial Genomics	Danish Covid-19 Genome Consortium et al	?	?	?
Denmark/DCGC-388734/2022	EPI_ISL_10353578	2022-02-18	Department of Bacteria	Parasites and Fungi	Statens Serum Institut	Copenhagen	Denmark	Statens Serum Institut Bioinformatics and Microbial Genomics	Danish Covid-19 Genome Consortium et al	?	?	?
Denmark/DCGC-388737/2022	EPI_ISL_10353582	2022-02-17	Department of Bacteria	Parasites and Fungi	Statens Serum Institut	Copenhagen	Denmark	Statens Serum Institut Bioinformatics and Microbial Genomics	Danish Covid-19 Genome Consortium et al	?	?	?
Denmark/DCGC-388781/2022	EPI_ISL_10353657	2022-02-17	Department of Bacteria	Parasites and Fungi	Statens Serum Institut	Copenhagen	Denmark	Statens Serum Institut Bioinformatics and Microbial Genomics	Danish Covid-19 Genome Consortium et al	?	?	?
Denmark/DCGC-388802/2022	EPI_ISL_10353685	2022-02-20	Department of Bacteria	Parasites and Fungi	Statens Serum Institut	Copenhagen	Denmark	Statens Serum Institut Bioinformatics and Microbial Genomics	Danish Covid-19 Genome Consortium et al	?	?	?
Denmark/DCGC-388806/2022	EPI_ISL_10353692	2022-02-20	Department of Bacteria	Parasites and Fungi	Statens Serum Institut	Copenhagen	Denmark	Statens Serum Institut Bioinformatics and Microbial Genomics	Danish Covid-19 Genome Consortium et al	?	?	?
Denmark/DCGC-388813/2022	EPI_ISL_10353705	2022-02-19	Department of Bacteria	Parasites and Fungi	Statens Serum Institut	Copenhagen	Denmark	Statens Serum Institut Bioinformatics and Microbial Genomics	Danish Covid-19 Genome Consortium et al	?	?	?
Denmark/DCGC-388814/2022	EPI_ISL_10353706	2022-02-13	Department of Bacteria	Parasites and Fungi	Statens Serum Institut	Copenhagen	Denmark	Statens Serum Institut Bioinformatics and Microbial Genomics	Danish Covid-19 Genome Consortium et al	?	?	?
Denmark/DCGC-388852/2022	EPI_ISL_10353776	2022-02-19	Department of Bacteria	Parasites and Fungi	Statens Serum Institut	Copenhagen	Denmark	Statens Serum Institut Bioinformatics and Microbial Genomics	Danish Covid-19 Genome Consortium et al	?	?	?
Denmark/DCGC-388867/2022	EPI_ISL_10353803	2022-02-16	Department of Bacteria	Parasites and Fungi	Statens Serum Institut	Copenhagen	Denmark	Statens Serum Institut Bioinformatics and Microbial Genomics	Danish Covid-19 Genome Consortium et al	?	?	?
Denmark/DCGC-388872/2022	EPI_ISL_10353812	2022-02-18	Department of Bacteria	Parasites and Fungi	Statens Serum Institut	Copenhagen	Denmark	Statens Serum Institut Bioinformatics and Microbial Genomics	Danish Covid-19 Genome Consortium et al	?	?	?
Denmark/DCGC-389012/2022	EPI_ISL_10354053	2022-02-17	Department of Bacteria	Parasites and Fungi	Statens Serum Institut	Copenhagen	Denmark	Statens Serum Institut Bioinformatics and Microbial Genomics	Danish Covid-19 Genome Consortium et al	?	?	?
Denmark/DCGC-389063/2022	EPI_ISL_10354141	2022-02-16	Department of Bacteria	Parasites and Fungi	Statens Serum Institut	Copenhagen	Denmark	Statens Serum Institut Bioinformatics and Microbial Genomics	Danish Covid-19 Genome Consortium et al	?	?	?
Denmark/DCGC-389085/2022	EPI_ISL_10354180	2022-02-14	Department of Bacteria	Parasites and Fungi	Statens Serum Institut	Copenhagen	Denmark	Statens Serum Institut Bioinformatics and Microbial Genomics	Danish Covid-19 Genome Consortium et al	?	?	?
Denmark/DCGC-389096/2022	EPI_ISL_10354199	2022-02-11	Department of Bacteria	Parasites and Fungi	Statens Serum Institut	Copenhagen	Denmark	Statens Serum Institut Bioinformatics and Microbial Genomics	Danish Covid-19 Genome Consortium et al	?	?	?
Denmark/DCGC-389114/2022	EPI_ISL_10354232	2022-02-16	Department of Bacteria	Parasites and Fungi	Statens Serum Institut	Copenhagen	Denmark	Statens Serum Institut Bioinformatics and Microbial Genomics	Danish Covid-19 Genome Consortium et al	?	?	?
Denmark/DCGC-389115/2022	EPI_ISL_10354233	2022-02-20	Department of Bacteria	Parasites and Fungi	Statens Serum Institut	Copenhagen	Denmark	Statens Serum Institut Bioinformatics and Microbial Genomics	Danish Covid-19 Genome Consortium et al	?	?	?
Denmark/DCGC-389125/2022	EPI_ISL_10401721	2022-02-17	Department of Bacteria	Parasites and Fungi	Statens Serum Institut	Copenhagen	Denmark	Statens Serum Institut Bioinformatics and Microbial Genomics	Danish Covid-19 Genome Consortium et al	?	?	?
Denmark/DCGC-389143/2022	EPI_ISL_10354284	2022-02-18	Department of Bacteria	Parasites and Fungi	Statens Serum Institut	Copenhagen	Denmark	Statens Serum Institut Bioinformatics and Microbial Genomics	Danish Covid-19 Genome Consortium et al	?	?	?
Denmark/DCGC-389153/2022	EPI_ISL_10354300	2022-02-20	Department of Bacteria	Parasites and Fungi	Statens Serum Institut	Copenhagen	Denmark	Statens Serum Institut Bioinformatics and Microbial Genomics	Danish Covid-19 Genome Consortium et al	?	?	?
Denmark/DCGC-389177/2022	EPI_ISL_10354339	2022-02-20	Department of Bacteria	Parasites and Fungi	Statens Serum Institut	Copenhagen	Denmark	Statens Serum Institut Bioinformatics and Microbial Genomics	Danish Covid-19 Genome Consortium et al	?	?	?
Denmark/DCGC-389242/2022	EPI_ISL_10398994	2022-02-18	Department of Bacteria	Parasites and Fungi	Statens Serum Institut	Copenhagen	Denmark	Statens Serum Institut Bioinformatics and Microbial Genomics	Danish Covid-19 Genome Consortium et al	?	?	?
Denmark/DCGC-389309/2022	EPI_ISL_10399061	2022-02-15	Department of Bacteria	Parasites and Fungi	Statens Serum Institut	Copenhagen	Denmark	Statens Serum Institut Bioinformatics and Microbial Genomics	Danish Covid-19 Genome Consortium et al	?	?	?
Denmark/DCGC-389366/2022	EPI_ISL_10399118	2022-02-18	Department of Bacteria	Parasites and Fungi	Statens Serum Institut	Copenhagen	Denmark	Statens Serum Institut Bioinformatics and Microbial Genomics	Danish Covid-19 Genome Consortium et al	?	?	?
Denmark/DCGC-389405/2022	EPI_ISL_10399157	2022-02-18	Department of Bacteria	Parasites and Fungi	Statens Serum Institut	Copenhagen	Denmark	Statens Serum Institut Bioinformatics and Microbial Genomics	Danish Covid-19 Genome Consortium et al	?	?	?
Denmark/DCGC-389448/2022	EPI_ISL_10399200	2022-02-21	Department of Bacteria	Parasites and Fungi	Statens Serum Institut	Copenhagen	Denmark	Statens Serum Institut Bioinformatics and Microbial Genomics	Danish Covid-19 Genome Consortium et al	?	?	?
Denmark/DCGC-389463/2022	EPI_ISL_10399215	2022-02-18	Department of Bacteria	Parasites and Fungi	Statens Serum Institut	Copenhagen	Denmark	Statens Serum Institut Bioinformatics and Microbial Genomics	Danish Covid-19 Genome Consortium et al	?	?	?
Denmark/DCGC-389480/2022	EPI_ISL_10399232	2022-02-18	Department of Bacteria	Parasites and Fungi	Statens Serum Institut	Copenhagen	Denmark	Statens Serum Institut Bioinformatics and Microbial Genomics	Danish Covid-19 Genome Consortium et al	?	?	?
Denmark/DCGC-389532/2022	EPI_ISL_10399284	2022-02-18	Department of Bacteria	Parasites and Fungi	Statens Serum Institut	Copenhagen	Denmark	Statens Serum Institut Bioinformatics and Microbial Genomics	Danish Covid-19 Genome Consortium et al	?	?	?
Denmark/DCGC-389553/2022	EPI_ISL_10399304	2022-02-21	Department of Bacteria	Parasites and Fungi	Statens Serum Institut	Copenhagen	Denmark	Statens Serum Institut Bioinformatics and Microbial Genomics	Danish Covid-19 Genome Consortium et al	?	?	?
Denmark/DCGC-389636/2022	EPI_ISL_10399385	2022-02-14	Department of Bacteria	Parasites and Fungi	Statens Serum Institut	Copenhagen	Denmark	Statens Serum Institut Bioinformatics and Microbial Genomics	Danish Covid-19 Genome Consortium et al	?	?	?
Denmark/DCGC-389653/2022	EPI_ISL_10399402	2022-02-21	Department of Bacteria	Parasites and Fungi	Statens Serum Institut	Copenhagen	Denmark	Statens Serum Institut Bioinformatics and Microbial Genomics	Danish Covid-19 Genome Consortium et al	?	?	?
Denmark/DCGC-389673/2022	EPI_ISL_10399422	2022-02-15	Department of Bacteria	Parasites and Fungi	Statens Serum Institut	Copenhagen	Denmark	Statens Serum Institut Bioinformatics and Microbial Genomics	Danish Covid-19 Genome Consortium et al	?	?	?
Denmark/DCGC-389699/2022	EPI_ISL_10399448	2022-02-15	Department of Bacteria	Parasites and Fungi	Statens Serum Institut	Copenhagen	Denmark	Statens Serum Institut Bioinformatics and Microbial Genomics	Danish Covid-19 Genome Consortium et al	?	?	?
Denmark/DCGC-389707/2022	EPI_ISL_10399456	2022-02-18	Department of Bacteria	Parasites and Fungi	Statens Serum Institut	Copenhagen	Denmark	Statens Serum Institut Bioinformatics and Microbial Genomics	Danish Covid-19 Genome Consortium et al	?	?	?
Denmark/DCGC-389713/2022	EPI_ISL_10399462	2022-02-15	Department of Bacteria	Parasites and Fungi	Statens Serum Institut	Copenhagen	Denmark	Statens Serum Institut Bioinformatics and Microbial Genomics	Danish Covid-19 Genome Consortium et al	?	?	?
Denmark/DCGC-389753/2022	EPI_ISL_10399500	2022-02-17	Department of Bacteria	Parasites and Fungi	Statens Serum Institut	Copenhagen	Denmark	Statens Serum Institut Bioinformatics and Microbial Genomics	Danish Covid-19 Genome Consortium et al	?	?	?
Denmark/DCGC-389766/2022	EPI_ISL_10399513	2022-02-19	Department of Bacteria	Parasites and Fungi	Statens Serum Institut	Copenhagen	Denmark	Statens Serum Institut Bioinformatics and Microbial Genomics	Danish Covid-19 Genome Consortium et al	?	?	?
Denmark/DCGC-389770/2022	EPI_ISL_10399517	2022-02-14	Department of Bacteria	Parasites and Fungi	Statens Serum Institut	Copenhagen	Denmark	Statens Serum Institut Bioinformatics and Microbial Genomics	Danish Covid-19 Genome Consortium et al	?	?	?
Denmark/DCGC-389817/2022	EPI_ISL_10399564	2022-02-18	Department of Bacteria	Parasites and Fungi	Statens Serum Institut	Copenhagen	Denmark	Statens Serum Institut Bioinformatics and Microbial Genomics	Danish Covid-19 Genome Consortium et al	?	?	?
Denmark/DCGC-389836/2022	EPI_ISL_10399583	2022-02-15	Department of Bacteria	Parasites and Fungi	Statens Serum Institut	Copenhagen	Denmark	Statens Serum Institut Bioinformatics and Microbial Genomics	Danish Covid-19 Genome Consortium et al	?	?	?
Denmark/DCGC-389847/2022	EPI_ISL_10399594	2022-02-15	Department of Bacteria	Parasites and Fungi	Statens Serum Institut	Copenhagen	Denmark	Statens Serum Institut Bioinformatics and Microbial Genomics	Danish Covid-19 Genome Consortium et al	?	?	?
Denmark/DCGC-389895/2022	EPI_ISL_10399641	2022-02-21	Department of Bacteria	Parasites and Fungi	Statens Serum Institut	Copenhagen	Denmark	Statens Serum Institut Bioinformatics and Microbial Genomics	Danish Covid-19 Genome Consortium et al	?	?	?
Denmark/DCGC-389903/2022	EPI_ISL_10399725	2022-02-21	Department of Bacteria	Parasites and Fungi	Statens Serum Institut	Copenhagen	Denmark	Statens Serum Institut Bioinformatics and Microbial Genomics	Danish Covid-19 Genome Consortium et al	?	?	?
Denmark/DCGC-389915/2022	EPI_ISL_10399737	2022-02-15	Department of Bacteria	Parasites and Fungi	Statens Serum Institut	Copenhagen	Denmark	Statens Serum Institut Bioinformatics and Microbial Genomics	Danish Covid-19 Genome Consortium et al	?	?	?
Denmark/DCGC-389931/2022	EPI_ISL_10399753	2022-02-15	Department of Bacteria	Parasites and Fungi	Statens Serum Institut	Copenhagen	Denmark	Statens Serum Institut Bioinformatics and Microbial Genomics	Danish Covid-19 Genome Consortium et al	?	?	?
Denmark/DCGC-389932/2022	EPI_ISL_10399754	2022-02-21	Department of Bacteria	Parasites and Fungi	Statens Serum Institut	Copenhagen	Denmark	Statens Serum Institut Bioinformatics and Microbial Genomics	Danish Covid-19 Genome Consortium et al	?	?	?
Denmark/DCGC-390013/2022	EPI_ISL_10399835	2022-02-21	Department of Bacteria	Parasites and Fungi	Statens Serum Institut	Copenhagen	Denmark	Statens Serum Institut Bioinformatics and Microbial Genomics	Danish Covid-19 Genome Consortium et al	?	?	?
Denmark/DCGC-390016/2022	EPI_ISL_10399837	2022-02-15	Department of Bacteria	Parasites and Fungi	Statens Serum Institut	Copenhagen	Denmark	Statens Serum Institut Bioinformatics and Microbial Genomics	Danish Covid-19 Genome Consortium et al	?	?	?
Denmark/DCGC-390036/2022	EPI_ISL_10399856	2022-02-18	Department of Bacteria	Parasites and Fungi	Statens Serum Institut	Copenhagen	Denmark	Statens Serum Institut Bioinformatics and Microbial Genomics	Danish Covid-19 Genome Consortium et al	?	?	?
Denmark/DCGC-390048/2022	EPI_ISL_10399868	2022-02-21	Department of Bacteria	Parasites and Fungi	Statens Serum Institut	Copenhagen	Denmark	Statens Serum Institut Bioinformatics and Microbial Genomics	Danish Covid-19 Genome Consortium et al	?	?	?
Denmark/DCGC-390069/2022	EPI_ISL_10399889	2022-02-15	Department of Bacteria	Parasites and Fungi	Statens Serum Institut	Copenhagen	Denmark	Statens Serum Institut Bioinformatics and Microbial Genomics	Danish Covid-19 Genome Consortium et al	?	?	?
Denmark/DCGC-390075/2022	EPI_ISL_10399895	2022-02-14	Department of Bacteria	Parasites and Fungi	Statens Serum Institut	Copenhagen	Denmark	Statens Serum Institut Bioinformatics and Microbial Genomics	Danish Covid-19 Genome Consortium et al	?	?	?
Denmark/DCGC-390088/2022	EPI_ISL_10399908	2022-02-21	Department of Bacteria	Parasites and Fungi	Statens Serum Institut	Copenhagen	Denmark	Statens Serum Institut Bioinformatics and Microbial Genomics	Danish Covid-19 Genome Consortium et al	?	?	?
Denmark/DCGC-390103/2022	EPI_ISL_10399923	2022-02-17	Department of Bacteria	Parasites and Fungi	Statens Serum Institut	Copenhagen	Denmark	Statens Serum Institut Bioinformatics and Microbial Genomics	Danish Covid-19 Genome Consortium et al	?	?	?
Denmark/DCGC-390125/2022	EPI_ISL_10399945	2022-02-15	Department of Bacteria	Parasites and Fungi	Statens Serum Institut	Copenhagen	Denmark	Statens Serum Institut Bioinformatics and Microbial Genomics	Danish Covid-19 Genome Consortium et al	?	?	?
Denmark/DCGC-390133/2022	EPI_ISL_10399953	2022-02-15	Department of Bacteria	Parasites and Fungi	Statens Serum Institut	Copenhagen	Denmark	Statens Serum Institut Bioinformatics and Microbial Genomics	Danish Covid-19 Genome Consortium et al	?	?	?
Denmark/DCGC-390167/2022	EPI_ISL_10399987	2022-02-20	Department of Bacteria	Parasites and Fungi	Statens Serum Institut	Copenhagen	Denmark	Statens Serum Institut Bioinformatics and Microbial Genomics	Danish Covid-19 Genome Consortium et al	?	?	?
Denmark/DCGC-390238/2022	EPI_ISL_10400058	2022-02-21	Department of Bacteria	Parasites and Fungi	Statens Serum Institut	Copenhagen	Denmark	Statens Serum Institut Bioinformatics and Microbial Genomics	Danish Covid-19 Genome Consortium et al	?	?	?
Denmark/DCGC-390261/2022	EPI_ISL_10400081	2022-02-21	Department of Bacteria	Parasites and Fungi	Statens Serum Institut	Copenhagen	Denmark	Statens Serum Institut Bioinformatics and Microbial Genomics	Danish Covid-19 Genome Consortium et al	?	?	?
Denmark/DCGC-390262/2022	EPI_ISL_10400082	2022-02-17	Department of Bacteria	Parasites and Fungi	Statens Serum Institut	Copenhagen	Denmark	Statens Serum Institut Bioinformatics and Microbial Genomics	Danish Covid-19 Genome Consortium et al	?	?	?
Denmark/DCGC-390283/2022	EPI_ISL_10400103	2022-02-18	Department of Bacteria	Parasites and Fungi	Statens Serum Institut	Copenhagen	Denmark	Statens Serum Institut Bioinformatics and Microbial Genomics	Danish Covid-19 Genome Consortium et al	?	?	?
Denmark/DCGC-390300/2022	EPI_ISL_10400120	2022-02-18	Department of Bacteria	Parasites and Fungi	Statens Serum Institut	Copenhagen	Denmark	Statens Serum Institut Bioinformatics and Microbial Genomics	Danish Covid-19 Genome Consortium et al	?	?	?
Denmark/DCGC-390306/2022	EPI_ISL_10400126	2022-02-15	Department of Bacteria	Parasites and Fungi	Statens Serum Institut	Copenhagen	Denmark	Statens Serum Institut Bioinformatics and Microbial Genomics	Danish Covid-19 Genome Consortium et al	?	?	?
Denmark/DCGC-390310/2022	EPI_ISL_10400130	2022-02-21	Department of Bacteria	Parasites and Fungi	Statens Serum Institut	Copenhagen	Denmark	Statens Serum Institut Bioinformatics and Microbial Genomics	Danish Covid-19 Genome Consortium et al	?	?	?
Denmark/DCGC-390369/2022	EPI_ISL_10400189	2022-02-21	Department of Bacteria	Parasites and Fungi	Statens Serum Institut	Copenhagen	Denmark	Statens Serum Institut Bioinformatics and Microbial Genomics	Danish Covid-19 Genome Consortium et al	?	?	?
Denmark/DCGC-390464/2022	EPI_ISL_10400284	2022-02-21	Department of Bacteria	Parasites and Fungi	Statens Serum Institut	Copenhagen	Denmark	Statens Serum Institut Bioinformatics and Microbial Genomics	Danish Covid-19 Genome Consortium et al	?	?	?
Denmark/DCGC-390493/2022	EPI_ISL_10400312	2022-02-21	Department of Bacteria	Parasites and Fungi	Statens Serum Institut	Copenhagen	Denmark	Statens Serum Institut Bioinformatics and Microbial Genomics	Danish Covid-19 Genome Consortium et al	?	?	?
Denmark/DCGC-390604/2022	EPI_ISL_10400422	2022-02-21	Department of Bacteria	Parasites and Fungi	Statens Serum Institut	Copenhagen	Denmark	Statens Serum Institut Bioinformatics and Microbial Genomics	Danish Covid-19 Genome Consortium et al	?	?	?
Denmark/DCGC-390638/2022	EPI_ISL_10400455	2022-02-20	Department of Bacteria	Parasites and Fungi	Statens Serum Institut	Copenhagen	Denmark	Statens Serum Institut Bioinformatics and Microbial Genomics	Danish Covid-19 Genome Consortium et al	?	?	?
Denmark/DCGC-390682/2022	EPI_ISL_10400499	2022-02-21	Department of Bacteria	Parasites and Fungi	Statens Serum Institut	Copenhagen	Denmark	Statens Serum Institut Bioinformatics and Microbial Genomics	Danish Covid-19 Genome Consortium et al	?	?	?
Denmark/DCGC-390693/2022	EPI_ISL_10400510	2022-02-21	Department of Bacteria	Parasites and Fungi	Statens Serum Institut	Copenhagen	Denmark	Statens Serum Institut Bioinformatics and Microbial Genomics	Danish Covid-19 Genome Consortium et al	?	?	?
Denmark/DCGC-390772/2022	EPI_ISL_10400589	2022-02-20	Department of Bacteria	Parasites and Fungi	Statens Serum Institut	Copenhagen	Denmark	Statens Serum Institut Bioinformatics and Microbial Genomics	Danish Covid-19 Genome Consortium et al	?	?	?
Denmark/DCGC-390806/2022	EPI_ISL_10400623	2022-02-21	Department of Bacteria	Parasites and Fungi	Statens Serum Institut	Copenhagen	Denmark	Statens Serum Institut Bioinformatics and Microbial Genomics	Danish Covid-19 Genome Consortium et al	?	?	?
Denmark/DCGC-390820/2022	EPI_ISL_10400636	2022-02-14	Department of Bacteria	Parasites and Fungi	Statens Serum Institut	Copenhagen	Denmark	Statens Serum Institut Bioinformatics and Microbial Genomics	Danish Covid-19 Genome Consortium et al	?	?	?
Denmark/DCGC-390828/2022	EPI_ISL_10400644	2022-02-21	Department of Bacteria	Parasites and Fungi	Statens Serum Institut	Copenhagen	Denmark	Statens Serum Institut Bioinformatics and Microbial Genomics	Danish Covid-19 Genome Consortium et al	?	?	?
Denmark/DCGC-390838/2022	EPI_ISL_10400654	2022-02-21	Department of Bacteria	Parasites and Fungi	Statens Serum Institut	Copenhagen	Denmark	Statens Serum Institut Bioinformatics and Microbial Genomics	Danish Covid-19 Genome Consortium et al	?	?	?
Denmark/DCGC-390868/2022	EPI_ISL_10400684	2022-02-20	Department of Bacteria	Parasites and Fungi	Statens Serum Institut	Copenhagen	Denmark	Statens Serum Institut Bioinformatics and Microbial Genomics	Danish Covid-19 Genome Consortium et al	?	?	?
Denmark/DCGC-390921/2022	EPI_ISL_10400737	2022-02-18	Department of Bacteria	Parasites and Fungi	Statens Serum Institut	Copenhagen	Denmark	Statens Serum Institut Bioinformatics and Microbial Genomics	Danish Covid-19 Genome Consortium et al	?	?	?
Denmark/DCGC-390995/2022	EPI_ISL_10400809	2022-02-21	Department of Bacteria	Parasites and Fungi	Statens Serum Institut	Copenhagen	Denmark	Statens Serum Institut Bioinformatics and Microbial Genomics	Danish Covid-19 Genome Consortium et al	?	?	?
Denmark/DCGC-391029/2022	EPI_ISL_10400843	2022-02-21	Department of Bacteria	Parasites and Fungi	Statens Serum Institut	Copenhagen	Denmark	Statens Serum Institut Bioinformatics and Microbial Genomics	Danish Covid-19 Genome Consortium et al	?	?	?
Denmark/DCGC-391033/2022	EPI_ISL_10400847	2022-02-21	Department of Bacteria	Parasites and Fungi	Statens Serum Institut	Copenhagen	Denmark	Statens Serum Institut Bioinformatics and Microbial Genomics	Danish Covid-19 Genome Consortium et al	?	?	?
Denmark/DCGC-391073/2022	EPI_ISL_10400887	2022-02-21	Department of Bacteria	Parasites and Fungi	Statens Serum Institut	Copenhagen	Denmark	Statens Serum Institut Bioinformatics and Microbial Genomics	Danish Covid-19 Genome Consortium et al	?	?	?
Denmark/DCGC-391107/2022	EPI_ISL_10400921	2022-02-15	Department of Bacteria	Parasites and Fungi	Statens Serum Institut	Copenhagen	Denmark	Statens Serum Institut Bioinformatics and Microbial Genomics	Danish Covid-19 Genome Consortium et al	?	?	?
Denmark/DCGC-391112/2022	EPI_ISL_10400926	2022-02-18	Department of Bacteria	Parasites and Fungi	Statens Serum Institut	Copenhagen	Denmark	Statens Serum Institut Bioinformatics and Microbial Genomics	Danish Covid-19 Genome Consortium et al	?	?	?
Denmark/DCGC-391123/2022	EPI_ISL_10400937	2022-02-20	Department of Bacteria	Parasites and Fungi	Statens Serum Institut	Copenhagen	Denmark	Statens Serum Institut Bioinformatics and Microbial Genomics	Danish Covid-19 Genome Consortium et al	?	?	?
Denmark/DCGC-391126/2022	EPI_ISL_10400940	2022-02-14	Department of Bacteria	Parasites and Fungi	Statens Serum Institut	Copenhagen	Denmark	Statens Serum Institut Bioinformatics and Microbial Genomics	Danish Covid-19 Genome Consortium et al	?	?	?
Denmark/DCGC-391185/2022	EPI_ISL_10400999	2022-02-15	Department of Bacteria	Parasites and Fungi	Statens Serum Institut	Copenhagen	Denmark	Statens Serum Institut Bioinformatics and Microbial Genomics	Danish Covid-19 Genome Consortium et al	?	?	?
Denmark/DCGC-391250/2022	EPI_ISL_10401064	2022-02-19	Department of Bacteria	Parasites and Fungi	Statens Serum Institut	Copenhagen	Denmark	Statens Serum Institut Bioinformatics and Microbial Genomics	Danish Covid-19 Genome Consortium et al	?	?	?
Denmark/DCGC-391312/2022	EPI_ISL_10401125	2022-02-18	Department of Bacteria	Parasites and Fungi	Statens Serum Institut	Copenhagen	Denmark	Statens Serum Institut Bioinformatics and Microbial Genomics	Danish Covid-19 Genome Consortium et al	?	?	?
Denmark/DCGC-391362/2022	EPI_ISL_10401175	2022-02-15	Department of Bacteria	Parasites and Fungi	Statens Serum Institut	Copenhagen	Denmark	Statens Serum Institut Bioinformatics and Microbial Genomics	Danish Covid-19 Genome Consortium et al	?	?	?
Denmark/DCGC-391373/2022	EPI_ISL_10401186	2022-02-21	Department of Bacteria	Parasites and Fungi	Statens Serum Institut	Copenhagen	Denmark	Statens Serum Institut Bioinformatics and Microbial Genomics	Danish Covid-19 Genome Consortium et al	?	?	?
Denmark/DCGC-391385/2022	EPI_ISL_10401198	2022-02-20	Department of Bacteria	Parasites and Fungi	Statens Serum Institut	Copenhagen	Denmark	Statens Serum Institut Bioinformatics and Microbial Genomics	Danish Covid-19 Genome Consortium et al	?	?	?
Denmark/DCGC-391464/2022	EPI_ISL_10401277	2022-02-15	Department of Bacteria	Parasites and Fungi	Statens Serum Institut	Copenhagen	Denmark	Statens Serum Institut Bioinformatics and Microbial Genomics	Danish Covid-19 Genome Consortium et al	?	?	?
Denmark/DCGC-391562/2022	EPI_ISL_10401374	2022-02-15	Department of Bacteria	Parasites and Fungi	Statens Serum Institut	Copenhagen	Denmark	Statens Serum Institut Bioinformatics and Microbial Genomics	Danish Covid-19 Genome Consortium et al	?	?	?
Denmark/DCGC-391591/2022	EPI_ISL_10401403	2022-02-21	Department of Bacteria	Parasites and Fungi	Statens Serum Institut	Copenhagen	Denmark	Statens Serum Institut Bioinformatics and Microbial Genomics	Danish Covid-19 Genome Consortium et al	?	?	?
Denmark/DCGC-391623/2022	EPI_ISL_10401433	2022-02-21	Department of Bacteria	Parasites and Fungi	Statens Serum Institut	Copenhagen	Denmark	Statens Serum Institut Bioinformatics and Microbial Genomics	Danish Covid-19 Genome Consortium et al	?	?	?
Denmark/DCGC-391625/2022	EPI_ISL_10401435	2022-02-18	Department of Bacteria	Parasites and Fungi	Statens Serum Institut	Copenhagen	Denmark	Statens Serum Institut Bioinformatics and Microbial Genomics	Danish Covid-19 Genome Consortium et al	?	?	?
Denmark/DCGC-391651/2022	EPI_ISL_10401461	2022-02-17	Department of Bacteria	Parasites and Fungi	Statens Serum Institut	Copenhagen	Denmark	Statens Serum Institut Bioinformatics and Microbial Genomics	Danish Covid-19 Genome Consortium et al	?	?	?
Denmark/DCGC-391656/2022	EPI_ISL_10401466	2022-02-21	Department of Bacteria	Parasites and Fungi	Statens Serum Institut	Copenhagen	Denmark	Statens Serum Institut Bioinformatics and Microbial Genomics	Danish Covid-19 Genome Consortium et al	?	?	?
Denmark/DCGC-391680/2022	EPI_ISL_10401490	2022-02-21	Department of Bacteria	Parasites and Fungi	Statens Serum Institut	Copenhagen	Denmark	Statens Serum Institut Bioinformatics and Microbial Genomics	Danish Covid-19 Genome Consortium et al	?	?	?
Denmark/DCGC-391698/2022	EPI_ISL_10401508	2022-02-17	Department of Bacteria	Parasites and Fungi	Statens Serum Institut	Copenhagen	Denmark	Statens Serum Institut Bioinformatics and Microbial Genomics	Danish Covid-19 Genome Consortium et al	?	?	?
Denmark/DCGC-391702/2022	EPI_ISL_10401512	2022-02-18	Department of Bacteria	Parasites and Fungi	Statens Serum Institut	Copenhagen	Denmark	Statens Serum Institut Bioinformatics and Microbial Genomics	Danish Covid-19 Genome Consortium et al	?	?	?
Denmark/DCGC-391703/2022	EPI_ISL_10401513	2022-02-15	Department of Bacteria	Parasites and Fungi	Statens Serum Institut	Copenhagen	Denmark	Statens Serum Institut Bioinformatics and Microbial Genomics	Danish Covid-19 Genome Consortium et al	?	?	?
Denmark/DCGC-391718/2022	EPI_ISL_10401528	2022-02-18	Department of Bacteria	Parasites and Fungi	Statens Serum Institut	Copenhagen	Denmark	Statens Serum Institut Bioinformatics and Microbial Genomics	Danish Covid-19 Genome Consortium et al	?	?	?
Denmark/DCGC-391720/2022	EPI_ISL_10401530	2022-02-15	Department of Bacteria	Parasites and Fungi	Statens Serum Institut	Copenhagen	Denmark	Statens Serum Institut Bioinformatics and Microbial Genomics	Danish Covid-19 Genome Consortium et al	?	?	?
Denmark/DCGC-391778/2022	EPI_ISL_10401587	2022-02-15	Department of Bacteria	Parasites and Fungi	Statens Serum Institut	Copenhagen	Denmark	Statens Serum Institut Bioinformatics and Microbial Genomics	Danish Covid-19 Genome Consortium et al	?	?	?
Denmark/DCGC-391782/2022	EPI_ISL_10401591	2022-02-21	Department of Bacteria	Parasites and Fungi	Statens Serum Institut	Copenhagen	Denmark	Statens Serum Institut Bioinformatics and Microbial Genomics	Danish Covid-19 Genome Consortium et al	?	?	?
Denmark/DCGC-391842/2022	EPI_ISL_10401650	2022-02-15	Department of Bacteria	Parasites and Fungi	Statens Serum Institut	Copenhagen	Denmark	Statens Serum Institut Bioinformatics and Microbial Genomics	Danish Covid-19 Genome Consortium et al	?	?	?
Denmark/DCGC-391869/2022	EPI_ISL_10401677	2022-02-20	Department of Bacteria	Parasites and Fungi	Statens Serum Institut	Copenhagen	Denmark	Statens Serum Institut Bioinformatics and Microbial Genomics	Danish Covid-19 Genome Consortium et al	?	?	?
Denmark/DCGC-391884/2022	EPI_ISL_10401692	2022-02-20	Department of Bacteria	Parasites and Fungi	Statens Serum Institut	Copenhagen	Denmark	Statens Serum Institut Bioinformatics and Microbial Genomics	Danish Covid-19 Genome Consortium et al	?	?	?
Denmark/DCGC-391895/2022	EPI_ISL_10506186	2022-02-21	Department of Bacteria	Parasites and Fungi	Statens Serum Institut	Copenhagen	Denmark	Statens Serum Institut Bioinformatics and Microbial Genomics	Danish Covid-19 Genome Consortium et al	?	?	?
Denmark/DCGC-391903/2022	EPI_ISL_10506197	2022-02-18	Department of Bacteria	Parasites and Fungi	Statens Serum Institut	Copenhagen	Denmark	Statens Serum Institut Bioinformatics and Microbial Genomics	Danish Covid-19 Genome Consortium et al	?	?	?
Denmark/DCGC-391918/2022	EPI_ISL_10506221	2022-02-22	Department of Bacteria	Parasites and Fungi	Statens Serum Institut	Copenhagen	Denmark	Statens Serum Institut Bioinformatics and Microbial Genomics	Danish Covid-19 Genome Consortium et al	?	?	?
Denmark/DCGC-391943/2022	EPI_ISL_10506267	2022-02-22	Department of Bacteria	Parasites and Fungi	Statens Serum Institut	Copenhagen	Denmark	Statens Serum Institut Bioinformatics and Microbial Genomics	Danish Covid-19 Genome Consortium et al	?	?	?
Denmark/DCGC-391955/2022	EPI_ISL_10506300	2022-02-20	Department of Bacteria	Parasites and Fungi	Statens Serum Institut	Copenhagen	Denmark	Statens Serum Institut Bioinformatics and Microbial Genomics	Danish Covid-19 Genome Consortium et al	?	?	?
Denmark/DCGC-391964/2022	EPI_ISL_10506314	2022-02-21	Department of Bacteria	Parasites and Fungi	Statens Serum Institut	Copenhagen	Denmark	Statens Serum Institut Bioinformatics and Microbial Genomics	Danish Covid-19 Genome Consortium et al	?	?	?
Denmark/DCGC-392006/2022	EPI_ISL_10506393	2022-02-17	Department of Bacteria	Parasites and Fungi	Statens Serum Institut	Copenhagen	Denmark	Statens Serum Institut Bioinformatics and Microbial Genomics	Danish Covid-19 Genome Consortium et al	?	?	?
Denmark/DCGC-392007/2022	EPI_ISL_10506394	2022-02-22	Department of Bacteria	Parasites and Fungi	Statens Serum Institut	Copenhagen	Denmark	Statens Serum Institut Bioinformatics and Microbial Genomics	Danish Covid-19 Genome Consortium et al	?	?	?
Denmark/DCGC-392014/2022	EPI_ISL_10506407	2022-02-18	Department of Bacteria	Parasites and Fungi	Statens Serum Institut	Copenhagen	Denmark	Statens Serum Institut Bioinformatics and Microbial Genomics	Danish Covid-19 Genome Consortium et al	?	?	?
Denmark/DCGC-392015/2022	EPI_ISL_10506409	2022-02-18	Department of Bacteria	Parasites and Fungi	Statens Serum Institut	Copenhagen	Denmark	Statens Serum Institut Bioinformatics and Microbial Genomics	Danish Covid-19 Genome Consortium et al	?	?	?
Denmark/DCGC-392119/2022	EPI_ISL_10506599	2022-02-21	Department of Bacteria	Parasites and Fungi	Statens Serum Institut	Copenhagen	Denmark	Statens Serum Institut Bioinformatics and Microbial Genomics	Danish Covid-19 Genome Consortium et al	?	?	?
Denmark/DCGC-392127/2022	EPI_ISL_10506607	2022-02-22	Department of Bacteria	Parasites and Fungi	Statens Serum Institut	Copenhagen	Denmark	Statens Serum Institut Bioinformatics and Microbial Genomics	Danish Covid-19 Genome Consortium et al	?	?	?
Denmark/DCGC-392135/2022	EPI_ISL_10506615	2022-02-21	Department of Bacteria	Parasites and Fungi	Statens Serum Institut	Copenhagen	Denmark	Statens Serum Institut Bioinformatics and Microbial Genomics	Danish Covid-19 Genome Consortium et al	?	?	?
Denmark/DCGC-392140/2022	EPI_ISL_10506620	2022-02-22	Department of Bacteria	Parasites and Fungi	Statens Serum Institut	Copenhagen	Denmark	Statens Serum Institut Bioinformatics and Microbial Genomics	Danish Covid-19 Genome Consortium et al	?	?	?
Denmark/DCGC-392148/2022	EPI_ISL_10506628	2022-02-20	Department of Bacteria	Parasites and Fungi	Statens Serum Institut	Copenhagen	Denmark	Statens Serum Institut Bioinformatics and Microbial Genomics	Danish Covid-19 Genome Consortium et al	?	?	?
Denmark/DCGC-392179/2022	EPI_ISL_10506659	2022-02-17	Department of Bacteria	Parasites and Fungi	Statens Serum Institut	Copenhagen	Denmark	Statens Serum Institut Bioinformatics and Microbial Genomics	Danish Covid-19 Genome Consortium et al	?	?	?
Denmark/DCGC-392183/2022	EPI_ISL_10506663	2022-02-21	Department of Bacteria	Parasites and Fungi	Statens Serum Institut	Copenhagen	Denmark	Statens Serum Institut Bioinformatics and Microbial Genomics	Danish Covid-19 Genome Consortium et al	?	?	?
Denmark/DCGC-392197/2022	EPI_ISL_10506677	2022-02-22	Department of Bacteria	Parasites and Fungi	Statens Serum Institut	Copenhagen	Denmark	Statens Serum Institut Bioinformatics and Microbial Genomics	Danish Covid-19 Genome Consortium et al	?	?	?
Denmark/DCGC-392199/2022	EPI_ISL_10506679	2022-02-20	Department of Bacteria	Parasites and Fungi	Statens Serum Institut	Copenhagen	Denmark	Statens Serum Institut Bioinformatics and Microbial Genomics	Danish Covid-19 Genome Consortium et al	?	?	?
Denmark/DCGC-392227/2022	EPI_ISL_10506706	2022-02-22	Department of Bacteria	Parasites and Fungi	Statens Serum Institut	Copenhagen	Denmark	Statens Serum Institut Bioinformatics and Microbial Genomics	Danish Covid-19 Genome Consortium et al	?	?	?
Denmark/DCGC-392247/2022	EPI_ISL_10506725	2022-02-21	Department of Bacteria	Parasites and Fungi	Statens Serum Institut	Copenhagen	Denmark	Statens Serum Institut Bioinformatics and Microbial Genomics	Danish Covid-19 Genome Consortium et al	?	?	?
Denmark/DCGC-392265/2022	EPI_ISL_10506742	2022-02-21	Department of Bacteria	Parasites and Fungi	Statens Serum Institut	Copenhagen	Denmark	Statens Serum Institut Bioinformatics and Microbial Genomics	Danish Covid-19 Genome Consortium et al	?	?	?
Denmark/DCGC-392284/2022	EPI_ISL_10506770	2022-02-21	Department of Bacteria	Parasites and Fungi	Statens Serum Institut	Copenhagen	Denmark	Statens Serum Institut Bioinformatics and Microbial Genomics	Danish Covid-19 Genome Consortium et al	?	?	?
Denmark/DCGC-392289/2022	EPI_ISL_10506786	2022-02-22	Department of Bacteria	Parasites and Fungi	Statens Serum Institut	Copenhagen	Denmark	Statens Serum Institut Bioinformatics and Microbial Genomics	Danish Covid-19 Genome Consortium et al	?	?	?
Denmark/DCGC-392337/2022	EPI_ISL_10506883	2022-02-22	Department of Bacteria	Parasites and Fungi	Statens Serum Institut	Copenhagen	Denmark	Statens Serum Institut Bioinformatics and Microbial Genomics	Danish Covid-19 Genome Consortium et al	?	?	?
Denmark/DCGC-392347/2022	EPI_ISL_10506900	2022-02-22	Department of Bacteria	Parasites and Fungi	Statens Serum Institut	Copenhagen	Denmark	Statens Serum Institut Bioinformatics and Microbial Genomics	Danish Covid-19 Genome Consortium et al	?	?	?
Denmark/DCGC-392377/2022	EPI_ISL_10506956	2022-02-22	Department of Bacteria	Parasites and Fungi	Statens Serum Institut	Copenhagen	Denmark	Statens Serum Institut Bioinformatics and Microbial Genomics	Danish Covid-19 Genome Consortium et al	?	?	?
Denmark/DCGC-392382/2022	EPI_ISL_10506966	2022-02-22	Department of Bacteria	Parasites and Fungi	Statens Serum Institut	Copenhagen	Denmark	Statens Serum Institut Bioinformatics and Microbial Genomics	Danish Covid-19 Genome Consortium et al	?	?	?
Denmark/DCGC-392394/2022	EPI_ISL_10506987	2022-02-22	Department of Bacteria	Parasites and Fungi	Statens Serum Institut	Copenhagen	Denmark	Statens Serum Institut Bioinformatics and Microbial Genomics	Danish Covid-19 Genome Consortium et al	?	?	?
Denmark/DCGC-392397/2022	EPI_ISL_10506992	2022-02-19	Department of Bacteria	Parasites and Fungi	Statens Serum Institut	Copenhagen	Denmark	Statens Serum Institut Bioinformatics and Microbial Genomics	Danish Covid-19 Genome Consortium et al	?	?	?
Denmark/DCGC-392470/2022	EPI_ISL_10507133	2022-02-22	Department of Bacteria	Parasites and Fungi	Statens Serum Institut	Copenhagen	Denmark	Statens Serum Institut Bioinformatics and Microbial Genomics	Danish Covid-19 Genome Consortium et al	?	?	?
Denmark/DCGC-392477/2022	EPI_ISL_10507146	2022-02-22	Department of Bacteria	Parasites and Fungi	Statens Serum Institut	Copenhagen	Denmark	Statens Serum Institut Bioinformatics and Microbial Genomics	Danish Covid-19 Genome Consortium et al	?	?	?
Denmark/DCGC-392493/2022	EPI_ISL_10507176	2022-02-22	Department of Bacteria	Parasites and Fungi	Statens Serum Institut	Copenhagen	Denmark	Statens Serum Institut Bioinformatics and Microbial Genomics	Danish Covid-19 Genome Consortium et al	?	?	?
Denmark/DCGC-392512/2022	EPI_ISL_10507210	2022-02-22	Department of Bacteria	Parasites and Fungi	Statens Serum Institut	Copenhagen	Denmark	Statens Serum Institut Bioinformatics and Microbial Genomics	Danish Covid-19 Genome Consortium et al	?	?	?
Denmark/DCGC-392532/2022	EPI_ISL_10507250	2022-02-20	Department of Bacteria	Parasites and Fungi	Statens Serum Institut	Copenhagen	Denmark	Statens Serum Institut Bioinformatics and Microbial Genomics	Danish Covid-19 Genome Consortium et al	?	?	?
Denmark/DCGC-392562/2022	EPI_ISL_10507307	2022-02-18	Department of Bacteria	Parasites and Fungi	Statens Serum Institut	Copenhagen	Denmark	Statens Serum Institut Bioinformatics and Microbial Genomics	Danish Covid-19 Genome Consortium et al	?	?	?
Denmark/DCGC-392616/2022	EPI_ISL_10507405	2022-02-21	Department of Bacteria	Parasites and Fungi	Statens Serum Institut	Copenhagen	Denmark	Statens Serum Institut Bioinformatics and Microbial Genomics	Danish Covid-19 Genome Consortium et al	?	?	?
Denmark/DCGC-392624/2022	EPI_ISL_10507420	2022-02-21	Department of Clinical Microbiology	Odense University Hospital	Odense	Denmark	Statens Serum Institut Bioinformatics and Microbial Genomics	Danish Covid-19 Genome Consortium et al	?	?	?
Denmark/DCGC-392635/2022	EPI_ISL_10507440	2022-02-17	Department of Bacteria	Parasites and Fungi	Statens Serum Institut	Copenhagen	Denmark	Statens Serum Institut Bioinformatics and Microbial Genomics	Danish Covid-19 Genome Consortium et al	?	?	?
Denmark/DCGC-392658/2022	EPI_ISL_10507484	2022-02-22	Department of Bacteria	Parasites and Fungi	Statens Serum Institut	Copenhagen	Denmark	Statens Serum Institut Bioinformatics and Microbial Genomics	Danish Covid-19 Genome Consortium et al	?	?	?
Denmark/DCGC-392671/2022	EPI_ISL_10507508	2022-02-16	Department of Bacteria	Parasites and Fungi	Statens Serum Institut	Copenhagen	Denmark	Statens Serum Institut Bioinformatics and Microbial Genomics	Danish Covid-19 Genome Consortium et al	?	?	?
Denmark/DCGC-392690/2022	EPI_ISL_10507545	2022-02-18	Department of Bacteria	Parasites and Fungi	Statens Serum Institut	Copenhagen	Denmark	Statens Serum Institut Bioinformatics and Microbial Genomics	Danish Covid-19 Genome Consortium et al	?	?	?
Denmark/DCGC-392733/2022	EPI_ISL_10507628	2022-02-22	Department of Bacteria	Parasites and Fungi	Statens Serum Institut	Copenhagen	Denmark	Statens Serum Institut Bioinformatics and Microbial Genomics	Danish Covid-19 Genome Consortium et al	?	?	?
Denmark/DCGC-392747/2022	EPI_ISL_10507654	2022-02-21	Department of Bacteria	Parasites and Fungi	Statens Serum Institut	Copenhagen	Denmark	Statens Serum Institut Bioinformatics and Microbial Genomics	Danish Covid-19 Genome Consortium et al	?	?	?
Denmark/DCGC-392765/2022	EPI_ISL_10507691	2022-02-21	Department of Bacteria	Parasites and Fungi	Statens Serum Institut	Copenhagen	Denmark	Statens Serum Institut Bioinformatics and Microbial Genomics	Danish Covid-19 Genome Consortium et al	?	?	?
Denmark/DCGC-392871/2022	EPI_ISL_10508305	2022-02-21	Department of Bacteria	Parasites and Fungi	Statens Serum Institut	Copenhagen	Denmark	Statens Serum Institut Bioinformatics and Microbial Genomics	Danish Covid-19 Genome Consortium et al	?	?	?
Denmark/DCGC-392888/2022	EPI_ISL_10508337	2022-02-21	Department of Bacteria	Parasites and Fungi	Statens Serum Institut	Copenhagen	Denmark	Statens Serum Institut Bioinformatics and Microbial Genomics	Danish Covid-19 Genome Consortium et al	?	?	?
Denmark/DCGC-392909/2022	EPI_ISL_10508376	2022-02-22	Department of Bacteria	Parasites and Fungi	Statens Serum Institut	Copenhagen	Denmark	Statens Serum Institut Bioinformatics and Microbial Genomics	Danish Covid-19 Genome Consortium et al	?	?	?
Denmark/DCGC-392919/2022	EPI_ISL_10508388	2022-02-21	Department of Bacteria	Parasites and Fungi	Statens Serum Institut	Copenhagen	Denmark	Statens Serum Institut Bioinformatics and Microbial Genomics	Danish Covid-19 Genome Consortium et al	?	?	?
Denmark/DCGC-392959/2022	EPI_ISL_10508462	2022-02-22	Department of Bacteria	Parasites and Fungi	Statens Serum Institut	Copenhagen	Denmark	Statens Serum Institut Bioinformatics and Microbial Genomics	Danish Covid-19 Genome Consortium et al	?	?	?
Denmark/DCGC-392974/2022	EPI_ISL_10508491	2022-02-21	Department of Bacteria	Parasites and Fungi	Statens Serum Institut	Copenhagen	Denmark	Statens Serum Institut Bioinformatics and Microbial Genomics	Danish Covid-19 Genome Consortium et al	?	?	?
Denmark/DCGC-392976/2022	EPI_ISL_10508495	2022-02-21	Department of Bacteria	Parasites and Fungi	Statens Serum Institut	Copenhagen	Denmark	Statens Serum Institut Bioinformatics and Microbial Genomics	Danish Covid-19 Genome Consortium et al	?	?	?
Denmark/DCGC-393015/2022	EPI_ISL_10508567	2022-02-21	Department of Bacteria	Parasites and Fungi	Statens Serum Institut	Copenhagen	Denmark	Statens Serum Institut Bioinformatics and Microbial Genomics	Danish Covid-19 Genome Consortium et al	?	?	?
Denmark/DCGC-393032/2022	EPI_ISL_10508597	2022-02-19	Department of Bacteria	Parasites and Fungi	Statens Serum Institut	Copenhagen	Denmark	Statens Serum Institut Bioinformatics and Microbial Genomics	Danish Covid-19 Genome Consortium et al	?	?	?
Denmark/DCGC-393135/2022	EPI_ISL_10508781	2022-02-22	Department of Bacteria	Parasites and Fungi	Statens Serum Institut	Copenhagen	Denmark	Statens Serum Institut Bioinformatics and Microbial Genomics	Danish Covid-19 Genome Consortium et al	?	?	?
Denmark/DCGC-393143/2022	EPI_ISL_10508797	2022-02-21	Department of Bacteria	Parasites and Fungi	Statens Serum Institut	Copenhagen	Denmark	Statens Serum Institut Bioinformatics and Microbial Genomics	Danish Covid-19 Genome Consortium et al	?	?	?
Denmark/DCGC-393148/2022	EPI_ISL_10508806	2022-02-21	Department of Bacteria	Parasites and Fungi	Statens Serum Institut	Copenhagen	Denmark	Statens Serum Institut Bioinformatics and Microbial Genomics	Danish Covid-19 Genome Consortium et al	?	?	?
Denmark/DCGC-393169/2022	EPI_ISL_10508843	2022-02-20	Department of Bacteria	Parasites and Fungi	Statens Serum Institut	Copenhagen	Denmark	Statens Serum Institut Bioinformatics and Microbial Genomics	Danish Covid-19 Genome Consortium et al	?	?	?
Denmark/DCGC-393177/2022	EPI_ISL_10508858	2022-02-21	Department of Bacteria	Parasites and Fungi	Statens Serum Institut	Copenhagen	Denmark	Statens Serum Institut Bioinformatics and Microbial Genomics	Danish Covid-19 Genome Consortium et al	?	?	?
Denmark/DCGC-393189/2022	EPI_ISL_10508878	2022-02-18	Department of Bacteria	Parasites and Fungi	Statens Serum Institut	Copenhagen	Denmark	Statens Serum Institut Bioinformatics and Microbial Genomics	Danish Covid-19 Genome Consortium et al	?	?	?
Denmark/DCGC-393196/2022	EPI_ISL_10508891	2022-02-21	Department of Bacteria	Parasites and Fungi	Statens Serum Institut	Copenhagen	Denmark	Statens Serum Institut Bioinformatics and Microbial Genomics	Danish Covid-19 Genome Consortium et al	?	?	?
Denmark/DCGC-393243/2022	EPI_ISL_10508987	2022-02-17	Department of Bacteria	Parasites and Fungi	Statens Serum Institut	Copenhagen	Denmark	Statens Serum Institut Bioinformatics and Microbial Genomics	Danish Covid-19 Genome Consortium et al	?	?	?
Denmark/DCGC-393257/2022	EPI_ISL_10509005	2022-02-21	Department of Bacteria	Parasites and Fungi	Statens Serum Institut	Copenhagen	Denmark	Statens Serum Institut Bioinformatics and Microbial Genomics	Danish Covid-19 Genome Consortium et al	?	?	?
Denmark/DCGC-393301/2022	EPI_ISL_10509771	2022-02-21	Department of Bacteria	Parasites and Fungi	Statens Serum Institut	Copenhagen	Denmark	Statens Serum Institut Bioinformatics and Microbial Genomics	Danish Covid-19 Genome Consortium et al	?	?	?
Denmark/DCGC-393314/2022	EPI_ISL_10509784	2022-02-21	Department of Bacteria	Parasites and Fungi	Statens Serum Institut	Copenhagen	Denmark	Statens Serum Institut Bioinformatics and Microbial Genomics	Danish Covid-19 Genome Consortium et al	?	?	?
Denmark/DCGC-393326/2022	EPI_ISL_10509796	2022-02-17	Department of Bacteria	Parasites and Fungi	Statens Serum Institut	Copenhagen	Denmark	Statens Serum Institut Bioinformatics and Microbial Genomics	Danish Covid-19 Genome Consortium et al	?	?	?
Denmark/DCGC-393348/2022	EPI_ISL_10509818	2022-02-22	Department of Bacteria	Parasites and Fungi	Statens Serum Institut	Copenhagen	Denmark	Statens Serum Institut Bioinformatics and Microbial Genomics	Danish Covid-19 Genome Consortium et al	?	?	?
Denmark/DCGC-393356/2022	EPI_ISL_10509826	2022-02-22	Department of Bacteria	Parasites and Fungi	Statens Serum Institut	Copenhagen	Denmark	Statens Serum Institut Bioinformatics and Microbial Genomics	Danish Covid-19 Genome Consortium et al	?	?	?
Denmark/DCGC-393369/2022	EPI_ISL_10509839	2022-02-20	Department of Bacteria	Parasites and Fungi	Statens Serum Institut	Copenhagen	Denmark	Statens Serum Institut Bioinformatics and Microbial Genomics	Danish Covid-19 Genome Consortium et al	?	?	?
Denmark/DCGC-393380/2022	EPI_ISL_10509850	2022-02-21	Department of Bacteria	Parasites and Fungi	Statens Serum Institut	Copenhagen	Denmark	Statens Serum Institut Bioinformatics and Microbial Genomics	Danish Covid-19 Genome Consortium et al	?	?	?
Denmark/DCGC-393404/2022	EPI_ISL_10509873	2022-02-17	Department of Bacteria	Parasites and Fungi	Statens Serum Institut	Copenhagen	Denmark	Statens Serum Institut Bioinformatics and Microbial Genomics	Danish Covid-19 Genome Consortium et al	?	?	?
Denmark/DCGC-393426/2022	EPI_ISL_10509895	2022-02-20	Department of Bacteria	Parasites and Fungi	Statens Serum Institut	Copenhagen	Denmark	Statens Serum Institut Bioinformatics and Microbial Genomics	Danish Covid-19 Genome Consortium et al	?	?	?
Denmark/DCGC-393456/2022	EPI_ISL_10509925	2022-02-21	Department of Bacteria	Parasites and Fungi	Statens Serum Institut	Copenhagen	Denmark	Statens Serum Institut Bioinformatics and Microbial Genomics	Danish Covid-19 Genome Consortium et al	?	?	?
Denmark/DCGC-393492/2022	EPI_ISL_10509962	2022-02-21	Department of Bacteria	Parasites and Fungi	Statens Serum Institut	Copenhagen	Denmark	Statens Serum Institut Bioinformatics and Microbial Genomics	Danish Covid-19 Genome Consortium et al	?	?	?
Denmark/DCGC-393505/2022	EPI_ISL_10509975	2022-02-21	Department of Bacteria	Parasites and Fungi	Statens Serum Institut	Copenhagen	Denmark	Statens Serum Institut Bioinformatics and Microbial Genomics	Danish Covid-19 Genome Consortium et al	?	?	?
Denmark/DCGC-393517/2022	EPI_ISL_10509987	2022-02-22	Department of Bacteria	Parasites and Fungi	Statens Serum Institut	Copenhagen	Denmark	Statens Serum Institut Bioinformatics and Microbial Genomics	Danish Covid-19 Genome Consortium et al	?	?	?
Denmark/DCGC-393541/2022	EPI_ISL_10510011	2022-02-22	Department of Bacteria	Parasites and Fungi	Statens Serum Institut	Copenhagen	Denmark	Statens Serum Institut Bioinformatics and Microbial Genomics	Danish Covid-19 Genome Consortium et al	?	?	?
Denmark/DCGC-393566/2022	EPI_ISL_10510036	2022-02-22	Department of Bacteria	Parasites and Fungi	Statens Serum Institut	Copenhagen	Denmark	Statens Serum Institut Bioinformatics and Microbial Genomics	Danish Covid-19 Genome Consortium et al	?	?	?
Denmark/DCGC-393622/2022	EPI_ISL_10510186	2022-02-20	Department of Bacteria	Parasites and Fungi	Statens Serum Institut	Copenhagen	Denmark	Statens Serum Institut Bioinformatics and Microbial Genomics	Danish Covid-19 Genome Consortium et al	?	?	?
Denmark/DCGC-393653/2022	EPI_ISL_10510822	2022-02-22	Department of Bacteria	Parasites and Fungi	Statens Serum Institut	Copenhagen	Denmark	Statens Serum Institut Bioinformatics and Microbial Genomics	Danish Covid-19 Genome Consortium et al	?	?	?
Denmark/DCGC-393682/2022	EPI_ISL_10510851	2022-02-21	Department of Bacteria	Parasites and Fungi	Statens Serum Institut	Copenhagen	Denmark	Statens Serum Institut Bioinformatics and Microbial Genomics	Danish Covid-19 Genome Consortium et al	?	?	?
Denmark/DCGC-393692/2022	EPI_ISL_10510861	2022-02-17	Department of Bacteria	Parasites and Fungi	Statens Serum Institut	Copenhagen	Denmark	Statens Serum Institut Bioinformatics and Microbial Genomics	Danish Covid-19 Genome Consortium et al	?	?	?
Denmark/DCGC-393711/2022	EPI_ISL_10510880	2022-02-21	Department of Bacteria	Parasites and Fungi	Statens Serum Institut	Copenhagen	Denmark	Statens Serum Institut Bioinformatics and Microbial Genomics	Danish Covid-19 Genome Consortium et al	?	?	?
Denmark/DCGC-393729/2022	EPI_ISL_10510898	2022-02-18	Department of Bacteria	Parasites and Fungi	Statens Serum Institut	Copenhagen	Denmark	Statens Serum Institut Bioinformatics and Microbial Genomics	Danish Covid-19 Genome Consortium et al	?	?	?
Denmark/DCGC-393740/2022	EPI_ISL_10510909	2022-02-20	Department of Bacteria	Parasites and Fungi	Statens Serum Institut	Copenhagen	Denmark	Statens Serum Institut Bioinformatics and Microbial Genomics	Danish Covid-19 Genome Consortium et al	?	?	?
Denmark/DCGC-393750/2022	EPI_ISL_10510919	2022-02-22	Department of Bacteria	Parasites and Fungi	Statens Serum Institut	Copenhagen	Denmark	Statens Serum Institut Bioinformatics and Microbial Genomics	Danish Covid-19 Genome Consortium et al	?	?	?
Denmark/DCGC-393753/2022	EPI_ISL_10510922	2022-02-22	Department of Bacteria	Parasites and Fungi	Statens Serum Institut	Copenhagen	Denmark	Statens Serum Institut Bioinformatics and Microbial Genomics	Danish Covid-19 Genome Consortium et al	?	?	?
Denmark/DCGC-393760/2022	EPI_ISL_10510929	2022-02-22	Department of Bacteria	Parasites and Fungi	Statens Serum Institut	Copenhagen	Denmark	Statens Serum Institut Bioinformatics and Microbial Genomics	Danish Covid-19 Genome Consortium et al	?	?	?
Denmark/DCGC-393804/2022	EPI_ISL_10510973	2022-02-22	Department of Bacteria	Parasites and Fungi	Statens Serum Institut	Copenhagen	Denmark	Statens Serum Institut Bioinformatics and Microbial Genomics	Danish Covid-19 Genome Consortium et al	?	?	?
Denmark/DCGC-393811/2022	EPI_ISL_10510980	2022-02-21	Department of Bacteria	Parasites and Fungi	Statens Serum Institut	Copenhagen	Denmark	Statens Serum Institut Bioinformatics and Microbial Genomics	Danish Covid-19 Genome Consortium et al	?	?	?
Denmark/DCGC-393818/2022	EPI_ISL_10510987	2022-02-20	Department of Bacteria	Parasites and Fungi	Statens Serum Institut	Copenhagen	Denmark	Statens Serum Institut Bioinformatics and Microbial Genomics	Danish Covid-19 Genome Consortium et al	?	?	?
Denmark/DCGC-393853/2022	EPI_ISL_10511021	2022-02-22	Department of Bacteria	Parasites and Fungi	Statens Serum Institut	Copenhagen	Denmark	Statens Serum Institut Bioinformatics and Microbial Genomics	Danish Covid-19 Genome Consortium et al	?	?	?
Denmark/DCGC-393859/2022	EPI_ISL_10511027	2022-02-22	Department of Bacteria	Parasites and Fungi	Statens Serum Institut	Copenhagen	Denmark	Statens Serum Institut Bioinformatics and Microbial Genomics	Danish Covid-19 Genome Consortium et al	?	?	?
Denmark/DCGC-393905/2022	EPI_ISL_10511073	2022-02-22	Department of Bacteria	Parasites and Fungi	Statens Serum Institut	Copenhagen	Denmark	Statens Serum Institut Bioinformatics and Microbial Genomics	Danish Covid-19 Genome Consortium et al	?	?	?
Denmark/DCGC-393915/2022	EPI_ISL_10511083	2022-02-22	Department of Bacteria	Parasites and Fungi	Statens Serum Institut	Copenhagen	Denmark	Statens Serum Institut Bioinformatics and Microbial Genomics	Danish Covid-19 Genome Consortium et al	?	?	?
Denmark/DCGC-394032/2022	EPI_ISL_10511197	2022-02-21	Department of Bacteria	Parasites and Fungi	Statens Serum Institut	Copenhagen	Denmark	Statens Serum Institut Bioinformatics and Microbial Genomics	Danish Covid-19 Genome Consortium et al	?	?	?
Denmark/DCGC-394046/2022	EPI_ISL_10511211	2022-02-18	Department of Bacteria	Parasites and Fungi	Statens Serum Institut	Copenhagen	Denmark	Statens Serum Institut Bioinformatics and Microbial Genomics	Danish Covid-19 Genome Consortium et al	?	?	?
Denmark/DCGC-394047/2022	EPI_ISL_10511212	2022-02-20	Department of Bacteria	Parasites and Fungi	Statens Serum Institut	Copenhagen	Denmark	Statens Serum Institut Bioinformatics and Microbial Genomics	Danish Covid-19 Genome Consortium et al	?	?	?
Denmark/DCGC-394062/2022	EPI_ISL_10511226	2022-02-22	Department of Bacteria	Parasites and Fungi	Statens Serum Institut	Copenhagen	Denmark	Statens Serum Institut Bioinformatics and Microbial Genomics	Danish Covid-19 Genome Consortium et al	?	?	?
Denmark/DCGC-394132/2022	EPI_ISL_10511296	2022-02-18	Department of Bacteria	Parasites and Fungi	Statens Serum Institut	Copenhagen	Denmark	Statens Serum Institut Bioinformatics and Microbial Genomics	Danish Covid-19 Genome Consortium et al	?	?	?
Denmark/DCGC-394145/2022	EPI_ISL_10511309	2022-02-22	Department of Bacteria	Parasites and Fungi	Statens Serum Institut	Copenhagen	Denmark	Statens Serum Institut Bioinformatics and Microbial Genomics	Danish Covid-19 Genome Consortium et al	?	?	?
Denmark/DCGC-394160/2022	EPI_ISL_10511344	2022-02-22	Department of Bacteria	Parasites and Fungi	Statens Serum Institut	Copenhagen	Denmark	Statens Serum Institut Bioinformatics and Microbial Genomics	Danish Covid-19 Genome Consortium et al	?	?	?
Denmark/DCGC-394174/2022	EPI_ISL_10511358	2022-02-21	Department of Bacteria	Parasites and Fungi	Statens Serum Institut	Copenhagen	Denmark	Statens Serum Institut Bioinformatics and Microbial Genomics	Danish Covid-19 Genome Consortium et al	?	?	?
Denmark/DCGC-394182/2022	EPI_ISL_10511366	2022-02-21	Department of Bacteria	Parasites and Fungi	Statens Serum Institut	Copenhagen	Denmark	Statens Serum Institut Bioinformatics and Microbial Genomics	Danish Covid-19 Genome Consortium et al	?	?	?
Denmark/DCGC-394197/2022	EPI_ISL_10511382	2022-02-22	Department of Bacteria	Parasites and Fungi	Statens Serum Institut	Copenhagen	Denmark	Statens Serum Institut Bioinformatics and Microbial Genomics	Danish Covid-19 Genome Consortium et al	?	?	?
Denmark/DCGC-394213/2022	EPI_ISL_10511398	2022-02-21	Department of Bacteria	Parasites and Fungi	Statens Serum Institut	Copenhagen	Denmark	Statens Serum Institut Bioinformatics and Microbial Genomics	Danish Covid-19 Genome Consortium et al	?	?	?
Denmark/DCGC-394247/2022	EPI_ISL_10511489	2022-02-22	Department of Bacteria	Parasites and Fungi	Statens Serum Institut	Copenhagen	Denmark	Statens Serum Institut Bioinformatics and Microbial Genomics	Danish Covid-19 Genome Consortium et al	?	?	?
Denmark/DCGC-394266/2022	EPI_ISL_10511508	2022-02-20	Department of Bacteria	Parasites and Fungi	Statens Serum Institut	Copenhagen	Denmark	Statens Serum Institut Bioinformatics and Microbial Genomics	Danish Covid-19 Genome Consortium et al	?	?	?
Denmark/DCGC-394278/2022	EPI_ISL_10511520	2022-02-18	Department of Bacteria	Parasites and Fungi	Statens Serum Institut	Copenhagen	Denmark	Statens Serum Institut Bioinformatics and Microbial Genomics	Danish Covid-19 Genome Consortium et al	?	?	?
Denmark/DCGC-394328/2022	EPI_ISL_10511570	2022-02-22	Department of Bacteria	Parasites and Fungi	Statens Serum Institut	Copenhagen	Denmark	Statens Serum Institut Bioinformatics and Microbial Genomics	Danish Covid-19 Genome Consortium et al	?	?	?
Denmark/DCGC-394339/2022	EPI_ISL_10511581	2022-02-18	Department of Bacteria	Parasites and Fungi	Statens Serum Institut	Copenhagen	Denmark	Statens Serum Institut Bioinformatics and Microbial Genomics	Danish Covid-19 Genome Consortium et al	?	?	?
Denmark/DCGC-394343/2022	EPI_ISL_10511585	2022-02-21	Department of Bacteria	Parasites and Fungi	Statens Serum Institut	Copenhagen	Denmark	Statens Serum Institut Bioinformatics and Microbial Genomics	Danish Covid-19 Genome Consortium et al	?	?	?
Denmark/DCGC-394396/2022	EPI_ISL_10511638	2022-02-17	Department of Bacteria	Parasites and Fungi	Statens Serum Institut	Copenhagen	Denmark	Statens Serum Institut Bioinformatics and Microbial Genomics	Danish Covid-19 Genome Consortium et al	?	?	?
Denmark/DCGC-394467/2022	EPI_ISL_10511709	2022-02-18	Department of Bacteria	Parasites and Fungi	Statens Serum Institut	Copenhagen	Denmark	Statens Serum Institut Bioinformatics and Microbial Genomics	Danish Covid-19 Genome Consortium et al	?	?	?
Denmark/DCGC-394521/2022	EPI_ISL_10511763	2022-02-21	Department of Bacteria	Parasites and Fungi	Statens Serum Institut	Copenhagen	Denmark	Statens Serum Institut Bioinformatics and Microbial Genomics	Danish Covid-19 Genome Consortium et al	?	?	?
Denmark/DCGC-394542/2022	EPI_ISL_10511784	2022-02-21	Department of Bacteria	Parasites and Fungi	Statens Serum Institut	Copenhagen	Denmark	Statens Serum Institut Bioinformatics and Microbial Genomics	Danish Covid-19 Genome Consortium et al	?	?	?
Denmark/DCGC-394570/2022	EPI_ISL_10511812	2022-02-21	Department of Bacteria	Parasites and Fungi	Statens Serum Institut	Copenhagen	Denmark	Statens Serum Institut Bioinformatics and Microbial Genomics	Danish Covid-19 Genome Consortium et al	?	?	?
Denmark/DCGC-394618/2022	EPI_ISL_10511860	2022-02-22	Department of Bacteria	Parasites and Fungi	Statens Serum Institut	Copenhagen	Denmark	Statens Serum Institut Bioinformatics and Microbial Genomics	Danish Covid-19 Genome Consortium et al	?	?	?
Denmark/DCGC-394633/2022	EPI_ISL_10511875	2022-02-22	Department of Bacteria	Parasites and Fungi	Statens Serum Institut	Copenhagen	Denmark	Statens Serum Institut Bioinformatics and Microbial Genomics	Danish Covid-19 Genome Consortium et al	?	?	?
Denmark/DCGC-394664/2022	EPI_ISL_10580498	2022-02-24	Department of Bacteria	Parasites and Fungi	Statens Serum Institut	Copenhagen	Denmark	Statens Serum Institut Bioinformatics and Microbial Genomics	Danish Covid-19 Genome Consortium et al	?	?	?
Denmark/DCGC-394780/2022	EPI_ISL_10581475	2022-02-24	Department of Bacteria	Parasites and Fungi	Statens Serum Institut	Copenhagen	Denmark	Statens Serum Institut Bioinformatics and Microbial Genomics	Danish Covid-19 Genome Consortium et al	?	?	?
Denmark/DCGC-394795/2022	EPI_ISL_10581515	2022-02-24	Department of Bacteria	Parasites and Fungi	Statens Serum Institut	Copenhagen	Denmark	Statens Serum Institut Bioinformatics and Microbial Genomics	Danish Covid-19 Genome Consortium et al	?	?	?
Denmark/DCGC-394834/2022	EPI_ISL_10581734	2022-02-24	Department of Bacteria	Parasites and Fungi	Statens Serum Institut	Copenhagen	Denmark	Statens Serum Institut Bioinformatics and Microbial Genomics	Danish Covid-19 Genome Consortium et al	?	?	?
Denmark/DCGC-394840/2022	EPI_ISL_10581740	2022-02-25	Department of Bacteria	Parasites and Fungi	Statens Serum Institut	Copenhagen	Denmark	Statens Serum Institut Bioinformatics and Microbial Genomics	Danish Covid-19 Genome Consortium et al	?	?	?
Denmark/DCGC-394879/2022	EPI_ISL_10581793	2022-02-24	Department of Bacteria	Parasites and Fungi	Statens Serum Institut	Copenhagen	Denmark	Statens Serum Institut Bioinformatics and Microbial Genomics	Danish Covid-19 Genome Consortium et al	?	?	?
Denmark/DCGC-394901/2022	EPI_ISL_10581836	2022-02-23	Department of Bacteria	Parasites and Fungi	Statens Serum Institut	Copenhagen	Denmark	Statens Serum Institut Bioinformatics and Microbial Genomics	Danish Covid-19 Genome Consortium et al	?	?	?
Denmark/DCGC-395053/2022	EPI_ISL_10582220	2022-02-24	Department of Bacteria	Parasites and Fungi	Statens Serum Institut	Copenhagen	Denmark	Statens Serum Institut Bioinformatics and Microbial Genomics	Danish Covid-19 Genome Consortium et al	?	?	?
Denmark/DCGC-395065/2022	EPI_ISL_10582244	2022-02-23	Department of Bacteria	Parasites and Fungi	Statens Serum Institut	Copenhagen	Denmark	Statens Serum Institut Bioinformatics and Microbial Genomics	Danish Covid-19 Genome Consortium et al	?	?	?
Denmark/DCGC-395080/2022	EPI_ISL_10582275	2022-02-22	Department of Bacteria	Parasites and Fungi	Statens Serum Institut	Copenhagen	Denmark	Statens Serum Institut Bioinformatics and Microbial Genomics	Danish Covid-19 Genome Consortium et al	?	?	?
Denmark/DCGC-395112/2022	EPI_ISL_10582331	2022-02-24	Department of Bacteria	Parasites and Fungi	Statens Serum Institut	Copenhagen	Denmark	Statens Serum Institut Bioinformatics and Microbial Genomics	Danish Covid-19 Genome Consortium et al	?	?	?
Denmark/DCGC-395115/2022	EPI_ISL_10582346	2022-02-25	Department of Bacteria	Parasites and Fungi	Statens Serum Institut	Copenhagen	Denmark	Statens Serum Institut Bioinformatics and Microbial Genomics	Danish Covid-19 Genome Consortium et al	?	?	?
Denmark/DCGC-395120/2022	EPI_ISL_10582355	2022-02-25	Department of Bacteria	Parasites and Fungi	Statens Serum Institut	Copenhagen	Denmark	Statens Serum Institut Bioinformatics and Microbial Genomics	Danish Covid-19 Genome Consortium et al	?	?	?
Denmark/DCGC-395171/2022	EPI_ISL_10582473	2022-02-24	Department of Bacteria	Parasites and Fungi	Statens Serum Institut	Copenhagen	Denmark	Statens Serum Institut Bioinformatics and Microbial Genomics	Danish Covid-19 Genome Consortium et al	?	?	?
Denmark/DCGC-395174/2022	EPI_ISL_10582483	2022-02-24	Department of Bacteria	Parasites and Fungi	Statens Serum Institut	Copenhagen	Denmark	Statens Serum Institut Bioinformatics and Microbial Genomics	Danish Covid-19 Genome Consortium et al	?	?	?
Denmark/DCGC-395175/2022	EPI_ISL_10582485	2022-02-25	Department of Bacteria	Parasites and Fungi	Statens Serum Institut	Copenhagen	Denmark	Statens Serum Institut Bioinformatics and Microbial Genomics	Danish Covid-19 Genome Consortium et al	?	?	?
Denmark/DCGC-395218/2022	EPI_ISL_10582566	2022-02-24	Department of Bacteria	Parasites and Fungi	Statens Serum Institut	Copenhagen	Denmark	Statens Serum Institut Bioinformatics and Microbial Genomics	Danish Covid-19 Genome Consortium et al	?	?	?
Denmark/DCGC-395253/2022	EPI_ISL_10582637	2022-02-25	Department of Bacteria	Parasites and Fungi	Statens Serum Institut	Copenhagen	Denmark	Statens Serum Institut Bioinformatics and Microbial Genomics	Danish Covid-19 Genome Consortium et al	?	?	?
Denmark/DCGC-395264/2022	EPI_ISL_10582652	2022-02-24	Department of Bacteria	Parasites and Fungi	Statens Serum Institut	Copenhagen	Denmark	Statens Serum Institut Bioinformatics and Microbial Genomics	Danish Covid-19 Genome Consortium et al	?	?	?
Denmark/DCGC-395266/2022	EPI_ISL_10582654	2022-02-24	Department of Bacteria	Parasites and Fungi	Statens Serum Institut	Copenhagen	Denmark	Statens Serum Institut Bioinformatics and Microbial Genomics	Danish Covid-19 Genome Consortium et al	?	?	?
Denmark/DCGC-395282/2022	EPI_ISL_10582681	2022-01-24	Department of Clinical Microbiology and Center for Genomic Medicine	Rigshospitalet	Copenhagen	Denmark	Statens Serum Institut Bioinformatics and Microbial Genomics	Danish Covid-19 Genome Consortium et al	?	?	?
Denmark/DCGC-395286/2022	EPI_ISL_10582691	2022-02-25	Department of Bacteria	Parasites and Fungi	Statens Serum Institut	Copenhagen	Denmark	Statens Serum Institut Bioinformatics and Microbial Genomics	Danish Covid-19 Genome Consortium et al	?	?	?
Denmark/DCGC-395313/2022	EPI_ISL_10582747	2022-01-24	Department of Clinical Microbiology and Center for Genomic Medicine	Rigshospitalet	Copenhagen	Denmark	Statens Serum Institut Bioinformatics and Microbial Genomics	Danish Covid-19 Genome Consortium et al	?	?	?
Denmark/DCGC-395320/2022	EPI_ISL_10582760	2022-02-24	Department of Bacteria	Parasites and Fungi	Statens Serum Institut	Copenhagen	Denmark	Statens Serum Institut Bioinformatics and Microbial Genomics	Danish Covid-19 Genome Consortium et al	?	?	?
Denmark/DCGC-395367/2022	EPI_ISL_10582853	2022-02-24	Department of Bacteria	Parasites and Fungi	Statens Serum Institut	Copenhagen	Denmark	Statens Serum Institut Bioinformatics and Microbial Genomics	Danish Covid-19 Genome Consortium et al	?	?	?
Denmark/DCGC-395391/2022	EPI_ISL_10582898	2022-02-23	Department of Bacteria	Parasites and Fungi	Statens Serum Institut	Copenhagen	Denmark	Statens Serum Institut Bioinformatics and Microbial Genomics	Danish Covid-19 Genome Consortium et al	?	?	?
Denmark/DCGC-395410/2022	EPI_ISL_10582931	2022-02-24	Department of Bacteria	Parasites and Fungi	Statens Serum Institut	Copenhagen	Denmark	Statens Serum Institut Bioinformatics and Microbial Genomics	Danish Covid-19 Genome Consortium et al	?	?	?
Denmark/DCGC-395416/2022	EPI_ISL_10582942	2022-02-24	Department of Bacteria	Parasites and Fungi	Statens Serum Institut	Copenhagen	Denmark	Statens Serum Institut Bioinformatics and Microbial Genomics	Danish Covid-19 Genome Consortium et al	?	?	?
Denmark/DCGC-395425/2022	EPI_ISL_10582959	2022-02-22	Department of Bacteria	Parasites and Fungi	Statens Serum Institut	Copenhagen	Denmark	Statens Serum Institut Bioinformatics and Microbial Genomics	Danish Covid-19 Genome Consortium et al	?	?	?
Denmark/DCGC-395441/2022	EPI_ISL_10582990	2022-02-25	Department of Bacteria	Parasites and Fungi	Statens Serum Institut	Copenhagen	Denmark	Statens Serum Institut Bioinformatics and Microbial Genomics	Danish Covid-19 Genome Consortium et al	?	?	?
Denmark/DCGC-395447/2022	EPI_ISL_10583001	2022-02-23	Department of Bacteria	Parasites and Fungi	Statens Serum Institut	Copenhagen	Denmark	Statens Serum Institut Bioinformatics and Microbial Genomics	Danish Covid-19 Genome Consortium et al	?	?	?
Denmark/DCGC-395504/2022	EPI_ISL_10583121	2022-02-25	Department of Bacteria	Parasites and Fungi	Statens Serum Institut	Copenhagen	Denmark	Statens Serum Institut Bioinformatics and Microbial Genomics	Danish Covid-19 Genome Consortium et al	?	?	?
Denmark/DCGC-395505/2022	EPI_ISL_10583123	2022-02-24	Department of Bacteria	Parasites and Fungi	Statens Serum Institut	Copenhagen	Denmark	Statens Serum Institut Bioinformatics and Microbial Genomics	Danish Covid-19 Genome Consortium et al	?	?	?
Denmark/DCGC-395545/2022	EPI_ISL_10583193	2022-02-24	Department of Bacteria	Parasites and Fungi	Statens Serum Institut	Copenhagen	Denmark	Statens Serum Institut Bioinformatics and Microbial Genomics	Danish Covid-19 Genome Consortium et al	?	?	?
Denmark/DCGC-395555/2022	EPI_ISL_10583212	2022-02-24	Department of Bacteria	Parasites and Fungi	Statens Serum Institut	Copenhagen	Denmark	Statens Serum Institut Bioinformatics and Microbial Genomics	Danish Covid-19 Genome Consortium et al	?	?	?
Denmark/DCGC-395590/2022	EPI_ISL_10583276	2022-02-22	Department of Bacteria	Parasites and Fungi	Statens Serum Institut	Copenhagen	Denmark	Statens Serum Institut Bioinformatics and Microbial Genomics	Danish Covid-19 Genome Consortium et al	?	?	?
Denmark/DCGC-395640/2022	EPI_ISL_10584007	2022-02-24	Department of Bacteria	Parasites and Fungi	Statens Serum Institut	Copenhagen	Denmark	Statens Serum Institut Bioinformatics and Microbial Genomics	Danish Covid-19 Genome Consortium et al	?	?	?
Denmark/DCGC-395645/2022	EPI_ISL_10584017	2022-02-24	Department of Bacteria	Parasites and Fungi	Statens Serum Institut	Copenhagen	Denmark	Statens Serum Institut Bioinformatics and Microbial Genomics	Danish Covid-19 Genome Consortium et al	?	?	?
Denmark/DCGC-395648/2022	EPI_ISL_10584022	2022-02-24	Department of Bacteria	Parasites and Fungi	Statens Serum Institut	Copenhagen	Denmark	Statens Serum Institut Bioinformatics and Microbial Genomics	Danish Covid-19 Genome Consortium et al	?	?	?
Denmark/DCGC-395655/2022	EPI_ISL_10584035	2022-02-24	Department of Bacteria	Parasites and Fungi	Statens Serum Institut	Copenhagen	Denmark	Statens Serum Institut Bioinformatics and Microbial Genomics	Danish Covid-19 Genome Consortium et al	?	?	?
Denmark/DCGC-395729/2022	EPI_ISL_10584355	2022-02-24	Department of Bacteria	Parasites and Fungi	Statens Serum Institut	Copenhagen	Denmark	Statens Serum Institut Bioinformatics and Microbial Genomics	Danish Covid-19 Genome Consortium et al	?	?	?
Denmark/DCGC-395738/2022	EPI_ISL_10584372	2022-02-24	Department of Bacteria	Parasites and Fungi	Statens Serum Institut	Copenhagen	Denmark	Statens Serum Institut Bioinformatics and Microbial Genomics	Danish Covid-19 Genome Consortium et al	?	?	?
Denmark/DCGC-395740/2022	EPI_ISL_10584376	2022-02-24	Department of Bacteria	Parasites and Fungi	Statens Serum Institut	Copenhagen	Denmark	Statens Serum Institut Bioinformatics and Microbial Genomics	Danish Covid-19 Genome Consortium et al	?	?	?
Denmark/DCGC-395750/2022	EPI_ISL_10584400	2022-02-24	Department of Bacteria	Parasites and Fungi	Statens Serum Institut	Copenhagen	Denmark	Statens Serum Institut Bioinformatics and Microbial Genomics	Danish Covid-19 Genome Consortium et al	?	?	?
Denmark/DCGC-395758/2022	EPI_ISL_10584417	2022-02-22	Department of Bacteria	Parasites and Fungi	Statens Serum Institut	Copenhagen	Denmark	Statens Serum Institut Bioinformatics and Microbial Genomics	Danish Covid-19 Genome Consortium et al	?	?	?
Denmark/DCGC-395807/2022	EPI_ISL_10584513	2022-02-24	Department of Bacteria	Parasites and Fungi	Statens Serum Institut	Copenhagen	Denmark	Statens Serum Institut Bioinformatics and Microbial Genomics	Danish Covid-19 Genome Consortium et al	?	?	?
Denmark/DCGC-395847/2022	EPI_ISL_10584823	2022-02-22	Department of Clinical Microbiology	Odense University Hospital	Odense	Denmark	Statens Serum Institut Bioinformatics and Microbial Genomics	Danish Covid-19 Genome Consortium et al	?	?	?
Denmark/DCGC-395863/2022	EPI_ISL_10584855	2022-02-25	Department of Bacteria	Parasites and Fungi	Statens Serum Institut	Copenhagen	Denmark	Statens Serum Institut Bioinformatics and Microbial Genomics	Danish Covid-19 Genome Consortium et al	?	?	?
Denmark/DCGC-395896/2022	EPI_ISL_10584919	2022-02-19	Department of Bacteria	Parasites and Fungi	Statens Serum Institut	Copenhagen	Denmark	Statens Serum Institut Bioinformatics and Microbial Genomics	Danish Covid-19 Genome Consortium et al	?	?	?
Denmark/DCGC-395905/2022	EPI_ISL_10584939	2022-02-24	Department of Bacteria	Parasites and Fungi	Statens Serum Institut	Copenhagen	Denmark	Statens Serum Institut Bioinformatics and Microbial Genomics	Danish Covid-19 Genome Consortium et al	?	?	?
Denmark/DCGC-395950/2022	EPI_ISL_10585261	2022-02-24	Department of Bacteria	Parasites and Fungi	Statens Serum Institut	Copenhagen	Denmark	Statens Serum Institut Bioinformatics and Microbial Genomics	Danish Covid-19 Genome Consortium et al	?	?	?
Denmark/DCGC-395988/2022	EPI_ISL_10585382	2022-02-24	Department of Bacteria	Parasites and Fungi	Statens Serum Institut	Copenhagen	Denmark	Statens Serum Institut Bioinformatics and Microbial Genomics	Danish Covid-19 Genome Consortium et al	?	?	?
Denmark/DCGC-396011/2022	EPI_ISL_10585426	2022-02-24	Department of Bacteria	Parasites and Fungi	Statens Serum Institut	Copenhagen	Denmark	Statens Serum Institut Bioinformatics and Microbial Genomics	Danish Covid-19 Genome Consortium et al	?	?	?
Denmark/DCGC-396058/2022	EPI_ISL_10586136	2022-02-24	Department of Bacteria	Parasites and Fungi	Statens Serum Institut	Copenhagen	Denmark	Statens Serum Institut Bioinformatics and Microbial Genomics	Danish Covid-19 Genome Consortium et al	?	?	?
Denmark/DCGC-396061/2022	EPI_ISL_10586142	2022-02-24	Department of Bacteria	Parasites and Fungi	Statens Serum Institut	Copenhagen	Denmark	Statens Serum Institut Bioinformatics and Microbial Genomics	Danish Covid-19 Genome Consortium et al	?	?	?
Denmark/DCGC-396071/2022	EPI_ISL_10586164	2022-02-24	Department of Bacteria	Parasites and Fungi	Statens Serum Institut	Copenhagen	Denmark	Statens Serum Institut Bioinformatics and Microbial Genomics	Danish Covid-19 Genome Consortium et al	?	?	?
Denmark/DCGC-396076/2022	EPI_ISL_10586175	2022-02-25	Department of Bacteria	Parasites and Fungi	Statens Serum Institut	Copenhagen	Denmark	Statens Serum Institut Bioinformatics and Microbial Genomics	Danish Covid-19 Genome Consortium et al	?	?	?
Denmark/DCGC-396087/2022	EPI_ISL_10586191	2022-02-25	Department of Bacteria	Parasites and Fungi	Statens Serum Institut	Copenhagen	Denmark	Statens Serum Institut Bioinformatics and Microbial Genomics	Danish Covid-19 Genome Consortium et al	?	?	?
Denmark/DCGC-396090/2022	EPI_ISL_10586197	2022-02-24	Department of Bacteria	Parasites and Fungi	Statens Serum Institut	Copenhagen	Denmark	Statens Serum Institut Bioinformatics and Microbial Genomics	Danish Covid-19 Genome Consortium et al	?	?	?
Denmark/DCGC-396162/2022	EPI_ISL_10586375	2022-02-22	Department of Bacteria	Parasites and Fungi	Statens Serum Institut	Copenhagen	Denmark	Statens Serum Institut Bioinformatics and Microbial Genomics	Danish Covid-19 Genome Consortium et al	?	?	?
Denmark/DCGC-396202/2022	EPI_ISL_10586462	2022-02-22	Department of Bacteria	Parasites and Fungi	Statens Serum Institut	Copenhagen	Denmark	Statens Serum Institut Bioinformatics and Microbial Genomics	Danish Covid-19 Genome Consortium et al	?	?	?
Denmark/DCGC-396226/2022	EPI_ISL_10586534	2022-02-23	Department of Bacteria	Parasites and Fungi	Statens Serum Institut	Copenhagen	Denmark	Statens Serum Institut Bioinformatics and Microbial Genomics	Danish Covid-19 Genome Consortium et al	?	?	?
Denmark/DCGC-396227/2022	EPI_ISL_10586536	2022-02-22	Department of Bacteria	Parasites and Fungi	Statens Serum Institut	Copenhagen	Denmark	Statens Serum Institut Bioinformatics and Microbial Genomics	Danish Covid-19 Genome Consortium et al	?	?	?
Denmark/DCGC-396232/2022	EPI_ISL_10586547	2022-02-24	Department of Bacteria	Parasites and Fungi	Statens Serum Institut	Copenhagen	Denmark	Statens Serum Institut Bioinformatics and Microbial Genomics	Danish Covid-19 Genome Consortium et al	?	?	?
Denmark/DCGC-396236/2022	EPI_ISL_10586557	2022-02-24	Department of Bacteria	Parasites and Fungi	Statens Serum Institut	Copenhagen	Denmark	Statens Serum Institut Bioinformatics and Microbial Genomics	Danish Covid-19 Genome Consortium et al	?	?	?
Denmark/DCGC-396249/2022	EPI_ISL_10586600	2022-02-24	Department of Bacteria	Parasites and Fungi	Statens Serum Institut	Copenhagen	Denmark	Statens Serum Institut Bioinformatics and Microbial Genomics	Danish Covid-19 Genome Consortium et al	?	?	?
Denmark/DCGC-396252/2022	EPI_ISL_10586610	2022-02-19	Department of Bacteria	Parasites and Fungi	Statens Serum Institut	Copenhagen	Denmark	Statens Serum Institut Bioinformatics and Microbial Genomics	Danish Covid-19 Genome Consortium et al	?	?	?
Denmark/DCGC-396254/2022	EPI_ISL_10586612	2022-02-25	Department of Bacteria	Parasites and Fungi	Statens Serum Institut	Copenhagen	Denmark	Statens Serum Institut Bioinformatics and Microbial Genomics	Danish Covid-19 Genome Consortium et al	?	?	?
Denmark/DCGC-396294/2022	EPI_ISL_10586693	2022-02-24	Department of Bacteria	Parasites and Fungi	Statens Serum Institut	Copenhagen	Denmark	Statens Serum Institut Bioinformatics and Microbial Genomics	Danish Covid-19 Genome Consortium et al	?	?	?
Denmark/DCGC-396316/2022	EPI_ISL_10586734	2022-02-25	Department of Bacteria	Parasites and Fungi	Statens Serum Institut	Copenhagen	Denmark	Statens Serum Institut Bioinformatics and Microbial Genomics	Danish Covid-19 Genome Consortium et al	?	?	?
Denmark/DCGC-396378/2022	EPI_ISL_10586848	2022-02-24	Department of Bacteria	Parasites and Fungi	Statens Serum Institut	Copenhagen	Denmark	Statens Serum Institut Bioinformatics and Microbial Genomics	Danish Covid-19 Genome Consortium et al	?	?	?
Denmark/DCGC-396379/2022	EPI_ISL_10586850	2022-02-25	Department of Bacteria	Parasites and Fungi	Statens Serum Institut	Copenhagen	Denmark	Statens Serum Institut Bioinformatics and Microbial Genomics	Danish Covid-19 Genome Consortium et al	?	?	?
Denmark/DCGC-396385/2022	EPI_ISL_10586862	2022-02-24	Department of Bacteria	Parasites and Fungi	Statens Serum Institut	Copenhagen	Denmark	Statens Serum Institut Bioinformatics and Microbial Genomics	Danish Covid-19 Genome Consortium et al	?	?	?
Denmark/DCGC-396403/2022	EPI_ISL_10586895	2022-02-25	Department of Bacteria	Parasites and Fungi	Statens Serum Institut	Copenhagen	Denmark	Statens Serum Institut Bioinformatics and Microbial Genomics	Danish Covid-19 Genome Consortium et al	?	?	?
Denmark/DCGC-396432/2022	EPI_ISL_10586985	2022-02-24	Department of Bacteria	Parasites and Fungi	Statens Serum Institut	Copenhagen	Denmark	Statens Serum Institut Bioinformatics and Microbial Genomics	Danish Covid-19 Genome Consortium et al	?	?	?
Denmark/DCGC-396440/2022	EPI_ISL_10587000	2022-02-24	Department of Bacteria	Parasites and Fungi	Statens Serum Institut	Copenhagen	Denmark	Statens Serum Institut Bioinformatics and Microbial Genomics	Danish Covid-19 Genome Consortium et al	?	?	?
Denmark/DCGC-396446/2022	EPI_ISL_10587009	2022-02-24	Department of Bacteria	Parasites and Fungi	Statens Serum Institut	Copenhagen	Denmark	Statens Serum Institut Bioinformatics and Microbial Genomics	Danish Covid-19 Genome Consortium et al	?	?	?
Denmark/DCGC-396456/2022	EPI_ISL_10587028	2022-02-22	Department of Bacteria	Parasites and Fungi	Statens Serum Institut	Copenhagen	Denmark	Statens Serum Institut Bioinformatics and Microbial Genomics	Danish Covid-19 Genome Consortium et al	?	?	?
Denmark/DCGC-396464/2022	EPI_ISL_10587043	2022-02-24	Department of Bacteria	Parasites and Fungi	Statens Serum Institut	Copenhagen	Denmark	Statens Serum Institut Bioinformatics and Microbial Genomics	Danish Covid-19 Genome Consortium et al	?	?	?
Denmark/DCGC-396475/2022	EPI_ISL_10587065	2022-02-25	Department of Bacteria	Parasites and Fungi	Statens Serum Institut	Copenhagen	Denmark	Statens Serum Institut Bioinformatics and Microbial Genomics	Danish Covid-19 Genome Consortium et al	?	?	?
Denmark/DCGC-396481/2022	EPI_ISL_10587076	2022-02-21	Department of Bacteria	Parasites and Fungi	Statens Serum Institut	Copenhagen	Denmark	Statens Serum Institut Bioinformatics and Microbial Genomics	Danish Covid-19 Genome Consortium et al	?	?	?
Denmark/DCGC-396487/2022	EPI_ISL_10587087	2022-02-24	Department of Bacteria	Parasites and Fungi	Statens Serum Institut	Copenhagen	Denmark	Statens Serum Institut Bioinformatics and Microbial Genomics	Danish Covid-19 Genome Consortium et al	?	?	?
Denmark/DCGC-396510/2022	EPI_ISL_10587271	2022-02-25	Department of Bacteria	Parasites and Fungi	Statens Serum Institut	Copenhagen	Denmark	Statens Serum Institut Bioinformatics and Microbial Genomics	Danish Covid-19 Genome Consortium et al	?	?	?
Denmark/DCGC-396514/2022	EPI_ISL_10587278	2022-02-25	Department of Bacteria	Parasites and Fungi	Statens Serum Institut	Copenhagen	Denmark	Statens Serum Institut Bioinformatics and Microbial Genomics	Danish Covid-19 Genome Consortium et al	?	?	?
Denmark/DCGC-396525/2022	EPI_ISL_10587299	2022-02-25	Department of Bacteria	Parasites and Fungi	Statens Serum Institut	Copenhagen	Denmark	Statens Serum Institut Bioinformatics and Microbial Genomics	Danish Covid-19 Genome Consortium et al	?	?	?
Denmark/DCGC-396537/2022	EPI_ISL_10587320	2022-02-25	Department of Bacteria	Parasites and Fungi	Statens Serum Institut	Copenhagen	Denmark	Statens Serum Institut Bioinformatics and Microbial Genomics	Danish Covid-19 Genome Consortium et al	?	?	?
Denmark/DCGC-396545/2022	EPI_ISL_10587336	2022-02-24	Department of Bacteria	Parasites and Fungi	Statens Serum Institut	Copenhagen	Denmark	Statens Serum Institut Bioinformatics and Microbial Genomics	Danish Covid-19 Genome Consortium et al	?	?	?
Denmark/DCGC-396546/2022	EPI_ISL_10587338	2022-01-21	Department of Clinical Microbiology and Center for Genomic Medicine	Rigshospitalet	Copenhagen	Denmark	Statens Serum Institut Bioinformatics and Microbial Genomics	Danish Covid-19 Genome Consortium et al	?	?	?
Denmark/DCGC-396558/2022	EPI_ISL_10587362	2022-02-24	Department of Bacteria	Parasites and Fungi	Statens Serum Institut	Copenhagen	Denmark	Statens Serum Institut Bioinformatics and Microbial Genomics	Danish Covid-19 Genome Consortium et al	?	?	?
Denmark/DCGC-396574/2022	EPI_ISL_10587390	2022-02-25	Department of Bacteria	Parasites and Fungi	Statens Serum Institut	Copenhagen	Denmark	Statens Serum Institut Bioinformatics and Microbial Genomics	Danish Covid-19 Genome Consortium et al	?	?	?
Denmark/DCGC-396577/2022	EPI_ISL_10587396	2022-01-21	Department of Clinical Microbiology and Center for Genomic Medicine	Rigshospitalet	Copenhagen	Denmark	Statens Serum Institut Bioinformatics and Microbial Genomics	Danish Covid-19 Genome Consortium et al	?	?	?
Denmark/DCGC-396578/2022	EPI_ISL_10587398	2022-01-24	Department of Clinical Microbiology and Center for Genomic Medicine	Rigshospitalet	Copenhagen	Denmark	Statens Serum Institut Bioinformatics and Microbial Genomics	Danish Covid-19 Genome Consortium et al	?	?	?
Denmark/DCGC-396582/2022	EPI_ISL_10587405	2022-02-24	Department of Bacteria	Parasites and Fungi	Statens Serum Institut	Copenhagen	Denmark	Statens Serum Institut Bioinformatics and Microbial Genomics	Danish Covid-19 Genome Consortium et al	?	?	?
Denmark/DCGC-396610/2022	EPI_ISL_10587454	2022-01-21	Department of Clinical Microbiology and Center for Genomic Medicine	Rigshospitalet	Copenhagen	Denmark	Statens Serum Institut Bioinformatics and Microbial Genomics	Danish Covid-19 Genome Consortium et al	?	?	?
Denmark/DCGC-396624/2022	EPI_ISL_10587481	2022-02-19	Department of Bacteria	Parasites and Fungi	Statens Serum Institut	Copenhagen	Denmark	Statens Serum Institut Bioinformatics and Microbial Genomics	Danish Covid-19 Genome Consortium et al	?	?	?
Denmark/DCGC-396631/2022	EPI_ISL_10587494	2022-02-22	Department of Bacteria	Parasites and Fungi	Statens Serum Institut	Copenhagen	Denmark	Statens Serum Institut Bioinformatics and Microbial Genomics	Danish Covid-19 Genome Consortium et al	?	?	?
Denmark/DCGC-396645/2022	EPI_ISL_10587520	2022-02-24	Department of Bacteria	Parasites and Fungi	Statens Serum Institut	Copenhagen	Denmark	Statens Serum Institut Bioinformatics and Microbial Genomics	Danish Covid-19 Genome Consortium et al	?	?	?
Denmark/DCGC-396646/2022	EPI_ISL_10587522	2022-02-25	Department of Bacteria	Parasites and Fungi	Statens Serum Institut	Copenhagen	Denmark	Statens Serum Institut Bioinformatics and Microbial Genomics	Danish Covid-19 Genome Consortium et al	?	?	?
Denmark/DCGC-396650/2022	EPI_ISL_10587529	2022-02-24	Department of Bacteria	Parasites and Fungi	Statens Serum Institut	Copenhagen	Denmark	Statens Serum Institut Bioinformatics and Microbial Genomics	Danish Covid-19 Genome Consortium et al	?	?	?
Denmark/DCGC-396657/2022	EPI_ISL_10587543	2022-02-24	Department of Bacteria	Parasites and Fungi	Statens Serum Institut	Copenhagen	Denmark	Statens Serum Institut Bioinformatics and Microbial Genomics	Danish Covid-19 Genome Consortium et al	?	?	?
Denmark/DCGC-396667/2022	EPI_ISL_10587560	2022-02-24	Department of Bacteria	Parasites and Fungi	Statens Serum Institut	Copenhagen	Denmark	Statens Serum Institut Bioinformatics and Microbial Genomics	Danish Covid-19 Genome Consortium et al	?	?	?
Denmark/DCGC-396677/2022	EPI_ISL_10587575	2022-02-22	Department of Bacteria	Parasites and Fungi	Statens Serum Institut	Copenhagen	Denmark	Statens Serum Institut Bioinformatics and Microbial Genomics	Danish Covid-19 Genome Consortium et al	?	?	?
Denmark/DCGC-396680/2022	EPI_ISL_10587582	2022-02-22	Department of Bacteria	Parasites and Fungi	Statens Serum Institut	Copenhagen	Denmark	Statens Serum Institut Bioinformatics and Microbial Genomics	Danish Covid-19 Genome Consortium et al	?	?	?
Denmark/DCGC-396698/2022	EPI_ISL_10587632	2022-02-24	Department of Bacteria	Parasites and Fungi	Statens Serum Institut	Copenhagen	Denmark	Statens Serum Institut Bioinformatics and Microbial Genomics	Danish Covid-19 Genome Consortium et al	?	?	?
Denmark/DCGC-396702/2022	EPI_ISL_10587640	2022-02-24	Department of Bacteria	Parasites and Fungi	Statens Serum Institut	Copenhagen	Denmark	Statens Serum Institut Bioinformatics and Microbial Genomics	Danish Covid-19 Genome Consortium et al	?	?	?
Denmark/DCGC-396718/2022	EPI_ISL_10587676	2022-02-24	Department of Bacteria	Parasites and Fungi	Statens Serum Institut	Copenhagen	Denmark	Statens Serum Institut Bioinformatics and Microbial Genomics	Danish Covid-19 Genome Consortium et al	?	?	?
Denmark/DCGC-396732/2022	EPI_ISL_10587704	2022-02-22	Department of Clinical Microbiology	Odense University Hospital	Odense	Denmark	Statens Serum Institut Bioinformatics and Microbial Genomics	Danish Covid-19 Genome Consortium et al	?	?	?
Denmark/DCGC-396750/2022	EPI_ISL_10633222	2022-02-23	Department of Bacteria	Parasites and Fungi	Statens Serum Institut	Copenhagen	Denmark	Statens Serum Institut Bioinformatics and Microbial Genomics	Danish Covid-19 Genome Consortium et al	?	?	?
Denmark/DCGC-396755/2022	EPI_ISL_10633231	2022-02-25	Department of Bacteria	Parasites and Fungi	Statens Serum Institut	Copenhagen	Denmark	Statens Serum Institut Bioinformatics and Microbial Genomics	Danish Covid-19 Genome Consortium et al	?	?	?
Denmark/DCGC-396766/2022	EPI_ISL_10633250	2022-02-25	Department of Bacteria	Parasites and Fungi	Statens Serum Institut	Copenhagen	Denmark	Statens Serum Institut Bioinformatics and Microbial Genomics	Danish Covid-19 Genome Consortium et al	?	?	?
Denmark/DCGC-396798/2022	EPI_ISL_10633309	2022-02-22	Department of Bacteria	Parasites and Fungi	Statens Serum Institut	Copenhagen	Denmark	Statens Serum Institut Bioinformatics and Microbial Genomics	Danish Covid-19 Genome Consortium et al	?	?	?
Denmark/DCGC-396828/2022	EPI_ISL_10633363	2022-02-24	Department of Bacteria	Parasites and Fungi	Statens Serum Institut	Copenhagen	Denmark	Statens Serum Institut Bioinformatics and Microbial Genomics	Danish Covid-19 Genome Consortium et al	?	?	?
Denmark/DCGC-396840/2022	EPI_ISL_10633388	2022-02-21	Department of Bacteria	Parasites and Fungi	Statens Serum Institut	Copenhagen	Denmark	Statens Serum Institut Bioinformatics and Microbial Genomics	Danish Covid-19 Genome Consortium et al	?	?	?
Denmark/DCGC-396846/2022	EPI_ISL_10633399	2022-02-24	Department of Bacteria	Parasites and Fungi	Statens Serum Institut	Copenhagen	Denmark	Statens Serum Institut Bioinformatics and Microbial Genomics	Danish Covid-19 Genome Consortium et al	?	?	?
Denmark/DCGC-396855/2022	EPI_ISL_10633415	2022-02-26	Department of Bacteria	Parasites and Fungi	Statens Serum Institut	Copenhagen	Denmark	Statens Serum Institut Bioinformatics and Microbial Genomics	Danish Covid-19 Genome Consortium et al	?	?	?
Denmark/DCGC-396919/2022	EPI_ISL_10633528	2022-02-25	Department of Bacteria	Parasites and Fungi	Statens Serum Institut	Copenhagen	Denmark	Statens Serum Institut Bioinformatics and Microbial Genomics	Danish Covid-19 Genome Consortium et al	?	?	?
Denmark/DCGC-397010/2022	EPI_ISL_10633633	2022-02-25	Department of Bacteria	Parasites and Fungi	Statens Serum Institut	Copenhagen	Denmark	Statens Serum Institut Bioinformatics and Microbial Genomics	Danish Covid-19 Genome Consortium et al	?	?	?
Denmark/DCGC-397011/2022	EPI_ISL_10633634	2022-02-26	Department of Bacteria	Parasites and Fungi	Statens Serum Institut	Copenhagen	Denmark	Statens Serum Institut Bioinformatics and Microbial Genomics	Danish Covid-19 Genome Consortium et al	?	?	?
Denmark/DCGC-397072/2022	EPI_ISL_10633715	2022-02-24	Department of Bacteria	Parasites and Fungi	Statens Serum Institut	Copenhagen	Denmark	Statens Serum Institut Bioinformatics and Microbial Genomics	Danish Covid-19 Genome Consortium et al	?	?	?
Denmark/DCGC-397096/2022	EPI_ISL_10633739	2022-02-22	Department of Bacteria	Parasites and Fungi	Statens Serum Institut	Copenhagen	Denmark	Statens Serum Institut Bioinformatics and Microbial Genomics	Danish Covid-19 Genome Consortium et al	?	?	?
Denmark/DCGC-397164/2022	EPI_ISL_10633816	2022-02-25	Department of Bacteria	Parasites and Fungi	Statens Serum Institut	Copenhagen	Denmark	Statens Serum Institut Bioinformatics and Microbial Genomics	Danish Covid-19 Genome Consortium et al	?	?	?
Denmark/DCGC-397189/2022	EPI_ISL_10633860	2022-02-25	Department of Bacteria	Parasites and Fungi	Statens Serum Institut	Copenhagen	Denmark	Statens Serum Institut Bioinformatics and Microbial Genomics	Danish Covid-19 Genome Consortium et al	?	?	?
Denmark/DCGC-397203/2022	EPI_ISL_10633885	2022-02-24	Department of Bacteria	Parasites and Fungi	Statens Serum Institut	Copenhagen	Denmark	Statens Serum Institut Bioinformatics and Microbial Genomics	Danish Covid-19 Genome Consortium et al	?	?	?
Denmark/DCGC-397207/2022	EPI_ISL_10633892	2022-02-26	Department of Bacteria	Parasites and Fungi	Statens Serum Institut	Copenhagen	Denmark	Statens Serum Institut Bioinformatics and Microbial Genomics	Danish Covid-19 Genome Consortium et al	?	?	?
Denmark/DCGC-397216/2022	EPI_ISL_10633909	2022-02-21	Department of Bacteria	Parasites and Fungi	Statens Serum Institut	Copenhagen	Denmark	Statens Serum Institut Bioinformatics and Microbial Genomics	Danish Covid-19 Genome Consortium et al	?	?	?
Denmark/DCGC-397254/2022	EPI_ISL_10633983	2022-02-23	Department of Bacteria	Parasites and Fungi	Statens Serum Institut	Copenhagen	Denmark	Statens Serum Institut Bioinformatics and Microbial Genomics	Danish Covid-19 Genome Consortium et al	?	?	?
Denmark/DCGC-397258/2022	EPI_ISL_10634166	2022-02-25	Department of Bacteria	Parasites and Fungi	Statens Serum Institut	Copenhagen	Denmark	Statens Serum Institut Bioinformatics and Microbial Genomics	Danish Covid-19 Genome Consortium et al	?	?	?
Denmark/DCGC-397262/2022	EPI_ISL_10634186	2022-02-24	Department of Bacteria	Parasites and Fungi	Statens Serum Institut	Copenhagen	Denmark	Statens Serum Institut Bioinformatics and Microbial Genomics	Danish Covid-19 Genome Consortium et al	?	?	?
Denmark/DCGC-397263/2022	EPI_ISL_10634188	2022-02-23	Department of Bacteria	Parasites and Fungi	Statens Serum Institut	Copenhagen	Denmark	Statens Serum Institut Bioinformatics and Microbial Genomics	Danish Covid-19 Genome Consortium et al	?	?	?
Denmark/DCGC-397264/2022	EPI_ISL_10634190	2022-02-23	Department of Bacteria	Parasites and Fungi	Statens Serum Institut	Copenhagen	Denmark	Statens Serum Institut Bioinformatics and Microbial Genomics	Danish Covid-19 Genome Consortium et al	?	?	?
Denmark/DCGC-397265/2022	EPI_ISL_10634192	2022-02-26	Department of Bacteria	Parasites and Fungi	Statens Serum Institut	Copenhagen	Denmark	Statens Serum Institut Bioinformatics and Microbial Genomics	Danish Covid-19 Genome Consortium et al	?	?	?
Denmark/DCGC-397266/2022	EPI_ISL_10634194	2022-02-22	Department of Bacteria	Parasites and Fungi	Statens Serum Institut	Copenhagen	Denmark	Statens Serum Institut Bioinformatics and Microbial Genomics	Danish Covid-19 Genome Consortium et al	?	?	?
Denmark/DCGC-397268/2022	EPI_ISL_10634198	2022-02-24	Department of Bacteria	Parasites and Fungi	Statens Serum Institut	Copenhagen	Denmark	Statens Serum Institut Bioinformatics and Microbial Genomics	Danish Covid-19 Genome Consortium et al	?	?	?
Denmark/DCGC-397270/2022	EPI_ISL_10634201	2022-02-26	Department of Bacteria	Parasites and Fungi	Statens Serum Institut	Copenhagen	Denmark	Statens Serum Institut Bioinformatics and Microbial Genomics	Danish Covid-19 Genome Consortium et al	?	?	?
Denmark/DCGC-397273/2022	EPI_ISL_10634207	2022-02-23	Department of Bacteria	Parasites and Fungi	Statens Serum Institut	Copenhagen	Denmark	Statens Serum Institut Bioinformatics and Microbial Genomics	Danish Covid-19 Genome Consortium et al	?	?	?
Denmark/DCGC-397295/2022	EPI_ISL_10634248	2022-02-25	Department of Bacteria	Parasites and Fungi	Statens Serum Institut	Copenhagen	Denmark	Statens Serum Institut Bioinformatics and Microbial Genomics	Danish Covid-19 Genome Consortium et al	?	?	?
Denmark/DCGC-397299/2022	EPI_ISL_10634255	2022-02-24	Department of Bacteria	Parasites and Fungi	Statens Serum Institut	Copenhagen	Denmark	Statens Serum Institut Bioinformatics and Microbial Genomics	Danish Covid-19 Genome Consortium et al	?	?	?
Denmark/DCGC-397300/2022	EPI_ISL_10634257	2022-02-25	Department of Bacteria	Parasites and Fungi	Statens Serum Institut	Copenhagen	Denmark	Statens Serum Institut Bioinformatics and Microbial Genomics	Danish Covid-19 Genome Consortium et al	?	?	?
Denmark/DCGC-397303/2022	EPI_ISL_10634262	2022-02-24	Department of Bacteria	Parasites and Fungi	Statens Serum Institut	Copenhagen	Denmark	Statens Serum Institut Bioinformatics and Microbial Genomics	Danish Covid-19 Genome Consortium et al	?	?	?
Denmark/DCGC-397304/2022	EPI_ISL_10634264	2022-02-26	Department of Bacteria	Parasites and Fungi	Statens Serum Institut	Copenhagen	Denmark	Statens Serum Institut Bioinformatics and Microbial Genomics	Danish Covid-19 Genome Consortium et al	?	?	?
Denmark/DCGC-397307/2022	EPI_ISL_10634269	2022-02-25	Department of Bacteria	Parasites and Fungi	Statens Serum Institut	Copenhagen	Denmark	Statens Serum Institut Bioinformatics and Microbial Genomics	Danish Covid-19 Genome Consortium et al	?	?	?
Denmark/DCGC-397310/2022	EPI_ISL_10634275	2022-02-25	Department of Bacteria	Parasites and Fungi	Statens Serum Institut	Copenhagen	Denmark	Statens Serum Institut Bioinformatics and Microbial Genomics	Danish Covid-19 Genome Consortium et al	?	?	?
Denmark/DCGC-397311/2022	EPI_ISL_10634277	2022-02-25	Department of Bacteria	Parasites and Fungi	Statens Serum Institut	Copenhagen	Denmark	Statens Serum Institut Bioinformatics and Microbial Genomics	Danish Covid-19 Genome Consortium et al	?	?	?
Denmark/DCGC-397312/2022	EPI_ISL_10634279	2022-02-26	Department of Bacteria	Parasites and Fungi	Statens Serum Institut	Copenhagen	Denmark	Statens Serum Institut Bioinformatics and Microbial Genomics	Danish Covid-19 Genome Consortium et al	?	?	?
Denmark/DCGC-397313/2022	EPI_ISL_10634280	2022-02-26	Department of Bacteria	Parasites and Fungi	Statens Serum Institut	Copenhagen	Denmark	Statens Serum Institut Bioinformatics and Microbial Genomics	Danish Covid-19 Genome Consortium et al	?	?	?
Denmark/DCGC-397314/2022	EPI_ISL_10634282	2022-02-24	Department of Bacteria	Parasites and Fungi	Statens Serum Institut	Copenhagen	Denmark	Statens Serum Institut Bioinformatics and Microbial Genomics	Danish Covid-19 Genome Consortium et al	?	?	?
Denmark/DCGC-397319/2022	EPI_ISL_10634291	2022-02-25	Department of Bacteria	Parasites and Fungi	Statens Serum Institut	Copenhagen	Denmark	Statens Serum Institut Bioinformatics and Microbial Genomics	Danish Covid-19 Genome Consortium et al	?	?	?
Denmark/DCGC-397322/2022	EPI_ISL_10634296	2022-02-25	Department of Bacteria	Parasites and Fungi	Statens Serum Institut	Copenhagen	Denmark	Statens Serum Institut Bioinformatics and Microbial Genomics	Danish Covid-19 Genome Consortium et al	?	?	?
Denmark/DCGC-397329/2022	EPI_ISL_10634306	2022-02-23	Department of Bacteria	Parasites and Fungi	Statens Serum Institut	Copenhagen	Denmark	Statens Serum Institut Bioinformatics and Microbial Genomics	Danish Covid-19 Genome Consortium et al	?	?	?
Denmark/DCGC-397332/2022	EPI_ISL_10634311	2022-02-21	Department of Bacteria	Parasites and Fungi	Statens Serum Institut	Copenhagen	Denmark	Statens Serum Institut Bioinformatics and Microbial Genomics	Danish Covid-19 Genome Consortium et al	?	?	?
Denmark/DCGC-397333/2022	EPI_ISL_10634313	2022-02-25	Department of Bacteria	Parasites and Fungi	Statens Serum Institut	Copenhagen	Denmark	Statens Serum Institut Bioinformatics and Microbial Genomics	Danish Covid-19 Genome Consortium et al	?	?	?
Denmark/DCGC-397339/2022	EPI_ISL_10634324	2022-02-24	Department of Bacteria	Parasites and Fungi	Statens Serum Institut	Copenhagen	Denmark	Statens Serum Institut Bioinformatics and Microbial Genomics	Danish Covid-19 Genome Consortium et al	?	?	?
Denmark/DCGC-397347/2022	EPI_ISL_10634340	2022-02-24	Department of Bacteria	Parasites and Fungi	Statens Serum Institut	Copenhagen	Denmark	Statens Serum Institut Bioinformatics and Microbial Genomics	Danish Covid-19 Genome Consortium et al	?	?	?
Denmark/DCGC-397353/2022	EPI_ISL_10634351	2022-02-23	Department of Bacteria	Parasites and Fungi	Statens Serum Institut	Copenhagen	Denmark	Statens Serum Institut Bioinformatics and Microbial Genomics	Danish Covid-19 Genome Consortium et al	?	?	?
Denmark/DCGC-397357/2022	EPI_ISL_10634358	2022-02-25	Department of Bacteria	Parasites and Fungi	Statens Serum Institut	Copenhagen	Denmark	Statens Serum Institut Bioinformatics and Microbial Genomics	Danish Covid-19 Genome Consortium et al	?	?	?
Denmark/DCGC-397359/2022	EPI_ISL_10634362	2022-02-23	Department of Bacteria	Parasites and Fungi	Statens Serum Institut	Copenhagen	Denmark	Statens Serum Institut Bioinformatics and Microbial Genomics	Danish Covid-19 Genome Consortium et al	?	?	?
Denmark/DCGC-397370/2022	EPI_ISL_10634382	2022-02-26	Department of Bacteria	Parasites and Fungi	Statens Serum Institut	Copenhagen	Denmark	Statens Serum Institut Bioinformatics and Microbial Genomics	Danish Covid-19 Genome Consortium et al	?	?	?
Denmark/DCGC-397389/2022	EPI_ISL_10634402	2022-02-25	Department of Bacteria	Parasites and Fungi	Statens Serum Institut	Copenhagen	Denmark	Statens Serum Institut Bioinformatics and Microbial Genomics	Danish Covid-19 Genome Consortium et al	?	?	?
Denmark/DCGC-397391/2022	EPI_ISL_10634404	2022-02-26	Department of Bacteria	Parasites and Fungi	Statens Serum Institut	Copenhagen	Denmark	Statens Serum Institut Bioinformatics and Microbial Genomics	Danish Covid-19 Genome Consortium et al	?	?	?
Denmark/DCGC-397392/2022	EPI_ISL_10634405	2022-02-26	Department of Bacteria	Parasites and Fungi	Statens Serum Institut	Copenhagen	Denmark	Statens Serum Institut Bioinformatics and Microbial Genomics	Danish Covid-19 Genome Consortium et al	?	?	?
Denmark/DCGC-397409/2022	EPI_ISL_10634422	2022-02-23	Department of Bacteria	Parasites and Fungi	Statens Serum Institut	Copenhagen	Denmark	Statens Serum Institut Bioinformatics and Microbial Genomics	Danish Covid-19 Genome Consortium et al	?	?	?
Denmark/DCGC-397416/2022	EPI_ISL_10634429	2022-02-24	Department of Bacteria	Parasites and Fungi	Statens Serum Institut	Copenhagen	Denmark	Statens Serum Institut Bioinformatics and Microbial Genomics	Danish Covid-19 Genome Consortium et al	?	?	?
Denmark/DCGC-397419/2022	EPI_ISL_10634432	2022-02-25	Department of Bacteria	Parasites and Fungi	Statens Serum Institut	Copenhagen	Denmark	Statens Serum Institut Bioinformatics and Microbial Genomics	Danish Covid-19 Genome Consortium et al	?	?	?
Denmark/DCGC-397421/2022	EPI_ISL_10634434	2022-02-25	Department of Bacteria	Parasites and Fungi	Statens Serum Institut	Copenhagen	Denmark	Statens Serum Institut Bioinformatics and Microbial Genomics	Danish Covid-19 Genome Consortium et al	?	?	?
Denmark/DCGC-397422/2022	EPI_ISL_10634435	2022-02-23	Department of Bacteria	Parasites and Fungi	Statens Serum Institut	Copenhagen	Denmark	Statens Serum Institut Bioinformatics and Microbial Genomics	Danish Covid-19 Genome Consortium et al	?	?	?
Denmark/DCGC-397426/2022	EPI_ISL_10634439	2022-02-23	Department of Bacteria	Parasites and Fungi	Statens Serum Institut	Copenhagen	Denmark	Statens Serum Institut Bioinformatics and Microbial Genomics	Danish Covid-19 Genome Consortium et al	?	?	?
Denmark/DCGC-397427/2022	EPI_ISL_10634440	2022-02-24	Department of Bacteria	Parasites and Fungi	Statens Serum Institut	Copenhagen	Denmark	Statens Serum Institut Bioinformatics and Microbial Genomics	Danish Covid-19 Genome Consortium et al	?	?	?
Denmark/DCGC-397428/2022	EPI_ISL_10634441	2022-02-24	Department of Bacteria	Parasites and Fungi	Statens Serum Institut	Copenhagen	Denmark	Statens Serum Institut Bioinformatics and Microbial Genomics	Danish Covid-19 Genome Consortium et al	?	?	?
Denmark/DCGC-397429/2022	EPI_ISL_10634442	2022-02-24	Department of Bacteria	Parasites and Fungi	Statens Serum Institut	Copenhagen	Denmark	Statens Serum Institut Bioinformatics and Microbial Genomics	Danish Covid-19 Genome Consortium et al	?	?	?
Denmark/DCGC-397432/2022	EPI_ISL_10634445	2022-02-24	Department of Bacteria	Parasites and Fungi	Statens Serum Institut	Copenhagen	Denmark	Statens Serum Institut Bioinformatics and Microbial Genomics	Danish Covid-19 Genome Consortium et al	?	?	?
Denmark/DCGC-397433/2022	EPI_ISL_10634446	2022-02-26	Department of Bacteria	Parasites and Fungi	Statens Serum Institut	Copenhagen	Denmark	Statens Serum Institut Bioinformatics and Microbial Genomics	Danish Covid-19 Genome Consortium et al	?	?	?
Denmark/DCGC-397438/2022	EPI_ISL_10634451	2022-02-22	Department of Bacteria	Parasites and Fungi	Statens Serum Institut	Copenhagen	Denmark	Statens Serum Institut Bioinformatics and Microbial Genomics	Danish Covid-19 Genome Consortium et al	?	?	?
Denmark/DCGC-397445/2022	EPI_ISL_10634458	2022-02-24	Department of Bacteria	Parasites and Fungi	Statens Serum Institut	Copenhagen	Denmark	Statens Serum Institut Bioinformatics and Microbial Genomics	Danish Covid-19 Genome Consortium et al	?	?	?
Denmark/DCGC-397455/2022	EPI_ISL_10634468	2022-02-24	Department of Bacteria	Parasites and Fungi	Statens Serum Institut	Copenhagen	Denmark	Statens Serum Institut Bioinformatics and Microbial Genomics	Danish Covid-19 Genome Consortium et al	?	?	?
Denmark/DCGC-397463/2022	EPI_ISL_10634476	2022-02-23	Department of Bacteria	Parasites and Fungi	Statens Serum Institut	Copenhagen	Denmark	Statens Serum Institut Bioinformatics and Microbial Genomics	Danish Covid-19 Genome Consortium et al	?	?	?
Denmark/DCGC-397482/2022	EPI_ISL_10634495	2022-02-21	Department of Bacteria	Parasites and Fungi	Statens Serum Institut	Copenhagen	Denmark	Statens Serum Institut Bioinformatics and Microbial Genomics	Danish Covid-19 Genome Consortium et al	?	?	?
Denmark/DCGC-397489/2022	EPI_ISL_10634502	2022-02-24	Department of Bacteria	Parasites and Fungi	Statens Serum Institut	Copenhagen	Denmark	Statens Serum Institut Bioinformatics and Microbial Genomics	Danish Covid-19 Genome Consortium et al	?	?	?
Denmark/DCGC-397493/2022	EPI_ISL_10634506	2022-02-21	Department of Bacteria	Parasites and Fungi	Statens Serum Institut	Copenhagen	Denmark	Statens Serum Institut Bioinformatics and Microbial Genomics	Danish Covid-19 Genome Consortium et al	?	?	?
Denmark/DCGC-397496/2022	EPI_ISL_10634509	2022-02-25	Department of Bacteria	Parasites and Fungi	Statens Serum Institut	Copenhagen	Denmark	Statens Serum Institut Bioinformatics and Microbial Genomics	Danish Covid-19 Genome Consortium et al	?	?	?
Denmark/DCGC-397497/2022	EPI_ISL_10634510	2022-02-26	Department of Bacteria	Parasites and Fungi	Statens Serum Institut	Copenhagen	Denmark	Statens Serum Institut Bioinformatics and Microbial Genomics	Danish Covid-19 Genome Consortium et al	?	?	?
Denmark/DCGC-397506/2022	EPI_ISL_10634519	2022-02-25	Department of Bacteria	Parasites and Fungi	Statens Serum Institut	Copenhagen	Denmark	Statens Serum Institut Bioinformatics and Microbial Genomics	Danish Covid-19 Genome Consortium et al	?	?	?
Denmark/DCGC-397510/2022	EPI_ISL_10634523	2022-02-25	Department of Bacteria	Parasites and Fungi	Statens Serum Institut	Copenhagen	Denmark	Statens Serum Institut Bioinformatics and Microbial Genomics	Danish Covid-19 Genome Consortium et al	?	?	?
Denmark/DCGC-397523/2022	EPI_ISL_10634538	2022-02-24	Department of Bacteria	Parasites and Fungi	Statens Serum Institut	Copenhagen	Denmark	Statens Serum Institut Bioinformatics and Microbial Genomics	Danish Covid-19 Genome Consortium et al	?	?	?
Denmark/DCGC-397545/2022	EPI_ISL_10634579	2022-02-25	Department of Bacteria	Parasites and Fungi	Statens Serum Institut	Copenhagen	Denmark	Statens Serum Institut Bioinformatics and Microbial Genomics	Danish Covid-19 Genome Consortium et al	?	?	?
Denmark/DCGC-397553/2022	EPI_ISL_10634589	2022-02-24	Department of Bacteria	Parasites and Fungi	Statens Serum Institut	Copenhagen	Denmark	Statens Serum Institut Bioinformatics and Microbial Genomics	Danish Covid-19 Genome Consortium et al	?	?	?
Denmark/DCGC-397557/2022	EPI_ISL_10634596	2022-02-24	Department of Bacteria	Parasites and Fungi	Statens Serum Institut	Copenhagen	Denmark	Statens Serum Institut Bioinformatics and Microbial Genomics	Danish Covid-19 Genome Consortium et al	?	?	?
Denmark/DCGC-397562/2022	EPI_ISL_10634605	2022-02-24	Department of Bacteria	Parasites and Fungi	Statens Serum Institut	Copenhagen	Denmark	Statens Serum Institut Bioinformatics and Microbial Genomics	Danish Covid-19 Genome Consortium et al	?	?	?
Denmark/DCGC-397563/2022	EPI_ISL_10634607	2022-02-26	Department of Bacteria	Parasites and Fungi	Statens Serum Institut	Copenhagen	Denmark	Statens Serum Institut Bioinformatics and Microbial Genomics	Danish Covid-19 Genome Consortium et al	?	?	?
Denmark/DCGC-397584/2022	EPI_ISL_10634648	2022-02-25	Department of Bacteria	Parasites and Fungi	Statens Serum Institut	Copenhagen	Denmark	Statens Serum Institut Bioinformatics and Microbial Genomics	Danish Covid-19 Genome Consortium et al	?	?	?
Denmark/DCGC-397603/2022	EPI_ISL_10634670	2022-02-25	Department of Bacteria	Parasites and Fungi	Statens Serum Institut	Copenhagen	Denmark	Statens Serum Institut Bioinformatics and Microbial Genomics	Danish Covid-19 Genome Consortium et al	?	?	?
Denmark/DCGC-397614/2022	EPI_ISL_10634681	2022-02-23	Department of Bacteria	Parasites and Fungi	Statens Serum Institut	Copenhagen	Denmark	Statens Serum Institut Bioinformatics and Microbial Genomics	Danish Covid-19 Genome Consortium et al	?	?	?
Denmark/DCGC-397620/2022	EPI_ISL_10634687	2022-02-24	Department of Bacteria	Parasites and Fungi	Statens Serum Institut	Copenhagen	Denmark	Statens Serum Institut Bioinformatics and Microbial Genomics	Danish Covid-19 Genome Consortium et al	?	?	?
Denmark/DCGC-397621/2022	EPI_ISL_10634688	2022-02-24	Department of Bacteria	Parasites and Fungi	Statens Serum Institut	Copenhagen	Denmark	Statens Serum Institut Bioinformatics and Microbial Genomics	Danish Covid-19 Genome Consortium et al	?	?	?
Denmark/DCGC-397626/2022	EPI_ISL_10634693	2022-02-23	Department of Bacteria	Parasites and Fungi	Statens Serum Institut	Copenhagen	Denmark	Statens Serum Institut Bioinformatics and Microbial Genomics	Danish Covid-19 Genome Consortium et al	?	?	?
Denmark/DCGC-397627/2022	EPI_ISL_10634694	2022-02-23	Department of Bacteria	Parasites and Fungi	Statens Serum Institut	Copenhagen	Denmark	Statens Serum Institut Bioinformatics and Microbial Genomics	Danish Covid-19 Genome Consortium et al	?	?	?
Denmark/DCGC-397637/2022	EPI_ISL_10634704	2022-02-26	Department of Bacteria	Parasites and Fungi	Statens Serum Institut	Copenhagen	Denmark	Statens Serum Institut Bioinformatics and Microbial Genomics	Danish Covid-19 Genome Consortium et al	?	?	?
Denmark/DCGC-397642/2022	EPI_ISL_10634709	2022-02-23	Department of Bacteria	Parasites and Fungi	Statens Serum Institut	Copenhagen	Denmark	Statens Serum Institut Bioinformatics and Microbial Genomics	Danish Covid-19 Genome Consortium et al	?	?	?
Denmark/DCGC-397646/2022	EPI_ISL_10634713	2022-02-23	Department of Bacteria	Parasites and Fungi	Statens Serum Institut	Copenhagen	Denmark	Statens Serum Institut Bioinformatics and Microbial Genomics	Danish Covid-19 Genome Consortium et al	?	?	?
Denmark/DCGC-397649/2022	EPI_ISL_10634716	2022-02-22	Department of Bacteria	Parasites and Fungi	Statens Serum Institut	Copenhagen	Denmark	Statens Serum Institut Bioinformatics and Microbial Genomics	Danish Covid-19 Genome Consortium et al	?	?	?
Denmark/DCGC-397669/2022	EPI_ISL_10634736	2022-02-24	Department of Bacteria	Parasites and Fungi	Statens Serum Institut	Copenhagen	Denmark	Statens Serum Institut Bioinformatics and Microbial Genomics	Danish Covid-19 Genome Consortium et al	?	?	?
Denmark/DCGC-397709/2022	EPI_ISL_10634775	2022-02-23	Department of Bacteria	Parasites and Fungi	Statens Serum Institut	Copenhagen	Denmark	Statens Serum Institut Bioinformatics and Microbial Genomics	Danish Covid-19 Genome Consortium et al	?	?	?
Denmark/DCGC-397711/2022	EPI_ISL_10634777	2022-02-21	Department of Bacteria	Parasites and Fungi	Statens Serum Institut	Copenhagen	Denmark	Statens Serum Institut Bioinformatics and Microbial Genomics	Danish Covid-19 Genome Consortium et al	?	?	?
Denmark/DCGC-397719/2022	EPI_ISL_10634785	2022-02-24	Department of Bacteria	Parasites and Fungi	Statens Serum Institut	Copenhagen	Denmark	Statens Serum Institut Bioinformatics and Microbial Genomics	Danish Covid-19 Genome Consortium et al	?	?	?
Denmark/DCGC-397740/2022	EPI_ISL_10634806	2022-02-24	Department of Bacteria	Parasites and Fungi	Statens Serum Institut	Copenhagen	Denmark	Statens Serum Institut Bioinformatics and Microbial Genomics	Danish Covid-19 Genome Consortium et al	?	?	?
Denmark/DCGC-397753/2022	EPI_ISL_10634819	2022-02-22	Department of Bacteria	Parasites and Fungi	Statens Serum Institut	Copenhagen	Denmark	Statens Serum Institut Bioinformatics and Microbial Genomics	Danish Covid-19 Genome Consortium et al	?	?	?
Denmark/DCGC-397754/2022	EPI_ISL_10634820	2022-02-22	Department of Bacteria	Parasites and Fungi	Statens Serum Institut	Copenhagen	Denmark	Statens Serum Institut Bioinformatics and Microbial Genomics	Danish Covid-19 Genome Consortium et al	?	?	?
Denmark/DCGC-397758/2022	EPI_ISL_10634824	2022-02-23	Department of Bacteria	Parasites and Fungi	Statens Serum Institut	Copenhagen	Denmark	Statens Serum Institut Bioinformatics and Microbial Genomics	Danish Covid-19 Genome Consortium et al	?	?	?
Denmark/DCGC-397764/2022	EPI_ISL_10634830	2022-02-25	Department of Bacteria	Parasites and Fungi	Statens Serum Institut	Copenhagen	Denmark	Statens Serum Institut Bioinformatics and Microbial Genomics	Danish Covid-19 Genome Consortium et al	?	?	?
Denmark/DCGC-397769/2022	EPI_ISL_10634835	2022-02-23	Department of Bacteria	Parasites and Fungi	Statens Serum Institut	Copenhagen	Denmark	Statens Serum Institut Bioinformatics and Microbial Genomics	Danish Covid-19 Genome Consortium et al	?	?	?
Denmark/DCGC-397775/2022	EPI_ISL_10634841	2022-02-26	Department of Bacteria	Parasites and Fungi	Statens Serum Institut	Copenhagen	Denmark	Statens Serum Institut Bioinformatics and Microbial Genomics	Danish Covid-19 Genome Consortium et al	?	?	?
Denmark/DCGC-397788/2022	EPI_ISL_10634854	2022-02-24	Department of Bacteria	Parasites and Fungi	Statens Serum Institut	Copenhagen	Denmark	Statens Serum Institut Bioinformatics and Microbial Genomics	Danish Covid-19 Genome Consortium et al	?	?	?
Denmark/DCGC-397809/2022	EPI_ISL_10634875	2022-02-23	Department of Bacteria	Parasites and Fungi	Statens Serum Institut	Copenhagen	Denmark	Statens Serum Institut Bioinformatics and Microbial Genomics	Danish Covid-19 Genome Consortium et al	?	?	?
Denmark/DCGC-397825/2022	EPI_ISL_10634891	2022-02-22	Department of Bacteria	Parasites and Fungi	Statens Serum Institut	Copenhagen	Denmark	Statens Serum Institut Bioinformatics and Microbial Genomics	Danish Covid-19 Genome Consortium et al	?	?	?
Denmark/DCGC-397849/2022	EPI_ISL_10634915	2022-02-23	Department of Bacteria	Parasites and Fungi	Statens Serum Institut	Copenhagen	Denmark	Statens Serum Institut Bioinformatics and Microbial Genomics	Danish Covid-19 Genome Consortium et al	?	?	?
Denmark/DCGC-397868/2022	EPI_ISL_10634933	2022-02-22	Department of Bacteria	Parasites and Fungi	Statens Serum Institut	Copenhagen	Denmark	Statens Serum Institut Bioinformatics and Microbial Genomics	Danish Covid-19 Genome Consortium et al	?	?	?
Denmark/DCGC-397873/2022	EPI_ISL_10634938	2022-02-25	Department of Bacteria	Parasites and Fungi	Statens Serum Institut	Copenhagen	Denmark	Statens Serum Institut Bioinformatics and Microbial Genomics	Danish Covid-19 Genome Consortium et al	?	?	?
Denmark/DCGC-397884/2022	EPI_ISL_10634949	2022-02-24	Department of Bacteria	Parasites and Fungi	Statens Serum Institut	Copenhagen	Denmark	Statens Serum Institut Bioinformatics and Microbial Genomics	Danish Covid-19 Genome Consortium et al	?	?	?
Denmark/DCGC-397910/2022	EPI_ISL_10634992	2022-02-23	Department of Bacteria	Parasites and Fungi	Statens Serum Institut	Copenhagen	Denmark	Statens Serum Institut Bioinformatics and Microbial Genomics	Danish Covid-19 Genome Consortium et al	?	?	?
Denmark/DCGC-397932/2022	EPI_ISL_10635029	2022-02-25	Department of Bacteria	Parasites and Fungi	Statens Serum Institut	Copenhagen	Denmark	Statens Serum Institut Bioinformatics and Microbial Genomics	Danish Covid-19 Genome Consortium et al	?	?	?
Denmark/DCGC-397967/2022	EPI_ISL_10635089	2022-02-24	Department of Bacteria	Parasites and Fungi	Statens Serum Institut	Copenhagen	Denmark	Statens Serum Institut Bioinformatics and Microbial Genomics	Danish Covid-19 Genome Consortium et al	?	?	?
Denmark/DCGC-397991/2022	EPI_ISL_10635142	2022-02-25	Department of Bacteria	Parasites and Fungi	Statens Serum Institut	Copenhagen	Denmark	Statens Serum Institut Bioinformatics and Microbial Genomics	Danish Covid-19 Genome Consortium et al	?	?	?
Denmark/DCGC-398039/2022	EPI_ISL_10635269	2022-02-25	Department of Bacteria	Parasites and Fungi	Statens Serum Institut	Copenhagen	Denmark	Statens Serum Institut Bioinformatics and Microbial Genomics	Danish Covid-19 Genome Consortium et al	?	?	?
Denmark/DCGC-398048/2022	EPI_ISL_10635283	2022-02-25	Department of Bacteria	Parasites and Fungi	Statens Serum Institut	Copenhagen	Denmark	Statens Serum Institut Bioinformatics and Microbial Genomics	Danish Covid-19 Genome Consortium et al	?	?	?
Denmark/DCGC-398059/2022	EPI_ISL_10635329	2022-02-25	Department of Bacteria	Parasites and Fungi	Statens Serum Institut	Copenhagen	Denmark	Statens Serum Institut Bioinformatics and Microbial Genomics	Danish Covid-19 Genome Consortium et al	?	?	?
Denmark/DCGC-398087/2022	EPI_ISL_10635397	2022-02-22	Department of Bacteria	Parasites and Fungi	Statens Serum Institut	Copenhagen	Denmark	Statens Serum Institut Bioinformatics and Microbial Genomics	Danish Covid-19 Genome Consortium et al	?	?	?
Denmark/DCGC-398106/2022	EPI_ISL_10635442	2022-02-25	Department of Bacteria	Parasites and Fungi	Statens Serum Institut	Copenhagen	Denmark	Statens Serum Institut Bioinformatics and Microbial Genomics	Danish Covid-19 Genome Consortium et al	?	?	?
Denmark/DCGC-398130/2022	EPI_ISL_10635491	2022-02-23	Department of Bacteria	Parasites and Fungi	Statens Serum Institut	Copenhagen	Denmark	Statens Serum Institut Bioinformatics and Microbial Genomics	Danish Covid-19 Genome Consortium et al	?	?	?
Denmark/DCGC-398160/2022	EPI_ISL_10635565	2022-02-26	Department of Bacteria	Parasites and Fungi	Statens Serum Institut	Copenhagen	Denmark	Statens Serum Institut Bioinformatics and Microbial Genomics	Danish Covid-19 Genome Consortium et al	?	?	?
Denmark/DCGC-398192/2022	EPI_ISL_10635803	2022-02-22	Department of Bacteria	Parasites and Fungi	Statens Serum Institut	Copenhagen	Denmark	Statens Serum Institut Bioinformatics and Microbial Genomics	Danish Covid-19 Genome Consortium et al	?	?	?
Denmark/DCGC-398228/2022	EPI_ISL_10635890	2022-02-25	Department of Bacteria	Parasites and Fungi	Statens Serum Institut	Copenhagen	Denmark	Statens Serum Institut Bioinformatics and Microbial Genomics	Danish Covid-19 Genome Consortium et al	?	?	?
Denmark/DCGC-398365/2022	EPI_ISL_10636245	2022-02-26	Department of Bacteria	Parasites and Fungi	Statens Serum Institut	Copenhagen	Denmark	Statens Serum Institut Bioinformatics and Microbial Genomics	Danish Covid-19 Genome Consortium et al	?	?	?
Denmark/DCGC-398380/2022	EPI_ISL_10636279	2022-02-22	Department of Bacteria	Parasites and Fungi	Statens Serum Institut	Copenhagen	Denmark	Statens Serum Institut Bioinformatics and Microbial Genomics	Danish Covid-19 Genome Consortium et al	?	?	?
Denmark/DCGC-398438/2022	EPI_ISL_10636421	2022-02-25	Department of Bacteria	Parasites and Fungi	Statens Serum Institut	Copenhagen	Denmark	Statens Serum Institut Bioinformatics and Microbial Genomics	Danish Covid-19 Genome Consortium et al	?	?	?
Denmark/DCGC-398448/2022	EPI_ISL_10636446	2022-02-24	Department of Bacteria	Parasites and Fungi	Statens Serum Institut	Copenhagen	Denmark	Statens Serum Institut Bioinformatics and Microbial Genomics	Danish Covid-19 Genome Consortium et al	?	?	?
Denmark/DCGC-398452/2022	EPI_ISL_10636454	2022-02-23	Department of Bacteria	Parasites and Fungi	Statens Serum Institut	Copenhagen	Denmark	Statens Serum Institut Bioinformatics and Microbial Genomics	Danish Covid-19 Genome Consortium et al	?	?	?
Denmark/DCGC-398469/2022	EPI_ISL_10636484	2022-02-23	Department of Bacteria	Parasites and Fungi	Statens Serum Institut	Copenhagen	Denmark	Statens Serum Institut Bioinformatics and Microbial Genomics	Danish Covid-19 Genome Consortium et al	?	?	?
Denmark/DCGC-398470/2022	EPI_ISL_10636486	2022-02-23	Department of Bacteria	Parasites and Fungi	Statens Serum Institut	Copenhagen	Denmark	Statens Serum Institut Bioinformatics and Microbial Genomics	Danish Covid-19 Genome Consortium et al	?	?	?
Denmark/DCGC-398526/2022	EPI_ISL_10636584	2022-02-22	Department of Bacteria	Parasites and Fungi	Statens Serum Institut	Copenhagen	Denmark	Statens Serum Institut Bioinformatics and Microbial Genomics	Danish Covid-19 Genome Consortium et al	?	?	?
Denmark/DCGC-398530/2022	EPI_ISL_10636590	2022-02-26	Department of Bacteria	Parasites and Fungi	Statens Serum Institut	Copenhagen	Denmark	Statens Serum Institut Bioinformatics and Microbial Genomics	Danish Covid-19 Genome Consortium et al	?	?	?
Denmark/DCGC-398531/2022	EPI_ISL_10636591	2022-02-23	Department of Bacteria	Parasites and Fungi	Statens Serum Institut	Copenhagen	Denmark	Statens Serum Institut Bioinformatics and Microbial Genomics	Danish Covid-19 Genome Consortium et al	?	?	?
Denmark/DCGC-398534/2022	EPI_ISL_10636596	2022-02-25	Department of Bacteria	Parasites and Fungi	Statens Serum Institut	Copenhagen	Denmark	Statens Serum Institut Bioinformatics and Microbial Genomics	Danish Covid-19 Genome Consortium et al	?	?	?
Denmark/DCGC-398589/2022	EPI_ISL_10636684	2022-02-25	Department of Bacteria	Parasites and Fungi	Statens Serum Institut	Copenhagen	Denmark	Statens Serum Institut Bioinformatics and Microbial Genomics	Danish Covid-19 Genome Consortium et al	?	?	?
Denmark/DCGC-398617/2022	EPI_ISL_10636732	2022-02-25	Department of Bacteria	Parasites and Fungi	Statens Serum Institut	Copenhagen	Denmark	Statens Serum Institut Bioinformatics and Microbial Genomics	Danish Covid-19 Genome Consortium et al	?	?	?
Denmark/DCGC-398628/2022	EPI_ISL_10636751	2022-02-25	Department of Bacteria	Parasites and Fungi	Statens Serum Institut	Copenhagen	Denmark	Statens Serum Institut Bioinformatics and Microbial Genomics	Danish Covid-19 Genome Consortium et al	?	?	?
Denmark/DCGC-398632/2022	EPI_ISL_10636758	2022-02-24	Department of Bacteria	Parasites and Fungi	Statens Serum Institut	Copenhagen	Denmark	Statens Serum Institut Bioinformatics and Microbial Genomics	Danish Covid-19 Genome Consortium et al	?	?	?
Denmark/DCGC-398641/2022	EPI_ISL_10636774	2022-02-26	Department of Bacteria	Parasites and Fungi	Statens Serum Institut	Copenhagen	Denmark	Statens Serum Institut Bioinformatics and Microbial Genomics	Danish Covid-19 Genome Consortium et al	?	?	?
Denmark/DCGC-398644/2022	EPI_ISL_10636779	2022-02-26	Department of Bacteria	Parasites and Fungi	Statens Serum Institut	Copenhagen	Denmark	Statens Serum Institut Bioinformatics and Microbial Genomics	Danish Covid-19 Genome Consortium et al	?	?	?
Denmark/DCGC-398647/2022	EPI_ISL_10636784	2022-02-23	Department of Bacteria	Parasites and Fungi	Statens Serum Institut	Copenhagen	Denmark	Statens Serum Institut Bioinformatics and Microbial Genomics	Danish Covid-19 Genome Consortium et al	?	?	?
Denmark/DCGC-398673/2022	EPI_ISL_10636829	2022-02-24	Department of Bacteria	Parasites and Fungi	Statens Serum Institut	Copenhagen	Denmark	Statens Serum Institut Bioinformatics and Microbial Genomics	Danish Covid-19 Genome Consortium et al	?	?	?
Denmark/DCGC-398681/2022	EPI_ISL_10636842	2022-02-24	Department of Bacteria	Parasites and Fungi	Statens Serum Institut	Copenhagen	Denmark	Statens Serum Institut Bioinformatics and Microbial Genomics	Danish Covid-19 Genome Consortium et al	?	?	?
Denmark/DCGC-398718/2022	EPI_ISL_10636903	2022-02-25	Department of Bacteria	Parasites and Fungi	Statens Serum Institut	Copenhagen	Denmark	Statens Serum Institut Bioinformatics and Microbial Genomics	Danish Covid-19 Genome Consortium et al	?	?	?
Denmark/DCGC-398725/2022	EPI_ISL_10636915	2022-02-26	Department of Bacteria	Parasites and Fungi	Statens Serum Institut	Copenhagen	Denmark	Statens Serum Institut Bioinformatics and Microbial Genomics	Danish Covid-19 Genome Consortium et al	?	?	?
Denmark/DCGC-398743/2022	EPI_ISL_10636946	2022-02-23	Department of Bacteria	Parasites and Fungi	Statens Serum Institut	Copenhagen	Denmark	Statens Serum Institut Bioinformatics and Microbial Genomics	Danish Covid-19 Genome Consortium et al	?	?	?
Denmark/DCGC-398774/2022	EPI_ISL_10637000	2022-02-24	Department of Bacteria	Parasites and Fungi	Statens Serum Institut	Copenhagen	Denmark	Statens Serum Institut Bioinformatics and Microbial Genomics	Danish Covid-19 Genome Consortium et al	?	?	?
Denmark/DCGC-398843/2022	EPI_ISL_10637115	2022-02-25	Department of Bacteria	Parasites and Fungi	Statens Serum Institut	Copenhagen	Denmark	Statens Serum Institut Bioinformatics and Microbial Genomics	Danish Covid-19 Genome Consortium et al	?	?	?
Denmark/DCGC-398851/2022	EPI_ISL_10637130	2022-02-22	Department of Bacteria	Parasites and Fungi	Statens Serum Institut	Copenhagen	Denmark	Statens Serum Institut Bioinformatics and Microbial Genomics	Danish Covid-19 Genome Consortium et al	?	?	?
Denmark/DCGC-398873/2022	EPI_ISL_10637156	2022-02-24	Department of Bacteria	Parasites and Fungi	Statens Serum Institut	Copenhagen	Denmark	Statens Serum Institut Bioinformatics and Microbial Genomics	Danish Covid-19 Genome Consortium et al	?	?	?
Denmark/DCGC-398876/2022	EPI_ISL_10637159	2022-02-25	Department of Bacteria	Parasites and Fungi	Statens Serum Institut	Copenhagen	Denmark	Statens Serum Institut Bioinformatics and Microbial Genomics	Danish Covid-19 Genome Consortium et al	?	?	?
Denmark/DCGC-398880/2022	EPI_ISL_10637163	2022-02-22	Department of Bacteria	Parasites and Fungi	Statens Serum Institut	Copenhagen	Denmark	Statens Serum Institut Bioinformatics and Microbial Genomics	Danish Covid-19 Genome Consortium et al	?	?	?
Denmark/DCGC-398892/2022	EPI_ISL_10637175	2022-02-25	Department of Bacteria	Parasites and Fungi	Statens Serum Institut	Copenhagen	Denmark	Statens Serum Institut Bioinformatics and Microbial Genomics	Danish Covid-19 Genome Consortium et al	?	?	?
Denmark/DCGC-398902/2022	EPI_ISL_10637185	2022-02-24	Department of Bacteria	Parasites and Fungi	Statens Serum Institut	Copenhagen	Denmark	Statens Serum Institut Bioinformatics and Microbial Genomics	Danish Covid-19 Genome Consortium et al	?	?	?
Denmark/DCGC-398914/2022	EPI_ISL_10637197	2022-02-21	Department of Bacteria	Parasites and Fungi	Statens Serum Institut	Copenhagen	Denmark	Statens Serum Institut Bioinformatics and Microbial Genomics	Danish Covid-19 Genome Consortium et al	?	?	?
Denmark/DCGC-398953/2022	EPI_ISL_10637236	2022-02-25	Department of Bacteria	Parasites and Fungi	Statens Serum Institut	Copenhagen	Denmark	Statens Serum Institut Bioinformatics and Microbial Genomics	Danish Covid-19 Genome Consortium et al	?	?	?
Denmark/DCGC-398957/2022	EPI_ISL_10637240	2022-02-24	Department of Bacteria	Parasites and Fungi	Statens Serum Institut	Copenhagen	Denmark	Statens Serum Institut Bioinformatics and Microbial Genomics	Danish Covid-19 Genome Consortium et al	?	?	?
Denmark/DCGC-399007/2022	EPI_ISL_10637440	2022-02-23	Department of Bacteria	Parasites and Fungi	Statens Serum Institut	Copenhagen	Denmark	Statens Serum Institut Bioinformatics and Microbial Genomics	Danish Covid-19 Genome Consortium et al	?	?	?
Denmark/DCGC-399059/2022	EPI_ISL_10637491	2022-02-25	Department of Bacteria	Parasites and Fungi	Statens Serum Institut	Copenhagen	Denmark	Statens Serum Institut Bioinformatics and Microbial Genomics	Danish Covid-19 Genome Consortium et al	?	?	?
Denmark/DCGC-399062/2022	EPI_ISL_10637494	2022-02-24	Department of Bacteria	Parasites and Fungi	Statens Serum Institut	Copenhagen	Denmark	Statens Serum Institut Bioinformatics and Microbial Genomics	Danish Covid-19 Genome Consortium et al	?	?	?
Denmark/DCGC-399085/2022	EPI_ISL_10637516	2022-02-23	Department of Bacteria	Parasites and Fungi	Statens Serum Institut	Copenhagen	Denmark	Statens Serum Institut Bioinformatics and Microbial Genomics	Danish Covid-19 Genome Consortium et al	?	?	?
Denmark/DCGC-399092/2022	EPI_ISL_10637523	2022-02-25	Department of Bacteria	Parasites and Fungi	Statens Serum Institut	Copenhagen	Denmark	Statens Serum Institut Bioinformatics and Microbial Genomics	Danish Covid-19 Genome Consortium et al	?	?	?
Denmark/DCGC-399099/2022	EPI_ISL_10637530	2022-02-22	Department of Bacteria	Parasites and Fungi	Statens Serum Institut	Copenhagen	Denmark	Statens Serum Institut Bioinformatics and Microbial Genomics	Danish Covid-19 Genome Consortium et al	?	?	?
Denmark/DCGC-399110/2022	EPI_ISL_10637541	2022-02-25	Department of Bacteria	Parasites and Fungi	Statens Serum Institut	Copenhagen	Denmark	Statens Serum Institut Bioinformatics and Microbial Genomics	Danish Covid-19 Genome Consortium et al	?	?	?
Denmark/DCGC-399132/2022	EPI_ISL_10637641	2022-02-24	Department of Bacteria	Parasites and Fungi	Statens Serum Institut	Copenhagen	Denmark	Statens Serum Institut Bioinformatics and Microbial Genomics	Danish Covid-19 Genome Consortium et al	?	?	?
Denmark/DCGC-399162/2022	EPI_ISL_10637671	2022-02-23	Department of Bacteria	Parasites and Fungi	Statens Serum Institut	Copenhagen	Denmark	Statens Serum Institut Bioinformatics and Microbial Genomics	Danish Covid-19 Genome Consortium et al	?	?	?
Denmark/DCGC-399168/2022	EPI_ISL_10637677	2022-02-24	Department of Bacteria	Parasites and Fungi	Statens Serum Institut	Copenhagen	Denmark	Statens Serum Institut Bioinformatics and Microbial Genomics	Danish Covid-19 Genome Consortium et al	?	?	?
Denmark/DCGC-399181/2022	EPI_ISL_10637690	2022-02-24	Department of Bacteria	Parasites and Fungi	Statens Serum Institut	Copenhagen	Denmark	Statens Serum Institut Bioinformatics and Microbial Genomics	Danish Covid-19 Genome Consortium et al	?	?	?
Denmark/DCGC-399190/2022	EPI_ISL_10637699	2022-02-23	Department of Bacteria	Parasites and Fungi	Statens Serum Institut	Copenhagen	Denmark	Statens Serum Institut Bioinformatics and Microbial Genomics	Danish Covid-19 Genome Consortium et al	?	?	?
Denmark/DCGC-399252/2022	EPI_ISL_10637762	2022-02-24	Department of Bacteria	Parasites and Fungi	Statens Serum Institut	Copenhagen	Denmark	Statens Serum Institut Bioinformatics and Microbial Genomics	Danish Covid-19 Genome Consortium et al	?	?	?
Denmark/DCGC-399270/2022	EPI_ISL_10637780	2022-02-25	Department of Bacteria	Parasites and Fungi	Statens Serum Institut	Copenhagen	Denmark	Statens Serum Institut Bioinformatics and Microbial Genomics	Danish Covid-19 Genome Consortium et al	?	?	?
Denmark/DCGC-399303/2022	EPI_ISL_10637813	2022-02-24	Department of Bacteria	Parasites and Fungi	Statens Serum Institut	Copenhagen	Denmark	Statens Serum Institut Bioinformatics and Microbial Genomics	Danish Covid-19 Genome Consortium et al	?	?	?
Denmark/DCGC-399305/2022	EPI_ISL_10637815	2022-02-21	Department of Bacteria	Parasites and Fungi	Statens Serum Institut	Copenhagen	Denmark	Statens Serum Institut Bioinformatics and Microbial Genomics	Danish Covid-19 Genome Consortium et al	?	?	?
Denmark/DCGC-399307/2022	EPI_ISL_10637817	2022-02-25	Department of Bacteria	Parasites and Fungi	Statens Serum Institut	Copenhagen	Denmark	Statens Serum Institut Bioinformatics and Microbial Genomics	Danish Covid-19 Genome Consortium et al	?	?	?
Denmark/DCGC-399358/2022	EPI_ISL_10637962	2022-02-25	Department of Bacteria	Parasites and Fungi	Statens Serum Institut	Copenhagen	Denmark	Statens Serum Institut Bioinformatics and Microbial Genomics	Danish Covid-19 Genome Consortium et al	?	?	?
Denmark/DCGC-399368/2022	EPI_ISL_10637972	2022-02-25	Department of Bacteria	Parasites and Fungi	Statens Serum Institut	Copenhagen	Denmark	Statens Serum Institut Bioinformatics and Microbial Genomics	Danish Covid-19 Genome Consortium et al	?	?	?
Denmark/DCGC-399378/2022	EPI_ISL_10637982	2022-02-24	Department of Bacteria	Parasites and Fungi	Statens Serum Institut	Copenhagen	Denmark	Statens Serum Institut Bioinformatics and Microbial Genomics	Danish Covid-19 Genome Consortium et al	?	?	?
Denmark/DCGC-399423/2022	EPI_ISL_10638123	2022-02-24	Department of Bacteria	Parasites and Fungi	Statens Serum Institut	Copenhagen	Denmark	Statens Serum Institut Bioinformatics and Microbial Genomics	Danish Covid-19 Genome Consortium et al	?	?	?
Denmark/DCGC-399433/2022	EPI_ISL_10638133	2022-02-21	Department of Bacteria	Parasites and Fungi	Statens Serum Institut	Copenhagen	Denmark	Statens Serum Institut Bioinformatics and Microbial Genomics	Danish Covid-19 Genome Consortium et al	?	?	?
Denmark/DCGC-399436/2022	EPI_ISL_10638136	2022-02-23	Department of Bacteria	Parasites and Fungi	Statens Serum Institut	Copenhagen	Denmark	Statens Serum Institut Bioinformatics and Microbial Genomics	Danish Covid-19 Genome Consortium et al	?	?	?
Denmark/DCGC-399459/2022	EPI_ISL_10638159	2022-02-23	Department of Bacteria	Parasites and Fungi	Statens Serum Institut	Copenhagen	Denmark	Statens Serum Institut Bioinformatics and Microbial Genomics	Danish Covid-19 Genome Consortium et al	?	?	?
Denmark/DCGC-399467/2022	EPI_ISL_10638167	2022-02-25	Department of Bacteria	Parasites and Fungi	Statens Serum Institut	Copenhagen	Denmark	Statens Serum Institut Bioinformatics and Microbial Genomics	Danish Covid-19 Genome Consortium et al	?	?	?
Denmark/DCGC-399482/2022	EPI_ISL_10638182	2022-02-25	Department of Bacteria	Parasites and Fungi	Statens Serum Institut	Copenhagen	Denmark	Statens Serum Institut Bioinformatics and Microbial Genomics	Danish Covid-19 Genome Consortium et al	?	?	?
Denmark/DCGC-399486/2022	EPI_ISL_10638186	2022-02-23	Department of Bacteria	Parasites and Fungi	Statens Serum Institut	Copenhagen	Denmark	Statens Serum Institut Bioinformatics and Microbial Genomics	Danish Covid-19 Genome Consortium et al	?	?	?
Denmark/DCGC-399488/2022	EPI_ISL_10638188	2022-02-26	Department of Bacteria	Parasites and Fungi	Statens Serum Institut	Copenhagen	Denmark	Statens Serum Institut Bioinformatics and Microbial Genomics	Danish Covid-19 Genome Consortium et al	?	?	?
Denmark/DCGC-399602/2022	EPI_ISL_10676493	2022-02-26	Department of Bacteria	Parasites and Fungi	Statens Serum Institut	Copenhagen	Denmark	Statens Serum Institut Bioinformatics and Microbial Genomics	Danish Covid-19 Genome Consortium et al	?	?	?
Denmark/DCGC-399620/2022	EPI_ISL_10676518	2022-02-22	Department of Bacteria	Parasites and Fungi	Statens Serum Institut	Copenhagen	Denmark	Statens Serum Institut Bioinformatics and Microbial Genomics	Danish Covid-19 Genome Consortium et al	?	?	?
Denmark/DCGC-399641/2022	EPI_ISL_10676553	2022-02-19	Department of Bacteria	Parasites and Fungi	Statens Serum Institut	Copenhagen	Denmark	Statens Serum Institut Bioinformatics and Microbial Genomics	Danish Covid-19 Genome Consortium et al	?	?	?
Denmark/DCGC-399670/2022	EPI_ISL_10676592	2022-02-22	Department of Bacteria	Parasites and Fungi	Statens Serum Institut	Copenhagen	Denmark	Statens Serum Institut Bioinformatics and Microbial Genomics	Danish Covid-19 Genome Consortium et al	?	?	?
Denmark/DCGC-399686/2022	EPI_ISL_10676617	2022-02-26	Department of Bacteria	Parasites and Fungi	Statens Serum Institut	Copenhagen	Denmark	Statens Serum Institut Bioinformatics and Microbial Genomics	Danish Covid-19 Genome Consortium et al	?	?	?
Denmark/DCGC-399733/2022	EPI_ISL_10676683	2022-02-26	Department of Bacteria	Parasites and Fungi	Statens Serum Institut	Copenhagen	Denmark	Statens Serum Institut Bioinformatics and Microbial Genomics	Danish Covid-19 Genome Consortium et al	?	?	?
Denmark/DCGC-399734/2022	EPI_ISL_10676685	2022-02-23	Department of Bacteria	Parasites and Fungi	Statens Serum Institut	Copenhagen	Denmark	Statens Serum Institut Bioinformatics and Microbial Genomics	Danish Covid-19 Genome Consortium et al	?	?	?
Denmark/DCGC-399766/2022	EPI_ISL_10676729	2022-02-26	Department of Bacteria	Parasites and Fungi	Statens Serum Institut	Copenhagen	Denmark	Statens Serum Institut Bioinformatics and Microbial Genomics	Danish Covid-19 Genome Consortium et al	?	?	?
Denmark/DCGC-399790/2022	EPI_ISL_10676762	2022-02-26	Department of Bacteria	Parasites and Fungi	Statens Serum Institut	Copenhagen	Denmark	Statens Serum Institut Bioinformatics and Microbial Genomics	Danish Covid-19 Genome Consortium et al	?	?	?
Denmark/DCGC-399803/2022	EPI_ISL_10676780	2022-02-26	Department of Bacteria	Parasites and Fungi	Statens Serum Institut	Copenhagen	Denmark	Statens Serum Institut Bioinformatics and Microbial Genomics	Danish Covid-19 Genome Consortium et al	?	?	?
Denmark/DCGC-399807/2022	EPI_ISL_10676786	2022-02-26	Department of Bacteria	Parasites and Fungi	Statens Serum Institut	Copenhagen	Denmark	Statens Serum Institut Bioinformatics and Microbial Genomics	Danish Covid-19 Genome Consortium et al	?	?	?
Denmark/DCGC-399820/2022	EPI_ISL_10676804	2022-02-26	Department of Bacteria	Parasites and Fungi	Statens Serum Institut	Copenhagen	Denmark	Statens Serum Institut Bioinformatics and Microbial Genomics	Danish Covid-19 Genome Consortium et al	?	?	?
Denmark/DCGC-399832/2022	EPI_ISL_10676822	2022-02-26	Department of Bacteria	Parasites and Fungi	Statens Serum Institut	Copenhagen	Denmark	Statens Serum Institut Bioinformatics and Microbial Genomics	Danish Covid-19 Genome Consortium et al	?	?	?
Denmark/DCGC-399834/2022	EPI_ISL_10676825	2022-02-26	Department of Bacteria	Parasites and Fungi	Statens Serum Institut	Copenhagen	Denmark	Statens Serum Institut Bioinformatics and Microbial Genomics	Danish Covid-19 Genome Consortium et al	?	?	?
Denmark/DCGC-399848/2022	EPI_ISL_10676844	2022-02-22	Department of Bacteria	Parasites and Fungi	Statens Serum Institut	Copenhagen	Denmark	Statens Serum Institut Bioinformatics and Microbial Genomics	Danish Covid-19 Genome Consortium et al	?	?	?
Denmark/DCGC-399860/2022	EPI_ISL_10676861	2022-02-26	Department of Bacteria	Parasites and Fungi	Statens Serum Institut	Copenhagen	Denmark	Statens Serum Institut Bioinformatics and Microbial Genomics	Danish Covid-19 Genome Consortium et al	?	?	?
Denmark/DCGC-399899/2022	EPI_ISL_10676919	2022-02-27	Department of Bacteria	Parasites and Fungi	Statens Serum Institut	Copenhagen	Denmark	Statens Serum Institut Bioinformatics and Microbial Genomics	Danish Covid-19 Genome Consortium et al	?	?	?
Denmark/DCGC-399900/2022	EPI_ISL_10676920	2022-02-26	Department of Bacteria	Parasites and Fungi	Statens Serum Institut	Copenhagen	Denmark	Statens Serum Institut Bioinformatics and Microbial Genomics	Danish Covid-19 Genome Consortium et al	?	?	?
Denmark/DCGC-399962/2022	EPI_ISL_10677010	2022-02-26	Department of Bacteria	Parasites and Fungi	Statens Serum Institut	Copenhagen	Denmark	Statens Serum Institut Bioinformatics and Microbial Genomics	Danish Covid-19 Genome Consortium et al	?	?	?
Denmark/DCGC-399983/2022	EPI_ISL_10677039	2022-02-26	Department of Bacteria	Parasites and Fungi	Statens Serum Institut	Copenhagen	Denmark	Statens Serum Institut Bioinformatics and Microbial Genomics	Danish Covid-19 Genome Consortium et al	?	?	?
Denmark/DCGC-400053/2022	EPI_ISL_10677141	2022-02-26	Department of Bacteria	Parasites and Fungi	Statens Serum Institut	Copenhagen	Denmark	Statens Serum Institut Bioinformatics and Microbial Genomics	Danish Covid-19 Genome Consortium et al	?	?	?
Denmark/DCGC-400077/2022	EPI_ISL_10677174	2022-02-27	Department of Bacteria	Parasites and Fungi	Statens Serum Institut	Copenhagen	Denmark	Statens Serum Institut Bioinformatics and Microbial Genomics	Danish Covid-19 Genome Consortium et al	?	?	?
Denmark/DCGC-400119/2022	EPI_ISL_10677235	2022-02-26	Department of Bacteria	Parasites and Fungi	Statens Serum Institut	Copenhagen	Denmark	Statens Serum Institut Bioinformatics and Microbial Genomics	Danish Covid-19 Genome Consortium et al	?	?	?
Denmark/DCGC-400154/2022	EPI_ISL_10677278	2022-02-26	Department of Bacteria	Parasites and Fungi	Statens Serum Institut	Copenhagen	Denmark	Statens Serum Institut Bioinformatics and Microbial Genomics	Danish Covid-19 Genome Consortium et al	?	?	?
Denmark/DCGC-400180/2022	EPI_ISL_10677315	2022-02-26	Department of Bacteria	Parasites and Fungi	Statens Serum Institut	Copenhagen	Denmark	Statens Serum Institut Bioinformatics and Microbial Genomics	Danish Covid-19 Genome Consortium et al	?	?	?
Denmark/DCGC-400182/2022	EPI_ISL_10677318	2022-02-27	Department of Bacteria	Parasites and Fungi	Statens Serum Institut	Copenhagen	Denmark	Statens Serum Institut Bioinformatics and Microbial Genomics	Danish Covid-19 Genome Consortium et al	?	?	?
Denmark/DCGC-400190/2022	EPI_ISL_10677329	2022-02-26	Department of Bacteria	Parasites and Fungi	Statens Serum Institut	Copenhagen	Denmark	Statens Serum Institut Bioinformatics and Microbial Genomics	Danish Covid-19 Genome Consortium et al	?	?	?
Denmark/DCGC-400212/2022	EPI_ISL_10677360	2022-02-27	Department of Bacteria	Parasites and Fungi	Statens Serum Institut	Copenhagen	Denmark	Statens Serum Institut Bioinformatics and Microbial Genomics	Danish Covid-19 Genome Consortium et al	?	?	?
Denmark/DCGC-400253/2022	EPI_ISL_10677421	2022-02-26	Department of Bacteria	Parasites and Fungi	Statens Serum Institut	Copenhagen	Denmark	Statens Serum Institut Bioinformatics and Microbial Genomics	Danish Covid-19 Genome Consortium et al	?	?	?
Denmark/DCGC-400336/2022	EPI_ISL_10677545	2022-02-26	Department of Bacteria	Parasites and Fungi	Statens Serum Institut	Copenhagen	Denmark	Statens Serum Institut Bioinformatics and Microbial Genomics	Danish Covid-19 Genome Consortium et al	?	?	?
Denmark/DCGC-400418/2022	EPI_ISL_10677661	2022-02-26	Department of Bacteria	Parasites and Fungi	Statens Serum Institut	Copenhagen	Denmark	Statens Serum Institut Bioinformatics and Microbial Genomics	Danish Covid-19 Genome Consortium et al	?	?	?
Denmark/DCGC-400610/2022	EPI_ISL_10677952	2022-02-27	Department of Bacteria	Parasites and Fungi	Statens Serum Institut	Copenhagen	Denmark	Statens Serum Institut Bioinformatics and Microbial Genomics	Danish Covid-19 Genome Consortium et al	?	?	?
Denmark/DCGC-400655/2022	EPI_ISL_10678021	2022-02-26	Department of Bacteria	Parasites and Fungi	Statens Serum Institut	Copenhagen	Denmark	Statens Serum Institut Bioinformatics and Microbial Genomics	Danish Covid-19 Genome Consortium et al	?	?	?
Denmark/DCGC-400667/2022	EPI_ISL_10678039	2022-02-22	Department of Bacteria	Parasites and Fungi	Statens Serum Institut	Copenhagen	Denmark	Statens Serum Institut Bioinformatics and Microbial Genomics	Danish Covid-19 Genome Consortium et al	?	?	?
Denmark/DCGC-400703/2022	EPI_ISL_10678092	2022-02-26	Department of Bacteria	Parasites and Fungi	Statens Serum Institut	Copenhagen	Denmark	Statens Serum Institut Bioinformatics and Microbial Genomics	Danish Covid-19 Genome Consortium et al	?	?	?
Denmark/DCGC-400705/2022	EPI_ISL_10678095	2022-02-26	Department of Bacteria	Parasites and Fungi	Statens Serum Institut	Copenhagen	Denmark	Statens Serum Institut Bioinformatics and Microbial Genomics	Danish Covid-19 Genome Consortium et al	?	?	?
Denmark/DCGC-400739/2022	EPI_ISL_10678154	2022-02-22	Department of Bacteria	Parasites and Fungi	Statens Serum Institut	Copenhagen	Denmark	Statens Serum Institut Bioinformatics and Microbial Genomics	Danish Covid-19 Genome Consortium et al	?	?	?
Denmark/DCGC-400746/2022	EPI_ISL_10678164	2022-02-27	Department of Bacteria	Parasites and Fungi	Statens Serum Institut	Copenhagen	Denmark	Statens Serum Institut Bioinformatics and Microbial Genomics	Danish Covid-19 Genome Consortium et al	?	?	?
Denmark/DCGC-400821/2022	EPI_ISL_10678272	2022-02-27	Department of Bacteria	Parasites and Fungi	Statens Serum Institut	Copenhagen	Denmark	Statens Serum Institut Bioinformatics and Microbial Genomics	Danish Covid-19 Genome Consortium et al	?	?	?
Denmark/DCGC-400855/2022	EPI_ISL_10678319	2022-02-27	Department of Bacteria	Parasites and Fungi	Statens Serum Institut	Copenhagen	Denmark	Statens Serum Institut Bioinformatics and Microbial Genomics	Danish Covid-19 Genome Consortium et al	?	?	?
Denmark/DCGC-400921/2022	EPI_ISL_10678411	2022-02-26	Department of Bacteria	Parasites and Fungi	Statens Serum Institut	Copenhagen	Denmark	Statens Serum Institut Bioinformatics and Microbial Genomics	Danish Covid-19 Genome Consortium et al	?	?	?
Denmark/DCGC-400950/2022	EPI_ISL_10678465	2022-02-26	Department of Bacteria	Parasites and Fungi	Statens Serum Institut	Copenhagen	Denmark	Statens Serum Institut Bioinformatics and Microbial Genomics	Danish Covid-19 Genome Consortium et al	?	?	?
Denmark/DCGC-400971/2022	EPI_ISL_10678495	2022-02-26	Department of Bacteria	Parasites and Fungi	Statens Serum Institut	Copenhagen	Denmark	Statens Serum Institut Bioinformatics and Microbial Genomics	Danish Covid-19 Genome Consortium et al	?	?	?
Denmark/DCGC-401056/2022	EPI_ISL_10678619	2022-02-22	Department of Bacteria	Parasites and Fungi	Statens Serum Institut	Copenhagen	Denmark	Statens Serum Institut Bioinformatics and Microbial Genomics	Danish Covid-19 Genome Consortium et al	?	?	?
Denmark/DCGC-401065/2022	EPI_ISL_10678631	2022-02-26	Department of Bacteria	Parasites and Fungi	Statens Serum Institut	Copenhagen	Denmark	Statens Serum Institut Bioinformatics and Microbial Genomics	Danish Covid-19 Genome Consortium et al	?	?	?
Denmark/DCGC-401070/2022	EPI_ISL_10678638	2022-02-26	Department of Bacteria	Parasites and Fungi	Statens Serum Institut	Copenhagen	Denmark	Statens Serum Institut Bioinformatics and Microbial Genomics	Danish Covid-19 Genome Consortium et al	?	?	?
Denmark/DCGC-401084/2022	EPI_ISL_10678656	2022-02-26	Department of Bacteria	Parasites and Fungi	Statens Serum Institut	Copenhagen	Denmark	Statens Serum Institut Bioinformatics and Microbial Genomics	Danish Covid-19 Genome Consortium et al	?	?	?
Denmark/DCGC-401087/2022	EPI_ISL_10678661	2022-02-27	Department of Bacteria	Parasites and Fungi	Statens Serum Institut	Copenhagen	Denmark	Statens Serum Institut Bioinformatics and Microbial Genomics	Danish Covid-19 Genome Consortium et al	?	?	?
Denmark/DCGC-401097/2022	EPI_ISL_10678733	2022-02-26	Department of Bacteria	Parasites and Fungi	Statens Serum Institut	Copenhagen	Denmark	Statens Serum Institut Bioinformatics and Microbial Genomics	Danish Covid-19 Genome Consortium et al	?	?	?
Denmark/DCGC-401120/2022	EPI_ISL_10678768	2022-02-26	Department of Bacteria	Parasites and Fungi	Statens Serum Institut	Copenhagen	Denmark	Statens Serum Institut Bioinformatics and Microbial Genomics	Danish Covid-19 Genome Consortium et al	?	?	?
Denmark/DCGC-401124/2022	EPI_ISL_10678774	2022-02-27	Department of Bacteria	Parasites and Fungi	Statens Serum Institut	Copenhagen	Denmark	Statens Serum Institut Bioinformatics and Microbial Genomics	Danish Covid-19 Genome Consortium et al	?	?	?
Denmark/DCGC-401196/2022	EPI_ISL_10678879	2022-02-26	Department of Bacteria	Parasites and Fungi	Statens Serum Institut	Copenhagen	Denmark	Statens Serum Institut Bioinformatics and Microbial Genomics	Danish Covid-19 Genome Consortium et al	?	?	?
Denmark/DCGC-401284/2022	EPI_ISL_10679047	2022-02-27	Department of Bacteria	Parasites and Fungi	Statens Serum Institut	Copenhagen	Denmark	Statens Serum Institut Bioinformatics and Microbial Genomics	Danish Covid-19 Genome Consortium et al	?	?	?
Denmark/DCGC-401297/2022	EPI_ISL_10679065	2022-02-26	Department of Bacteria	Parasites and Fungi	Statens Serum Institut	Copenhagen	Denmark	Statens Serum Institut Bioinformatics and Microbial Genomics	Danish Covid-19 Genome Consortium et al	?	?	?
Denmark/DCGC-401306/2022	EPI_ISL_10679077	2022-02-22	Department of Bacteria	Parasites and Fungi	Statens Serum Institut	Copenhagen	Denmark	Statens Serum Institut Bioinformatics and Microbial Genomics	Danish Covid-19 Genome Consortium et al	?	?	?
Denmark/DCGC-401315/2022	EPI_ISL_10679091	2022-02-22	Department of Bacteria	Parasites and Fungi	Statens Serum Institut	Copenhagen	Denmark	Statens Serum Institut Bioinformatics and Microbial Genomics	Danish Covid-19 Genome Consortium et al	?	?	?
Denmark/DCGC-401316/2022	EPI_ISL_10679093	2022-02-26	Department of Bacteria	Parasites and Fungi	Statens Serum Institut	Copenhagen	Denmark	Statens Serum Institut Bioinformatics and Microbial Genomics	Danish Covid-19 Genome Consortium et al	?	?	?
Denmark/DCGC-401317/2022	EPI_ISL_10679094	2022-02-26	Department of Bacteria	Parasites and Fungi	Statens Serum Institut	Copenhagen	Denmark	Statens Serum Institut Bioinformatics and Microbial Genomics	Danish Covid-19 Genome Consortium et al	?	?	?
Denmark/DCGC-401320/2022	EPI_ISL_10679098	2022-02-26	Department of Bacteria	Parasites and Fungi	Statens Serum Institut	Copenhagen	Denmark	Statens Serum Institut Bioinformatics and Microbial Genomics	Danish Covid-19 Genome Consortium et al	?	?	?
Denmark/DCGC-401332/2022	EPI_ISL_10679114	2022-02-26	Department of Bacteria	Parasites and Fungi	Statens Serum Institut	Copenhagen	Denmark	Statens Serum Institut Bioinformatics and Microbial Genomics	Danish Covid-19 Genome Consortium et al	?	?	?
Denmark/DCGC-401400/2022	EPI_ISL_10679214	2022-02-26	Department of Bacteria	Parasites and Fungi	Statens Serum Institut	Copenhagen	Denmark	Statens Serum Institut Bioinformatics and Microbial Genomics	Danish Covid-19 Genome Consortium et al	?	?	?
Denmark/DCGC-401421/2022	EPI_ISL_10679244	2022-02-25	Department of Bacteria	Parasites and Fungi	Statens Serum Institut	Copenhagen	Denmark	Statens Serum Institut Bioinformatics and Microbial Genomics	Danish Covid-19 Genome Consortium et al	?	?	?
Denmark/DCGC-401615/2022	EPI_ISL_10679547	2022-02-22	Department of Bacteria	Parasites and Fungi	Statens Serum Institut	Copenhagen	Denmark	Statens Serum Institut Bioinformatics and Microbial Genomics	Danish Covid-19 Genome Consortium et al	?	?	?
Denmark/DCGC-401661/2022	EPI_ISL_10679617	2022-02-27	Department of Bacteria	Parasites and Fungi	Statens Serum Institut	Copenhagen	Denmark	Statens Serum Institut Bioinformatics and Microbial Genomics	Danish Covid-19 Genome Consortium et al	?	?	?
Denmark/DCGC-401709/2022	EPI_ISL_10679685	2022-02-26	Department of Bacteria	Parasites and Fungi	Statens Serum Institut	Copenhagen	Denmark	Statens Serum Institut Bioinformatics and Microbial Genomics	Danish Covid-19 Genome Consortium et al	?	?	?
Denmark/DCGC-401719/2022	EPI_ISL_10679699	2022-02-24	Department of Bacteria	Parasites and Fungi	Statens Serum Institut	Copenhagen	Denmark	Statens Serum Institut Bioinformatics and Microbial Genomics	Danish Covid-19 Genome Consortium et al	?	?	?
Denmark/DCGC-401755/2022	EPI_ISL_10679754	2022-02-22	Department of Bacteria	Parasites and Fungi	Statens Serum Institut	Copenhagen	Denmark	Statens Serum Institut Bioinformatics and Microbial Genomics	Danish Covid-19 Genome Consortium et al	?	?	?
Denmark/DCGC-401801/2022	EPI_ISL_10679821	2022-02-26	Department of Bacteria	Parasites and Fungi	Statens Serum Institut	Copenhagen	Denmark	Statens Serum Institut Bioinformatics and Microbial Genomics	Danish Covid-19 Genome Consortium et al	?	?	?
Denmark/DCGC-401840/2022	EPI_ISL_10679877	2022-02-26	Department of Bacteria	Parasites and Fungi	Statens Serum Institut	Copenhagen	Denmark	Statens Serum Institut Bioinformatics and Microbial Genomics	Danish Covid-19 Genome Consortium et al	?	?	?
Denmark/DCGC-401841/2022	EPI_ISL_10679878	2022-02-27	Department of Bacteria	Parasites and Fungi	Statens Serum Institut	Copenhagen	Denmark	Statens Serum Institut Bioinformatics and Microbial Genomics	Danish Covid-19 Genome Consortium et al	?	?	?
Denmark/DCGC-401902/2022	EPI_ISL_10679970	2022-02-27	Department of Bacteria	Parasites and Fungi	Statens Serum Institut	Copenhagen	Denmark	Statens Serum Institut Bioinformatics and Microbial Genomics	Danish Covid-19 Genome Consortium et al	?	?	?
Denmark/DCGC-401929/2022	EPI_ISL_10680006	2022-02-26	Department of Bacteria	Parasites and Fungi	Statens Serum Institut	Copenhagen	Denmark	Statens Serum Institut Bioinformatics and Microbial Genomics	Danish Covid-19 Genome Consortium et al	?	?	?
Denmark/DCGC-401972/2022	EPI_ISL_10730645	2022-02-28	Department of Bacteria	Parasites and Fungi	Statens Serum Institut	Copenhagen	Denmark	Statens Serum Institut Bioinformatics and Microbial Genomics	Danish Covid-19 Genome Consortium et al	?	?	?
Denmark/DCGC-401996/2022	EPI_ISL_10730669	2022-02-28	Department of Bacteria	Parasites and Fungi	Statens Serum Institut	Copenhagen	Denmark	Statens Serum Institut Bioinformatics and Microbial Genomics	Danish Covid-19 Genome Consortium et al	?	?	?
Denmark/DCGC-402066/2022	EPI_ISL_10730739	2022-02-25	Department of Bacteria	Parasites and Fungi	Statens Serum Institut	Copenhagen	Denmark	Statens Serum Institut Bioinformatics and Microbial Genomics	Danish Covid-19 Genome Consortium et al	?	?	?
Denmark/DCGC-402134/2022	EPI_ISL_10730807	2022-02-28	Department of Bacteria	Parasites and Fungi	Statens Serum Institut	Copenhagen	Denmark	Statens Serum Institut Bioinformatics and Microbial Genomics	Danish Covid-19 Genome Consortium et al	?	?	?
Denmark/DCGC-402151/2022	EPI_ISL_10730824	2022-02-22	Department of Bacteria	Parasites and Fungi	Statens Serum Institut	Copenhagen	Denmark	Statens Serum Institut Bioinformatics and Microbial Genomics	Danish Covid-19 Genome Consortium et al	?	?	?
Denmark/DCGC-402187/2022	EPI_ISL_10730859	2022-02-22	Department of Bacteria	Parasites and Fungi	Statens Serum Institut	Copenhagen	Denmark	Statens Serum Institut Bioinformatics and Microbial Genomics	Danish Covid-19 Genome Consortium et al	?	?	?
Denmark/DCGC-402196/2022	EPI_ISL_10730867	2022-02-28	Department of Bacteria	Parasites and Fungi	Statens Serum Institut	Copenhagen	Denmark	Statens Serum Institut Bioinformatics and Microbial Genomics	Danish Covid-19 Genome Consortium et al	?	?	?
Denmark/DCGC-402223/2022	EPI_ISL_10730894	2022-02-25	Department of Bacteria	Parasites and Fungi	Statens Serum Institut	Copenhagen	Denmark	Statens Serum Institut Bioinformatics and Microbial Genomics	Danish Covid-19 Genome Consortium et al	?	?	?
Denmark/DCGC-402310/2022	EPI_ISL_10730981	2022-02-28	Department of Bacteria	Parasites and Fungi	Statens Serum Institut	Copenhagen	Denmark	Statens Serum Institut Bioinformatics and Microbial Genomics	Danish Covid-19 Genome Consortium et al	?	?	?
Denmark/DCGC-402378/2022	EPI_ISL_10731049	2022-02-27	Department of Bacteria	Parasites and Fungi	Statens Serum Institut	Copenhagen	Denmark	Statens Serum Institut Bioinformatics and Microbial Genomics	Danish Covid-19 Genome Consortium et al	?	?	?
Denmark/DCGC-402405/2022	EPI_ISL_10731076	2022-02-25	Department of Bacteria	Parasites and Fungi	Statens Serum Institut	Copenhagen	Denmark	Statens Serum Institut Bioinformatics and Microbial Genomics	Danish Covid-19 Genome Consortium et al	?	?	?
Denmark/DCGC-402453/2022	EPI_ISL_10731121	2022-02-28	Department of Bacteria	Parasites and Fungi	Statens Serum Institut	Copenhagen	Denmark	Statens Serum Institut Bioinformatics and Microbial Genomics	Danish Covid-19 Genome Consortium et al	?	?	?
Denmark/DCGC-402456/2022	EPI_ISL_10731124	2022-02-22	Department of Bacteria	Parasites and Fungi	Statens Serum Institut	Copenhagen	Denmark	Statens Serum Institut Bioinformatics and Microbial Genomics	Danish Covid-19 Genome Consortium et al	?	?	?
Denmark/DCGC-402467/2022	EPI_ISL_10731135	2022-02-28	Department of Bacteria	Parasites and Fungi	Statens Serum Institut	Copenhagen	Denmark	Statens Serum Institut Bioinformatics and Microbial Genomics	Danish Covid-19 Genome Consortium et al	?	?	?
Denmark/DCGC-402503/2022	EPI_ISL_10731171	2022-02-26	Department of Bacteria	Parasites and Fungi	Statens Serum Institut	Copenhagen	Denmark	Statens Serum Institut Bioinformatics and Microbial Genomics	Danish Covid-19 Genome Consortium et al	?	?	?
Denmark/DCGC-402565/2022	EPI_ISL_10731232	2022-02-25	Department of Bacteria	Parasites and Fungi	Statens Serum Institut	Copenhagen	Denmark	Statens Serum Institut Bioinformatics and Microbial Genomics	Danish Covid-19 Genome Consortium et al	?	?	?
Denmark/DCGC-402599/2022	EPI_ISL_10731266	2022-02-22	Department of Bacteria	Parasites and Fungi	Statens Serum Institut	Copenhagen	Denmark	Statens Serum Institut Bioinformatics and Microbial Genomics	Danish Covid-19 Genome Consortium et al	?	?	?
Denmark/DCGC-402673/2022	EPI_ISL_10731340	2022-02-27	Department of Bacteria	Parasites and Fungi	Statens Serum Institut	Copenhagen	Denmark	Statens Serum Institut Bioinformatics and Microbial Genomics	Danish Covid-19 Genome Consortium et al	?	?	?
Denmark/DCGC-402700/2022	EPI_ISL_10731367	2022-02-28	Department of Bacteria	Parasites and Fungi	Statens Serum Institut	Copenhagen	Denmark	Statens Serum Institut Bioinformatics and Microbial Genomics	Danish Covid-19 Genome Consortium et al	?	?	?
Denmark/DCGC-402709/2022	EPI_ISL_10731376	2022-02-28	Department of Bacteria	Parasites and Fungi	Statens Serum Institut	Copenhagen	Denmark	Statens Serum Institut Bioinformatics and Microbial Genomics	Danish Covid-19 Genome Consortium et al	?	?	?
Denmark/DCGC-402739/2022	EPI_ISL_10731405	2022-02-27	Department of Bacteria	Parasites and Fungi	Statens Serum Institut	Copenhagen	Denmark	Statens Serum Institut Bioinformatics and Microbial Genomics	Danish Covid-19 Genome Consortium et al	?	?	?
Denmark/DCGC-402744/2022	EPI_ISL_10731410	2022-02-25	Department of Bacteria	Parasites and Fungi	Statens Serum Institut	Copenhagen	Denmark	Statens Serum Institut Bioinformatics and Microbial Genomics	Danish Covid-19 Genome Consortium et al	?	?	?
Denmark/DCGC-402772/2022	EPI_ISL_10731438	2022-02-26	Department of Bacteria	Parasites and Fungi	Statens Serum Institut	Copenhagen	Denmark	Statens Serum Institut Bioinformatics and Microbial Genomics	Danish Covid-19 Genome Consortium et al	?	?	?
Denmark/DCGC-402779/2022	EPI_ISL_10731445	2022-02-28	Department of Bacteria	Parasites and Fungi	Statens Serum Institut	Copenhagen	Denmark	Statens Serum Institut Bioinformatics and Microbial Genomics	Danish Covid-19 Genome Consortium et al	?	?	?
Denmark/DCGC-402785/2022	EPI_ISL_10731451	2022-02-27	Department of Bacteria	Parasites and Fungi	Statens Serum Institut	Copenhagen	Denmark	Statens Serum Institut Bioinformatics and Microbial Genomics	Danish Covid-19 Genome Consortium et al	?	?	?
Denmark/DCGC-402792/2022	EPI_ISL_10731458	2022-02-28	Department of Bacteria	Parasites and Fungi	Statens Serum Institut	Copenhagen	Denmark	Statens Serum Institut Bioinformatics and Microbial Genomics	Danish Covid-19 Genome Consortium et al	?	?	?
Denmark/DCGC-402807/2022	EPI_ISL_10731473	2022-02-25	Department of Bacteria	Parasites and Fungi	Statens Serum Institut	Copenhagen	Denmark	Statens Serum Institut Bioinformatics and Microbial Genomics	Danish Covid-19 Genome Consortium et al	?	?	?
Denmark/DCGC-402890/2022	EPI_ISL_10731555	2022-02-28	Department of Bacteria	Parasites and Fungi	Statens Serum Institut	Copenhagen	Denmark	Statens Serum Institut Bioinformatics and Microbial Genomics	Danish Covid-19 Genome Consortium et al	?	?	?
Denmark/DCGC-402992/2022	EPI_ISL_10731653	2022-02-25	Department of Bacteria	Parasites and Fungi	Statens Serum Institut	Copenhagen	Denmark	Statens Serum Institut Bioinformatics and Microbial Genomics	Danish Covid-19 Genome Consortium et al	?	?	?
Denmark/DCGC-403004/2022	EPI_ISL_10731664	2022-02-24	Department of Bacteria	Parasites and Fungi	Statens Serum Institut	Copenhagen	Denmark	Statens Serum Institut Bioinformatics and Microbial Genomics	Danish Covid-19 Genome Consortium et al	?	?	?
Denmark/DCGC-403045/2022	EPI_ISL_10731705	2022-02-28	Department of Bacteria	Parasites and Fungi	Statens Serum Institut	Copenhagen	Denmark	Statens Serum Institut Bioinformatics and Microbial Genomics	Danish Covid-19 Genome Consortium et al	?	?	?
Denmark/DCGC-403050/2022	EPI_ISL_10731710	2022-02-28	Department of Bacteria	Parasites and Fungi	Statens Serum Institut	Copenhagen	Denmark	Statens Serum Institut Bioinformatics and Microbial Genomics	Danish Covid-19 Genome Consortium et al	?	?	?
Denmark/DCGC-403113/2022	EPI_ISL_10733904	2022-02-26	Department of Bacteria	Parasites and Fungi	Statens Serum Institut	Copenhagen	Denmark	Statens Serum Institut Bioinformatics and Microbial Genomics	Danish Covid-19 Genome Consortium et al	?	?	?
Denmark/DCGC-403126/2022	EPI_ISL_10731785	2022-02-26	Department of Bacteria	Parasites and Fungi	Statens Serum Institut	Copenhagen	Denmark	Statens Serum Institut Bioinformatics and Microbial Genomics	Danish Covid-19 Genome Consortium et al	?	?	?
Denmark/DCGC-403147/2022	EPI_ISL_10731806	2022-02-28	Department of Bacteria	Parasites and Fungi	Statens Serum Institut	Copenhagen	Denmark	Statens Serum Institut Bioinformatics and Microbial Genomics	Danish Covid-19 Genome Consortium et al	?	?	?
Denmark/DCGC-403181/2022	EPI_ISL_10731840	2022-02-28	Department of Bacteria	Parasites and Fungi	Statens Serum Institut	Copenhagen	Denmark	Statens Serum Institut Bioinformatics and Microbial Genomics	Danish Covid-19 Genome Consortium et al	?	?	?
Denmark/DCGC-403221/2022	EPI_ISL_10731879	2022-02-24	Department of Bacteria	Parasites and Fungi	Statens Serum Institut	Copenhagen	Denmark	Statens Serum Institut Bioinformatics and Microbial Genomics	Danish Covid-19 Genome Consortium et al	?	?	?
Denmark/DCGC-403287/2022	EPI_ISL_10731945	2022-02-23	Department of Bacteria	Parasites and Fungi	Statens Serum Institut	Copenhagen	Denmark	Statens Serum Institut Bioinformatics and Microbial Genomics	Danish Covid-19 Genome Consortium et al	?	?	?
Denmark/DCGC-403344/2022	EPI_ISL_10732002	2022-02-22	Department of Bacteria	Parasites and Fungi	Statens Serum Institut	Copenhagen	Denmark	Statens Serum Institut Bioinformatics and Microbial Genomics	Danish Covid-19 Genome Consortium et al	?	?	?
Denmark/DCGC-403420/2022	EPI_ISL_10732078	2022-02-25	Department of Bacteria	Parasites and Fungi	Statens Serum Institut	Copenhagen	Denmark	Statens Serum Institut Bioinformatics and Microbial Genomics	Danish Covid-19 Genome Consortium et al	?	?	?
Denmark/DCGC-403424/2022	EPI_ISL_10732082	2022-02-26	Department of Bacteria	Parasites and Fungi	Statens Serum Institut	Copenhagen	Denmark	Statens Serum Institut Bioinformatics and Microbial Genomics	Danish Covid-19 Genome Consortium et al	?	?	?
Denmark/DCGC-403428/2022	EPI_ISL_10732086	2022-02-28	Department of Bacteria	Parasites and Fungi	Statens Serum Institut	Copenhagen	Denmark	Statens Serum Institut Bioinformatics and Microbial Genomics	Danish Covid-19 Genome Consortium et al	?	?	?
Denmark/DCGC-403512/2022	EPI_ISL_10732168	2022-02-28	Department of Bacteria	Parasites and Fungi	Statens Serum Institut	Copenhagen	Denmark	Statens Serum Institut Bioinformatics and Microbial Genomics	Danish Covid-19 Genome Consortium et al	?	?	?
Denmark/DCGC-403529/2022	EPI_ISL_10732185	2022-02-23	Department of Bacteria	Parasites and Fungi	Statens Serum Institut	Copenhagen	Denmark	Statens Serum Institut Bioinformatics and Microbial Genomics	Danish Covid-19 Genome Consortium et al	?	?	?
Denmark/DCGC-403535/2022	EPI_ISL_10732191	2022-02-24	Department of Bacteria	Parasites and Fungi	Statens Serum Institut	Copenhagen	Denmark	Statens Serum Institut Bioinformatics and Microbial Genomics	Danish Covid-19 Genome Consortium et al	?	?	?
Denmark/DCGC-403539/2022	EPI_ISL_10732195	2022-02-28	Department of Bacteria	Parasites and Fungi	Statens Serum Institut	Copenhagen	Denmark	Statens Serum Institut Bioinformatics and Microbial Genomics	Danish Covid-19 Genome Consortium et al	?	?	?
Denmark/DCGC-403591/2022	EPI_ISL_10732247	2022-02-28	Department of Bacteria	Parasites and Fungi	Statens Serum Institut	Copenhagen	Denmark	Statens Serum Institut Bioinformatics and Microbial Genomics	Danish Covid-19 Genome Consortium et al	?	?	?
Denmark/DCGC-403680/2022	EPI_ISL_10732336	2022-02-22	Department of Bacteria	Parasites and Fungi	Statens Serum Institut	Copenhagen	Denmark	Statens Serum Institut Bioinformatics and Microbial Genomics	Danish Covid-19 Genome Consortium et al	?	?	?
Denmark/DCGC-403683/2022	EPI_ISL_10732339	2022-02-23	Department of Bacteria	Parasites and Fungi	Statens Serum Institut	Copenhagen	Denmark	Statens Serum Institut Bioinformatics and Microbial Genomics	Danish Covid-19 Genome Consortium et al	?	?	?
Denmark/DCGC-403900/2022	EPI_ISL_10732554	2022-02-28	Department of Bacteria	Parasites and Fungi	Statens Serum Institut	Copenhagen	Denmark	Statens Serum Institut Bioinformatics and Microbial Genomics	Danish Covid-19 Genome Consortium et al	?	?	?
Denmark/DCGC-403937/2022	EPI_ISL_10732590	2022-02-28	Department of Bacteria	Parasites and Fungi	Statens Serum Institut	Copenhagen	Denmark	Statens Serum Institut Bioinformatics and Microbial Genomics	Danish Covid-19 Genome Consortium et al	?	?	?
Denmark/DCGC-403942/2022	EPI_ISL_10732595	2022-02-28	Department of Bacteria	Parasites and Fungi	Statens Serum Institut	Copenhagen	Denmark	Statens Serum Institut Bioinformatics and Microbial Genomics	Danish Covid-19 Genome Consortium et al	?	?	?
Denmark/DCGC-403946/2022	EPI_ISL_10732599	2022-02-25	Department of Bacteria	Parasites and Fungi	Statens Serum Institut	Copenhagen	Denmark	Statens Serum Institut Bioinformatics and Microbial Genomics	Danish Covid-19 Genome Consortium et al	?	?	?
Denmark/DCGC-403978/2022	EPI_ISL_10732630	2022-02-28	Department of Bacteria	Parasites and Fungi	Statens Serum Institut	Copenhagen	Denmark	Statens Serum Institut Bioinformatics and Microbial Genomics	Danish Covid-19 Genome Consortium et al	?	?	?
Denmark/DCGC-403980/2022	EPI_ISL_10732632	2022-02-28	Department of Bacteria	Parasites and Fungi	Statens Serum Institut	Copenhagen	Denmark	Statens Serum Institut Bioinformatics and Microbial Genomics	Danish Covid-19 Genome Consortium et al	?	?	?
Denmark/DCGC-403987/2022	EPI_ISL_10732639	2022-02-25	Department of Bacteria	Parasites and Fungi	Statens Serum Institut	Copenhagen	Denmark	Statens Serum Institut Bioinformatics and Microbial Genomics	Danish Covid-19 Genome Consortium et al	?	?	?
Denmark/DCGC-404010/2022	EPI_ISL_10732662	2022-02-28	Department of Bacteria	Parasites and Fungi	Statens Serum Institut	Copenhagen	Denmark	Statens Serum Institut Bioinformatics and Microbial Genomics	Danish Covid-19 Genome Consortium et al	?	?	?
Denmark/DCGC-404048/2022	EPI_ISL_10732700	2022-02-23	Department of Bacteria	Parasites and Fungi	Statens Serum Institut	Copenhagen	Denmark	Statens Serum Institut Bioinformatics and Microbial Genomics	Danish Covid-19 Genome Consortium et al	?	?	?
Denmark/DCGC-404054/2022	EPI_ISL_10733898	2022-02-26	Department of Bacteria	Parasites and Fungi	Statens Serum Institut	Copenhagen	Denmark	Statens Serum Institut Bioinformatics and Microbial Genomics	Danish Covid-19 Genome Consortium et al	?	?	?
Denmark/DCGC-404140/2022	EPI_ISL_10732880	2022-02-28	Department of Bacteria	Parasites and Fungi	Statens Serum Institut	Copenhagen	Denmark	Statens Serum Institut Bioinformatics and Microbial Genomics	Danish Covid-19 Genome Consortium et al	?	?	?
Denmark/DCGC-404157/2022	EPI_ISL_10732912	2022-02-28	Department of Bacteria	Parasites and Fungi	Statens Serum Institut	Copenhagen	Denmark	Statens Serum Institut Bioinformatics and Microbial Genomics	Danish Covid-19 Genome Consortium et al	?	?	?
Denmark/DCGC-404190/2022	EPI_ISL_10732990	2022-02-25	Department of Bacteria	Parasites and Fungi	Statens Serum Institut	Copenhagen	Denmark	Statens Serum Institut Bioinformatics and Microbial Genomics	Danish Covid-19 Genome Consortium et al	?	?	?
Denmark/DCGC-404229/2022	EPI_ISL_10733033	2022-02-28	Department of Bacteria	Parasites and Fungi	Statens Serum Institut	Copenhagen	Denmark	Statens Serum Institut Bioinformatics and Microbial Genomics	Danish Covid-19 Genome Consortium et al	?	?	?
Denmark/DCGC-404242/2022	EPI_ISL_10733046	2022-02-28	Department of Bacteria	Parasites and Fungi	Statens Serum Institut	Copenhagen	Denmark	Statens Serum Institut Bioinformatics and Microbial Genomics	Danish Covid-19 Genome Consortium et al	?	?	?
Denmark/DCGC-404267/2022	EPI_ISL_10733070	2022-02-23	Department of Bacteria	Parasites and Fungi	Statens Serum Institut	Copenhagen	Denmark	Statens Serum Institut Bioinformatics and Microbial Genomics	Danish Covid-19 Genome Consortium et al	?	?	?
Denmark/DCGC-404272/2022	EPI_ISL_10733074	2022-02-27	Department of Bacteria	Parasites and Fungi	Statens Serum Institut	Copenhagen	Denmark	Statens Serum Institut Bioinformatics and Microbial Genomics	Danish Covid-19 Genome Consortium et al	?	?	?
Denmark/DCGC-404343/2022	EPI_ISL_10733146	2022-02-28	Department of Bacteria	Parasites and Fungi	Statens Serum Institut	Copenhagen	Denmark	Statens Serum Institut Bioinformatics and Microbial Genomics	Danish Covid-19 Genome Consortium et al	?	?	?
Denmark/DCGC-404356/2022	EPI_ISL_10733159	2022-02-28	Department of Bacteria	Parasites and Fungi	Statens Serum Institut	Copenhagen	Denmark	Statens Serum Institut Bioinformatics and Microbial Genomics	Danish Covid-19 Genome Consortium et al	?	?	?
Denmark/DCGC-404384/2022	EPI_ISL_10733187	2022-02-24	Department of Bacteria	Parasites and Fungi	Statens Serum Institut	Copenhagen	Denmark	Statens Serum Institut Bioinformatics and Microbial Genomics	Danish Covid-19 Genome Consortium et al	?	?	?
Denmark/DCGC-404416/2022	EPI_ISL_10733220	2022-02-28	Department of Bacteria	Parasites and Fungi	Statens Serum Institut	Copenhagen	Denmark	Statens Serum Institut Bioinformatics and Microbial Genomics	Danish Covid-19 Genome Consortium et al	?	?	?
Denmark/DCGC-404418/2022	EPI_ISL_10733222	2022-02-28	Department of Bacteria	Parasites and Fungi	Statens Serum Institut	Copenhagen	Denmark	Statens Serum Institut Bioinformatics and Microbial Genomics	Danish Covid-19 Genome Consortium et al	?	?	?
Denmark/DCGC-404428/2022	EPI_ISL_10733232	2022-02-27	Department of Bacteria	Parasites and Fungi	Statens Serum Institut	Copenhagen	Denmark	Statens Serum Institut Bioinformatics and Microbial Genomics	Danish Covid-19 Genome Consortium et al	?	?	?
Denmark/DCGC-404464/2022	EPI_ISL_10733268	2022-02-28	Department of Bacteria	Parasites and Fungi	Statens Serum Institut	Copenhagen	Denmark	Statens Serum Institut Bioinformatics and Microbial Genomics	Danish Covid-19 Genome Consortium et al	?	?	?
Denmark/DCGC-404470/2022	EPI_ISL_10733274	2022-02-28	Department of Bacteria	Parasites and Fungi	Statens Serum Institut	Copenhagen	Denmark	Statens Serum Institut Bioinformatics and Microbial Genomics	Danish Covid-19 Genome Consortium et al	?	?	?
Denmark/DCGC-404503/2022	EPI_ISL_10733307	2022-02-28	Department of Bacteria	Parasites and Fungi	Statens Serum Institut	Copenhagen	Denmark	Statens Serum Institut Bioinformatics and Microbial Genomics	Danish Covid-19 Genome Consortium et al	?	?	?
Denmark/DCGC-404506/2022	EPI_ISL_10733310	2022-02-27	Department of Bacteria	Parasites and Fungi	Statens Serum Institut	Copenhagen	Denmark	Statens Serum Institut Bioinformatics and Microbial Genomics	Danish Covid-19 Genome Consortium et al	?	?	?
Denmark/DCGC-404526/2022	EPI_ISL_10733329	2022-02-25	Department of Bacteria	Parasites and Fungi	Statens Serum Institut	Copenhagen	Denmark	Statens Serum Institut Bioinformatics and Microbial Genomics	Danish Covid-19 Genome Consortium et al	?	?	?
Denmark/DCGC-404547/2022	EPI_ISL_10733351	2022-02-23	Department of Bacteria	Parasites and Fungi	Statens Serum Institut	Copenhagen	Denmark	Statens Serum Institut Bioinformatics and Microbial Genomics	Danish Covid-19 Genome Consortium et al	?	?	?
Denmark/DCGC-404554/2022	EPI_ISL_10733358	2022-02-27	Department of Bacteria	Parasites and Fungi	Statens Serum Institut	Copenhagen	Denmark	Statens Serum Institut Bioinformatics and Microbial Genomics	Danish Covid-19 Genome Consortium et al	?	?	?
Denmark/DCGC-404559/2022	EPI_ISL_10733363	2022-02-24	Department of Bacteria	Parasites and Fungi	Statens Serum Institut	Copenhagen	Denmark	Statens Serum Institut Bioinformatics and Microbial Genomics	Danish Covid-19 Genome Consortium et al	?	?	?
Denmark/DCGC-404585/2022	EPI_ISL_10733389	2022-02-28	Department of Bacteria	Parasites and Fungi	Statens Serum Institut	Copenhagen	Denmark	Statens Serum Institut Bioinformatics and Microbial Genomics	Danish Covid-19 Genome Consortium et al	?	?	?
Denmark/DCGC-404634/2022	EPI_ISL_10733438	2022-02-25	Department of Bacteria	Parasites and Fungi	Statens Serum Institut	Copenhagen	Denmark	Statens Serum Institut Bioinformatics and Microbial Genomics	Danish Covid-19 Genome Consortium et al	?	?	?
Denmark/DCGC-404636/2022	EPI_ISL_10733440	2022-02-23	Department of Bacteria	Parasites and Fungi	Statens Serum Institut	Copenhagen	Denmark	Statens Serum Institut Bioinformatics and Microbial Genomics	Danish Covid-19 Genome Consortium et al	?	?	?
Denmark/DCGC-404652/2022	EPI_ISL_10733456	2022-02-28	Department of Bacteria	Parasites and Fungi	Statens Serum Institut	Copenhagen	Denmark	Statens Serum Institut Bioinformatics and Microbial Genomics	Danish Covid-19 Genome Consortium et al	?	?	?
Denmark/DCGC-404656/2022	EPI_ISL_10733460	2022-02-28	Department of Bacteria	Parasites and Fungi	Statens Serum Institut	Copenhagen	Denmark	Statens Serum Institut Bioinformatics and Microbial Genomics	Danish Covid-19 Genome Consortium et al	?	?	?
Denmark/DCGC-404711/2022	EPI_ISL_10733513	2022-02-25	Department of Bacteria	Parasites and Fungi	Statens Serum Institut	Copenhagen	Denmark	Statens Serum Institut Bioinformatics and Microbial Genomics	Danish Covid-19 Genome Consortium et al	?	?	?
Denmark/DCGC-404765/2022	EPI_ISL_10733567	2022-02-25	Department of Bacteria	Parasites and Fungi	Statens Serum Institut	Copenhagen	Denmark	Statens Serum Institut Bioinformatics and Microbial Genomics	Danish Covid-19 Genome Consortium et al	?	?	?
Denmark/DCGC-404766/2022	EPI_ISL_10733568	2022-02-25	Department of Bacteria	Parasites and Fungi	Statens Serum Institut	Copenhagen	Denmark	Statens Serum Institut Bioinformatics and Microbial Genomics	Danish Covid-19 Genome Consortium et al	?	?	?
Denmark/DCGC-404779/2022	EPI_ISL_10733581	2022-02-28	Department of Bacteria	Parasites and Fungi	Statens Serum Institut	Copenhagen	Denmark	Statens Serum Institut Bioinformatics and Microbial Genomics	Danish Covid-19 Genome Consortium et al	?	?	?
Denmark/DCGC-404845/2022	EPI_ISL_10733648	2022-02-23	Department of Bacteria	Parasites and Fungi	Statens Serum Institut	Copenhagen	Denmark	Statens Serum Institut Bioinformatics and Microbial Genomics	Danish Covid-19 Genome Consortium et al	?	?	?
Denmark/DCGC-404863/2022	EPI_ISL_10733666	2022-02-22	Department of Bacteria	Parasites and Fungi	Statens Serum Institut	Copenhagen	Denmark	Statens Serum Institut Bioinformatics and Microbial Genomics	Danish Covid-19 Genome Consortium et al	?	?	?
Denmark/DCGC-404899/2022	EPI_ISL_10733702	2022-02-28	Department of Bacteria	Parasites and Fungi	Statens Serum Institut	Copenhagen	Denmark	Statens Serum Institut Bioinformatics and Microbial Genomics	Danish Covid-19 Genome Consortium et al	?	?	?
Denmark/DCGC-404924/2022	EPI_ISL_10733727	2022-02-23	Department of Bacteria	Parasites and Fungi	Statens Serum Institut	Copenhagen	Denmark	Statens Serum Institut Bioinformatics and Microbial Genomics	Danish Covid-19 Genome Consortium et al	?	?	?
Denmark/DCGC-404926/2022	EPI_ISL_10733729	2022-02-28	Department of Bacteria	Parasites and Fungi	Statens Serum Institut	Copenhagen	Denmark	Statens Serum Institut Bioinformatics and Microbial Genomics	Danish Covid-19 Genome Consortium et al	?	?	?
Denmark/DCGC-404928/2022	EPI_ISL_10733731	2022-02-25	Department of Bacteria	Parasites and Fungi	Statens Serum Institut	Copenhagen	Denmark	Statens Serum Institut Bioinformatics and Microbial Genomics	Danish Covid-19 Genome Consortium et al	?	?	?
Denmark/DCGC-404931/2022	EPI_ISL_10733734	2022-02-28	Department of Bacteria	Parasites and Fungi	Statens Serum Institut	Copenhagen	Denmark	Statens Serum Institut Bioinformatics and Microbial Genomics	Danish Covid-19 Genome Consortium et al	?	?	?
Denmark/DCGC-404935/2022	EPI_ISL_10733737	2022-02-27	Department of Bacteria	Parasites and Fungi	Statens Serum Institut	Copenhagen	Denmark	Statens Serum Institut Bioinformatics and Microbial Genomics	Danish Covid-19 Genome Consortium et al	?	?	?
Denmark/DCGC-404937/2022	EPI_ISL_10733739	2022-02-23	Department of Bacteria	Parasites and Fungi	Statens Serum Institut	Copenhagen	Denmark	Statens Serum Institut Bioinformatics and Microbial Genomics	Danish Covid-19 Genome Consortium et al	?	?	?
Denmark/DCGC-404942/2022	EPI_ISL_10733744	2022-02-27	Department of Bacteria	Parasites and Fungi	Statens Serum Institut	Copenhagen	Denmark	Statens Serum Institut Bioinformatics and Microbial Genomics	Danish Covid-19 Genome Consortium et al	?	?	?
Djibouti/NAMRU3_A111/2022	EPI_ISL_9712178	2022-01-04	Naval Medical Research Unit No. 3	Naval Medical Research Center Biological Defense Research Directorate	Logan J. Voegtly et al	?	?	?
Djibouti/NAMRU3_A112/2022	EPI_ISL_9712179	2022-01-04	Naval Medical Research Unit No. 3	Naval Medical Research Center Biological Defense Research Directorate	Logan J. Voegtly et al	?	?	?
Djibouti/NAMRU3_A117/2022	EPI_ISL_9712182	2022-01-04	Naval Medical Research Unit No. 3	Naval Medical Research Center Biological Defense Research Directorate	Logan J. Voegtly et al	?	?	?
Djibouti/NAMRU3_A125/2022	EPI_ISL_10038203	2022-01-03	Naval Medical Research Unit No. 3	Naval Medical Research Center Biological Defense Research Directorate	Logan J. Voegtly et al	?	?	?
Djibouti/NAMRU3_A134/2022	EPI_ISL_9712184	2022-01-03	Naval Medical Research Unit No. 3	Naval Medical Research Center Biological Defense Research Directorate	Logan J. Voegtly et al	?	?	?
Djibouti/NAMRU3_A138/2022	EPI_ISL_10038189	2022-01-03	Naval Medical Research Unit No. 3	Naval Medical Research Center Biological Defense Research Directorate	Logan J. Voegtly et al	?	?	?
Djibouti/NAMRU3_A139/2022	EPI_ISL_9712186	2022-01-03	Naval Medical Research Unit No. 3	Naval Medical Research Center Biological Defense Research Directorate	Logan J. Voegtly et al	?	?	?
Djibouti/NAMRU3_A15/2021	EPI_ISL_9712194	2021-12-27	Naval Medical Research Unit No. 3	Naval Medical Research Center Biological Defense Research Directorate	Logan J. Voegtly et al	?	?	?
Djibouti/NAMRU3_A155/2022	EPI_ISL_10038206	2022-01-03	Naval Medical Research Unit No. 3	Naval Medical Research Center Biological Defense Research Directorate	Logan J. Voegtly et al	?	?	?
Djibouti/NAMRU3_A184/2022	EPI_ISL_9712204	2022-01-03	Naval Medical Research Unit No. 3	Naval Medical Research Center Biological Defense Research Directorate	Logan J. Voegtly et al	?	?	?
Djibouti/NAMRU3_A197/2022	EPI_ISL_9712205	2022-01-03	Naval Medical Research Unit No. 3	Naval Medical Research Center Biological Defense Research Directorate	Logan J. Voegtly et al	?	?	?
Djibouti/NAMRU3_A274/2022	EPI_ISL_9712207	2022-01-03	Naval Medical Research Unit No. 3	Naval Medical Research Center Biological Defense Research Directorate	Logan J. Voegtly et al	?	?	?
Djibouti/NAMRU3_A392/2022	EPI_ISL_10038174	2022-01-01	Naval Medical Research Unit No. 3	Naval Medical Research Center Biological Defense Research Directorate	Logan J. Voegtly et al	?	?	?
Djibouti/NAMRU3_A395/2022	EPI_ISL_10038175	2022-01-01	Naval Medical Research Unit No. 3	Naval Medical Research Center Biological Defense Research Directorate	Logan J. Voegtly et al	?	?	?
Djibouti/NAMRU3_A423/2021	EPI_ISL_9712214	2021-12-31	Naval Medical Research Unit No. 3	Naval Medical Research Center Biological Defense Research Directorate	Logan J. Voegtly et al	?	?	?
Djibouti/NAMRU3_A424/2021	EPI_ISL_9712215	2021-12-31	Naval Medical Research Unit No. 3	Naval Medical Research Center Biological Defense Research Directorate	Logan J. Voegtly et al	?	?	?
Djibouti/NAMRU3_A425/2021	EPI_ISL_9712216	2021-12-31	Naval Medical Research Unit No. 3	Naval Medical Research Center Biological Defense Research Directorate	Logan J. Voegtly et al	?	?	?
Djibouti/NAMRU3_A426/2021	EPI_ISL_9712217	2021-12-31	Naval Medical Research Unit No. 3	Naval Medical Research Center Biological Defense Research Directorate	Logan J. Voegtly et al	?	?	?
Djibouti/NAMRU3_A427/2021	EPI_ISL_9712218	2021-12-31	Naval Medical Research Unit No. 3	Naval Medical Research Center Biological Defense Research Directorate	Logan J. Voegtly et al	?	?	?
Djibouti/NAMRU3_A429/2021	EPI_ISL_9712220	2021-12-31	Naval Medical Research Unit No. 3	Naval Medical Research Center Biological Defense Research Directorate	Logan J. Voegtly et al	?	?	?
Djibouti/NAMRU3_A434/2021	EPI_ISL_9712222	2021-12-31	Naval Medical Research Unit No. 3	Naval Medical Research Center Biological Defense Research Directorate	Logan J. Voegtly et al	?	?	?
Djibouti/NAMRU3_A453/2021	EPI_ISL_9712223	2021-12-29	Naval Medical Research Unit No. 3	Naval Medical Research Center Biological Defense Research Directorate	Logan J. Voegtly et al	?	?	?
Djibouti/NAMRU3_A463/2021	EPI_ISL_9712226	2021-12-29	Naval Medical Research Unit No. 3	Naval Medical Research Center Biological Defense Research Directorate	Logan J. Voegtly et al	?	?	?
Djibouti/NAMRU3_A469/2021	EPI_ISL_9712227	2021-12-29	Naval Medical Research Unit No. 3	Naval Medical Research Center Biological Defense Research Directorate	Logan J. Voegtly et al	?	?	?
Djibouti/NAMRU3_A471/2021	EPI_ISL_9712228	2021-12-29	Naval Medical Research Unit No. 3	Naval Medical Research Center Biological Defense Research Directorate	Logan J. Voegtly et al	?	?	?
Djibouti/NAMRU3_A521/2021	EPI_ISL_9712232	2021-12-29	Naval Medical Research Unit No. 3	Naval Medical Research Center Biological Defense Research Directorate	Logan J. Voegtly et al	?	?	?
Djibouti/NAMRU3_A529/2021	EPI_ISL_9712233	2021-12-31	Naval Medical Research Unit No. 3	Naval Medical Research Center Biological Defense Research Directorate	Logan J. Voegtly et al	?	?	?
Djibouti/NAMRU3_A530/2021	EPI_ISL_9712234	2021-12-31	Naval Medical Research Unit No. 3	Naval Medical Research Center Biological Defense Research Directorate	Logan J. Voegtly et al	?	?	?
Djibouti/NAMRU3_A532/2021	EPI_ISL_9712235	2021-12-31	Naval Medical Research Unit No. 3	Naval Medical Research Center Biological Defense Research Directorate	Logan J. Voegtly et al	?	?	?
Djibouti/NAMRU3_A537/2021	EPI_ISL_9712236	2021-12-31	Naval Medical Research Unit No. 3	Naval Medical Research Center Biological Defense Research Directorate	Logan J. Voegtly et al	?	?	?
Djibouti/NAMRU3_A540/2021	EPI_ISL_9712237	2021-12-30	Naval Medical Research Unit No. 3	Naval Medical Research Center Biological Defense Research Directorate	Logan J. Voegtly et al	?	?	?
Djibouti/NAMRU3_A542/2021	EPI_ISL_9712238	2021-12-30	Naval Medical Research Unit No. 3	Naval Medical Research Center Biological Defense Research Directorate	Logan J. Voegtly et al	?	?	?
Djibouti/NAMRU3_A547/2021	EPI_ISL_9712240	2021-12-31	Naval Medical Research Unit No. 3	Naval Medical Research Center Biological Defense Research Directorate	Logan J. Voegtly et al	?	?	?
Djibouti/NAMRU3_A552/2021	EPI_ISL_9712241	2021-12-29	Naval Medical Research Unit No. 3	Naval Medical Research Center Biological Defense Research Directorate	Logan J. Voegtly et al	?	?	?
Djibouti/NAMRU3_A583/2021	EPI_ISL_9712246	2021-12-29	Naval Medical Research Unit No. 3	Naval Medical Research Center Biological Defense Research Directorate	Logan J. Voegtly et al	?	?	?
Djibouti/NAMRU3_A587/2021	EPI_ISL_9712248	2021-12-29	Naval Medical Research Unit No. 3	Naval Medical Research Center Biological Defense Research Directorate	Logan J. Voegtly et al	?	?	?
Djibouti/NAMRU3_A61/2021	EPI_ISL_9712251	2021-12-27	Naval Medical Research Unit No. 3	Naval Medical Research Center Biological Defense Research Directorate	Logan J. Voegtly et al	?	?	?
Djibouti/NAMRU3_A632/2022	EPI_ISL_10038176	2022-01-01	Naval Medical Research Unit No. 3	Naval Medical Research Center Biological Defense Research Directorate	Logan J. Voegtly et al	?	?	?
Djibouti/NAMRU3_A656/2022	EPI_ISL_10038177	2022-01-01	Naval Medical Research Unit No. 3	Naval Medical Research Center Biological Defense Research Directorate	Logan J. Voegtly et al	?	?	?
Djibouti/NAMRU3_A663/2022	EPI_ISL_10038178	2022-01-02	Naval Medical Research Unit No. 3	Naval Medical Research Center Biological Defense Research Directorate	Logan J. Voegtly et al	?	?	?
Djibouti/NAMRU3_A674/2022	EPI_ISL_10038179	2022-01-02	Naval Medical Research Unit No. 3	Naval Medical Research Center Biological Defense Research Directorate	Logan J. Voegtly et al	?	?	?
Djibouti/NAMRU3_A676/2022	EPI_ISL_10038180	2022-01-02	Naval Medical Research Unit No. 3	Naval Medical Research Center Biological Defense Research Directorate	Logan J. Voegtly et al	?	?	?
Djibouti/NAMRU3_A68/2021	EPI_ISL_9712252	2021-12-27	Naval Medical Research Unit No. 3	Naval Medical Research Center Biological Defense Research Directorate	Logan J. Voegtly et al	?	?	?
Djibouti/NAMRU3_A680/2022	EPI_ISL_10038181	2022-01-02	Naval Medical Research Unit No. 3	Naval Medical Research Center Biological Defense Research Directorate	Logan J. Voegtly et al	?	?	?
Djibouti/NAMRU3_A712/2021	EPI_ISL_9712254	2021-12-31	Naval Medical Research Unit No. 3	Naval Medical Research Center Biological Defense Research Directorate	Logan J. Voegtly et al	?	?	?
Djibouti/NAMRU3_A74/2021	EPI_ISL_9712255	2021-12-27	Naval Medical Research Unit No. 3	Naval Medical Research Center Biological Defense Research Directorate	Logan J. Voegtly et al	?	?	?
Djibouti/NAMRU3_A75/2021	EPI_ISL_9712256	2021-12-28	Naval Medical Research Unit No. 3	Naval Medical Research Center Biological Defense Research Directorate	Logan J. Voegtly et al	?	?	?
Djibouti/NAMRU3_A754/2021	EPI_ISL_10038170	2021-12-31	Naval Medical Research Unit No. 3	Naval Medical Research Center Biological Defense Research Directorate	Logan J. Voegtly et al	?	?	?
Djibouti/NAMRU3_A768/2021	EPI_ISL_10038171	2021-12-31	Naval Medical Research Unit No. 3	Naval Medical Research Center Biological Defense Research Directorate	Logan J. Voegtly et al	?	?	?
Djibouti/NAMRU3_A775/2021	EPI_ISL_10038172	2021-12-31	Naval Medical Research Unit No. 3	Naval Medical Research Center Biological Defense Research Directorate	Logan J. Voegtly et al	?	?	?
Djibouti/NAMRU3_A786/2022	EPI_ISL_10038182	2022-01-02	Naval Medical Research Unit No. 3	Naval Medical Research Center Biological Defense Research Directorate	Logan J. Voegtly et al	?	?	?
Djibouti/NAMRU3_A845/2022	EPI_ISL_10038184	2022-01-02	Naval Medical Research Unit No. 3	Naval Medical Research Center Biological Defense Research Directorate	Logan J. Voegtly et al	?	?	?
Djibouti/NAMRU3_A858/2022	EPI_ISL_10038185	2022-01-02	Naval Medical Research Unit No. 3	Naval Medical Research Center Biological Defense Research Directorate	Logan J. Voegtly et al	?	?	?
Djibouti/NAMRU3_A88/2021	EPI_ISL_9712258	2021-12-28	Naval Medical Research Unit No. 3	Naval Medical Research Center Biological Defense Research Directorate	Logan J. Voegtly et al	?	?	?
Djibouti/NAMRU3_A9/2021	EPI_ISL_9712263	2021-12-27	Naval Medical Research Unit No. 3	Naval Medical Research Center Biological Defense Research Directorate	Logan J. Voegtly et al	?	?	?
Djibouti/NAMRU3_A90/2021	EPI_ISL_9712259	2021-12-27	Naval Medical Research Unit No. 3	Naval Medical Research Center Biological Defense Research Directorate	Logan J. Voegtly et al	?	?	?
Djibouti/NAMRU3_A903/2022	EPI_ISL_10038208	2022-01-03	Naval Medical Research Unit No. 3	Naval Medical Research Center Biological Defense Research Directorate	Logan J. Voegtly et al	?	?	?
Djibouti/NAMRU3_A905/2022	EPI_ISL_10038196	2022-01-03	Naval Medical Research Unit No. 3	Naval Medical Research Center Biological Defense Research Directorate	Logan J. Voegtly et al	?	?	?
Djibouti/NAMRU3_A914/2022	EPI_ISL_10038209	2022-01-03	Naval Medical Research Unit No. 3	Naval Medical Research Center Biological Defense Research Directorate	Logan J. Voegtly et al	?	?	?
Djibouti/NAMRU3_A937/2022	EPI_ISL_10038199	2022-01-03	Naval Medical Research Unit No. 3	Naval Medical Research Center Biological Defense Research Directorate	Logan J. Voegtly et al	?	?	?
Djibouti/NAMRU3_A941/2022	EPI_ISL_10038210	2022-01-03	Naval Medical Research Unit No. 3	Naval Medical Research Center Biological Defense Research Directorate	Logan J. Voegtly et al	?	?	?
Djibouti/NAMRU3_A947/2022	EPI_ISL_10038200	2022-01-03	Naval Medical Research Unit No. 3	Naval Medical Research Center Biological Defense Research Directorate	Logan J. Voegtly et al	?	?	?
Djibouti/NAMRU3_A964/2022	EPI_ISL_9712261	2022-01-03	Naval Medical Research Unit No. 3	Naval Medical Research Center Biological Defense Research Directorate	Logan J. Voegtly et al	?	?	?
Djibouti/NAMRU3_A97/2021	EPI_ISL_9712262	2021-12-28	Naval Medical Research Unit No. 3	Naval Medical Research Center Biological Defense Research Directorate	Logan J. Voegtly et al	?	?	?
Djibouti/NAMRU3_B134/2022	EPI_ISL_9712265	2022-01-05	Naval Medical Research Unit No. 3	Naval Medical Research Center Biological Defense Research Directorate	Logan J. Voegtly et al	?	?	?
Djibouti/NAMRU3_B163/2022	EPI_ISL_9712268	2022-01-05	Naval Medical Research Unit No. 3	Naval Medical Research Center Biological Defense Research Directorate	Logan J. Voegtly et al	?	?	?
Djibouti/NAMRU3_CADJ-121/2021	EPI_ISL_9712281	2021-12-30	Naval Medical Research Unit No. 3	Naval Medical Research Center Biological Defense Research Directorate	Logan J. Voegtly et al	?	?	?
Djibouti/NAMRU3_CADJ_114/2021	EPI_ISL_9712282	2021-12-27	Naval Medical Research Unit No. 3	Naval Medical Research Center Biological Defense Research Directorate	Logan J. Voegtly et al	?	?	?
Djibouti/NAMRU3_CADJ_115/2021	EPI_ISL_9712283	2021-12-27	Naval Medical Research Unit No. 3	Naval Medical Research Center Biological Defense Research Directorate	Logan J. Voegtly et al	?	?	?
Djibouti/NAMRU3_CADJ_116/2021	EPI_ISL_9712284	2021-12-27	Naval Medical Research Unit No. 3	Naval Medical Research Center Biological Defense Research Directorate	Logan J. Voegtly et al	?	?	?
Djibouti/NAMRU3_CADJ_117/2021	EPI_ISL_9712285	2021-12-27	Naval Medical Research Unit No. 3	Naval Medical Research Center Biological Defense Research Directorate	Logan J. Voegtly et al	?	?	?
Djibouti/NAMRU3_CADJ_120_2/2021	EPI_ISL_9712287	2021-12-28	Naval Medical Research Unit No. 3	Naval Medical Research Center Biological Defense Research Directorate	Logan J. Voegtly et al	?	?	?
Djibouti/NAMRU3_CI_17/2021	EPI_ISL_9712293	2021-12-27	Naval Medical Research Unit No. 3	Naval Medical Research Center Biological Defense Research Directorate	Logan J. Voegtly et al	?	?	?
Djibouti/NAMRU3_CI_19/2021	EPI_ISL_9712294	2021-12-27	Naval Medical Research Unit No. 3	Naval Medical Research Center Biological Defense Research Directorate	Logan J. Voegtly et al	?	?	?
Djibouti/NAMRU3_H502/2021	EPI_ISL_9712297	2021-12-18	Naval Medical Research Unit No. 3	Naval Medical Research Center Biological Defense Research Directorate	Logan J. Voegtly et al	?	?	?
Djibouti/NAMRU3_H511/2021	EPI_ISL_9712298	2021-12-16	Naval Medical Research Unit No. 3	Naval Medical Research Center Biological Defense Research Directorate	Logan J. Voegtly et al	?	?	?
Djibouti/NAMRU3_H671/2021	EPI_ISL_9712300	2021-12-20	Naval Medical Research Unit No. 3	Naval Medical Research Center Biological Defense Research Directorate	Logan J. Voegtly et al	?	?	?
Djibouti/NAMRU3_H673/2021	EPI_ISL_9712301	2021-12-20	Naval Medical Research Unit No. 3	Naval Medical Research Center Biological Defense Research Directorate	Logan J. Voegtly et al	?	?	?
Djibouti/NAMRU3_H677/2021	EPI_ISL_9712302	2021-12-20	Naval Medical Research Unit No. 3	Naval Medical Research Center Biological Defense Research Directorate	Logan J. Voegtly et al	?	?	?
Djibouti/NAMRU3_H685/2021	EPI_ISL_9712303	2021-12-18	Naval Medical Research Unit No. 3	Naval Medical Research Center Biological Defense Research Directorate	Logan J. Voegtly et al	?	?	?
Djibouti/NAMRU3_H725/2021	EPI_ISL_9712305	2021-12-20	Naval Medical Research Unit No. 3	Naval Medical Research Center Biological Defense Research Directorate	Logan J. Voegtly et al	?	?	?
Djibouti/NAMRU3_H784/2021	EPI_ISL_9712306	2021-12-19	Naval Medical Research Unit No. 3	Naval Medical Research Center Biological Defense Research Directorate	Logan J. Voegtly et al	?	?	?
Djibouti/NAMRU3_H810/2021	EPI_ISL_9712307	2021-12-27	Naval Medical Research Unit No. 3	Naval Medical Research Center Biological Defense Research Directorate	Logan J. Voegtly et al	?	?	?
Djibouti/NAMRU3_H813/2021	EPI_ISL_9712308	2021-12-27	Naval Medical Research Unit No. 3	Naval Medical Research Center Biological Defense Research Directorate	Logan J. Voegtly et al	?	?	?
Djibouti/NAMRU3_H826/2021	EPI_ISL_9712309	2021-12-26	Naval Medical Research Unit No. 3	Naval Medical Research Center Biological Defense Research Directorate	Logan J. Voegtly et al	?	?	?
Djibouti/NAMRU3_H873/2021	EPI_ISL_9712312	2021-12-25	Naval Medical Research Unit No. 3	Naval Medical Research Center Biological Defense Research Directorate	Logan J. Voegtly et al	?	?	?
Djibouti/NAMRU3_H884/2021	EPI_ISL_9712314	2021-12-25	Naval Medical Research Unit No. 3	Naval Medical Research Center Biological Defense Research Directorate	Logan J. Voegtly et al	?	?	?
Djibouti/NAMRU3_H886/2021	EPI_ISL_9712315	2021-12-25	Naval Medical Research Unit No. 3	Naval Medical Research Center Biological Defense Research Directorate	Logan J. Voegtly et al	?	?	?
Djibouti/NAMRU3_H898/2021	EPI_ISL_9712316	2021-12-24	Naval Medical Research Unit No. 3	Naval Medical Research Center Biological Defense Research Directorate	Logan J. Voegtly et al	?	?	?
Djibouti/NAMRU3_H901/2021	EPI_ISL_9712317	2021-12-24	Naval Medical Research Unit No. 3	Naval Medical Research Center Biological Defense Research Directorate	Logan J. Voegtly et al	?	?	?
Djibouti/NAMRU3_H907/2021	EPI_ISL_9712318	2021-12-24	Naval Medical Research Unit No. 3	Naval Medical Research Center Biological Defense Research Directorate	Logan J. Voegtly et al	?	?	?
Djibouti/NAMRU3_H911/2021	EPI_ISL_9712320	2021-12-24	Naval Medical Research Unit No. 3	Naval Medical Research Center Biological Defense Research Directorate	Logan J. Voegtly et al	?	?	?
Djibouti/NAMRU3_H920/2021	EPI_ISL_9712321	2021-12-23	Naval Medical Research Unit No. 3	Naval Medical Research Center Biological Defense Research Directorate	Logan J. Voegtly et al	?	?	?
Djibouti/NAMRU3_H928/2021	EPI_ISL_9712323	2021-12-23	Naval Medical Research Unit No. 3	Naval Medical Research Center Biological Defense Research Directorate	Logan J. Voegtly et al	?	?	?
Djibouti/NAMRU3_H930/2021	EPI_ISL_9712324	2021-12-23	Naval Medical Research Unit No. 3	Naval Medical Research Center Biological Defense Research Directorate	Logan J. Voegtly et al	?	?	?
Djibouti/NAMRU3_H932/2021	EPI_ISL_9712325	2021-12-23	Naval Medical Research Unit No. 3	Naval Medical Research Center Biological Defense Research Directorate	Logan J. Voegtly et al	?	?	?
Djibouti/NAMRU3_H943/2021	EPI_ISL_9712326	2021-12-22	Naval Medical Research Unit No. 3	Naval Medical Research Center Biological Defense Research Directorate	Logan J. Voegtly et al	?	?	?
Djibouti/NAMRU3_H946/2021	EPI_ISL_9712327	2021-12-22	Naval Medical Research Unit No. 3	Naval Medical Research Center Biological Defense Research Directorate	Logan J. Voegtly et al	?	?	?
Djibouti/NAMRU3_H988/2021	EPI_ISL_9712330	2021-12-21	Naval Medical Research Unit No. 3	Naval Medical Research Center Biological Defense Research Directorate	Logan J. Voegtly et al	?	?	?
Djibouti/NAMRU3_H989/2021	EPI_ISL_9712331	2021-12-21	Naval Medical Research Unit No. 3	Naval Medical Research Center Biological Defense Research Directorate	Logan J. Voegtly et al	?	?	?
Djibouti/NAMRU3_H991/2021	EPI_ISL_9712332	2021-12-21	Naval Medical Research Unit No. 3	Naval Medical Research Center Biological Defense Research Directorate	Logan J. Voegtly et al	?	?	?
DominicanRepublic/1275698/2021	EPI_ISL_8482325	2021-10-08	Biotechnology Core Facility Branch	Centers for Disease Control and Prevention	Centers for Disease Control and Prevention Division of Viral Diseases	Pathogen Discovery	et al	?	?	?
DominicanRepublic/1276642/2021	EPI_ISL_8482319	2021-10-08	Biotechnology Core Facility Branch	Centers for Disease Control and Prevention	Centers for Disease Control and Prevention Division of Viral Diseases	Pathogen Discovery	et al	?	?	?
DominicanRepublic/1278462/2021	EPI_ISL_8482328	2021-10-09	Biotechnology Core Facility Branch	Centers for Disease Control and Prevention	Centers for Disease Control and Prevention Division of Viral Diseases	Pathogen Discovery	et al	?	?	?
DominicanRepublic/1278470/2021	EPI_ISL_8482326	2021-10-09	Biotechnology Core Facility Branch	Centers for Disease Control and Prevention	Centers for Disease Control and Prevention Division of Viral Diseases	Pathogen Discovery	et al	?	?	?
DominicanRepublic/1279007/2021	EPI_ISL_8482324	2021-10-08	Biotechnology Core Facility Branch	Centers for Disease Control and Prevention	Centers for Disease Control and Prevention Division of Viral Diseases	Pathogen Discovery	et al	?	?	?
DominicanRepublic/1280012/2021	EPI_ISL_8482327	2021-10-09	Biotechnology Core Facility Branch	Centers for Disease Control and Prevention	Centers for Disease Control and Prevention Division of Viral Diseases	Pathogen Discovery	et al	?	?	?
DominicanRepublic/1280227/2021	EPI_ISL_8482329	2021-10-10	Biotechnology Core Facility Branch	Centers for Disease Control and Prevention	Centers for Disease Control and Prevention Division of Viral Diseases	Pathogen Discovery	et al	?	?	?
DominicanRepublic/1280750/2021	EPI_ISL_8482331	2021-10-11	Biotechnology Core Facility Branch	Centers for Disease Control and Prevention	Centers for Disease Control and Prevention Division of Viral Diseases	Pathogen Discovery	et al	?	?	?
DominicanRepublic/1280977/2021	EPI_ISL_8482322	2021-10-08	Biotechnology Core Facility Branch	Centers for Disease Control and Prevention	Centers for Disease Control and Prevention Division of Viral Diseases	Pathogen Discovery	et al	?	?	?
DominicanRepublic/1281371/2021	EPI_ISL_8482339	2021-10-11	Biotechnology Core Facility Branch	Centers for Disease Control and Prevention	Centers for Disease Control and Prevention Division of Viral Diseases	Pathogen Discovery	et al	?	?	?
DominicanRepublic/1297694/2021	EPI_ISL_8482350	2021-10-12	Biotechnology Core Facility Branch	Centers for Disease Control and Prevention	Centers for Disease Control and Prevention Division of Viral Diseases	Pathogen Discovery	et al	?	?	?
DominicanRepublic/1298099/2021	EPI_ISL_8482362	2021-10-14	Biotechnology Core Facility Branch	Centers for Disease Control and Prevention	Centers for Disease Control and Prevention Division of Viral Diseases	Pathogen Discovery	et al	?	?	?
DominicanRepublic/1299225/2021	EPI_ISL_8482335	2021-10-11	Biotechnology Core Facility Branch	Centers for Disease Control and Prevention	Centers for Disease Control and Prevention Division of Viral Diseases	Pathogen Discovery	et al	?	?	?
DominicanRepublic/1299228/2021	EPI_ISL_8482342	2021-10-12	Biotechnology Core Facility Branch	Centers for Disease Control and Prevention	Centers for Disease Control and Prevention Division of Viral Diseases	Pathogen Discovery	et al	?	?	?
DominicanRepublic/1303738/2021	EPI_ISL_8482353	2021-10-13	Biotechnology Core Facility Branch	Centers for Disease Control and Prevention	Centers for Disease Control and Prevention Division of Viral Diseases	Pathogen Discovery	et al	?	?	?
DominicanRepublic/1303798/2021	EPI_ISL_8482373	2021-10-14	Biotechnology Core Facility Branch	Centers for Disease Control and Prevention	Centers for Disease Control and Prevention Division of Viral Diseases	Pathogen Discovery	et al	?	?	?
DominicanRepublic/1304207/2021	EPI_ISL_8482344	2021-10-12	Biotechnology Core Facility Branch	Centers for Disease Control and Prevention	Centers for Disease Control and Prevention Division of Viral Diseases	Pathogen Discovery	et al	?	?	?
DominicanRepublic/1304244/2021	EPI_ISL_8482338	2021-10-11	Biotechnology Core Facility Branch	Centers for Disease Control and Prevention	Centers for Disease Control and Prevention Division of Viral Diseases	Pathogen Discovery	et al	?	?	?
DominicanRepublic/1304312/2021	EPI_ISL_8482346	2021-10-12	Biotechnology Core Facility Branch	Centers for Disease Control and Prevention	Centers for Disease Control and Prevention Division of Viral Diseases	Pathogen Discovery	et al	?	?	?
DominicanRepublic/1304375/2021	EPI_ISL_8482334	2021-10-11	Biotechnology Core Facility Branch	Centers for Disease Control and Prevention	Centers for Disease Control and Prevention Division of Viral Diseases	Pathogen Discovery	et al	?	?	?
DominicanRepublic/1309766/2021	EPI_ISL_8482352	2021-10-13	Biotechnology Core Facility Branch	Centers for Disease Control and Prevention	Centers for Disease Control and Prevention Division of Viral Diseases	Pathogen Discovery	et al	?	?	?
DominicanRepublic/1310634/2021	EPI_ISL_8482371	2021-10-14	Biotechnology Core Facility Branch	Centers for Disease Control and Prevention	Centers for Disease Control and Prevention Division of Viral Diseases	Pathogen Discovery	et al	?	?	?
DominicanRepublic/1311292/2021	EPI_ISL_8482359	2021-10-14	Biotechnology Core Facility Branch	Centers for Disease Control and Prevention	Centers for Disease Control and Prevention Division of Viral Diseases	Pathogen Discovery	et al	?	?	?
DominicanRepublic/1311658/2021	EPI_ISL_8482341	2021-10-12	Biotechnology Core Facility Branch	Centers for Disease Control and Prevention	Centers for Disease Control and Prevention Division of Viral Diseases	Pathogen Discovery	et al	?	?	?
DominicanRepublic/1313127/2021	EPI_ISL_8482369	2021-10-14	Biotechnology Core Facility Branch	Centers for Disease Control and Prevention	Centers for Disease Control and Prevention Division of Viral Diseases	Pathogen Discovery	et al	?	?	?
DominicanRepublic/1313948/2021	EPI_ISL_8482368	2021-10-14	Biotechnology Core Facility Branch	Centers for Disease Control and Prevention	Centers for Disease Control and Prevention Division of Viral Diseases	Pathogen Discovery	et al	?	?	?
DominicanRepublic/1314067/2021	EPI_ISL_8482395	2021-10-15	Biotechnology Core Facility Branch	Centers for Disease Control and Prevention	Centers for Disease Control and Prevention Division of Viral Diseases	Pathogen Discovery	et al	?	?	?
DominicanRepublic/1314084/2021	EPI_ISL_8482374	2021-10-14	Biotechnology Core Facility Branch	Centers for Disease Control and Prevention	Centers for Disease Control and Prevention Division of Viral Diseases	Pathogen Discovery	et al	?	?	?
DominicanRepublic/1316569/2021	EPI_ISL_8482375	2021-10-15	Biotechnology Core Facility Branch	Centers for Disease Control and Prevention	Centers for Disease Control and Prevention Division of Viral Diseases	Pathogen Discovery	et al	?	?	?
DominicanRepublic/1316748/2021	EPI_ISL_8482366	2021-10-14	Biotechnology Core Facility Branch	Centers for Disease Control and Prevention	Centers for Disease Control and Prevention Division of Viral Diseases	Pathogen Discovery	et al	?	?	?
DominicanRepublic/1316939/2021	EPI_ISL_8482363	2021-10-14	Biotechnology Core Facility Branch	Centers for Disease Control and Prevention	Centers for Disease Control and Prevention Division of Viral Diseases	Pathogen Discovery	et al	?	?	?
DominicanRepublic/1317024/2021	EPI_ISL_8482377	2021-10-15	Biotechnology Core Facility Branch	Centers for Disease Control and Prevention	Centers for Disease Control and Prevention Division of Viral Diseases	Pathogen Discovery	et al	?	?	?
DominicanRepublic/1317381/2021	EPI_ISL_8482365	2021-10-14	Biotechnology Core Facility Branch	Centers for Disease Control and Prevention	Centers for Disease Control and Prevention Division of Viral Diseases	Pathogen Discovery	et al	?	?	?
DominicanRepublic/1318233/2021	EPI_ISL_8482358	2021-10-14	Biotechnology Core Facility Branch	Centers for Disease Control and Prevention	Centers for Disease Control and Prevention Division of Viral Diseases	Pathogen Discovery	et al	?	?	?
DominicanRepublic/1318264/2021	EPI_ISL_8482360	2021-10-14	Biotechnology Core Facility Branch	Centers for Disease Control and Prevention	Centers for Disease Control and Prevention Division of Viral Diseases	Pathogen Discovery	et al	?	?	?
DominicanRepublic/1321933/2021	EPI_ISL_8482814	2021-10-18	Biotechnology Core Facility Branch	Centers for Disease Control and Prevention	Centers for Disease Control and Prevention Division of Viral Diseases	Pathogen Discovery	Isaac Sanchez et al	?	?	?
DominicanRepublic/1324435/2021	EPI_ISL_8482802	2021-10-18	Biotechnology Core Facility Branch	Centers for Disease Control and Prevention	Centers for Disease Control and Prevention Division of Viral Diseases	Pathogen Discovery	Isaac Sanchez et al	?	?	?
DominicanRepublic/1324562/2021	EPI_ISL_8482811	2021-10-18	Biotechnology Core Facility Branch	Centers for Disease Control and Prevention	Centers for Disease Control and Prevention Division of Viral Diseases	Pathogen Discovery	Isaac Sanchez et al	?	?	?
DominicanRepublic/1325893/2021	EPI_ISL_8482819	2021-10-18	Biotechnology Core Facility Branch	Centers for Disease Control and Prevention	Centers for Disease Control and Prevention Division of Viral Diseases	Pathogen Discovery	Isaac Sanchez et al	?	?	?
DominicanRepublic/1326213/2021	EPI_ISL_8482812	2021-10-18	Biotechnology Core Facility Branch	Centers for Disease Control and Prevention	Centers for Disease Control and Prevention Division of Viral Diseases	Pathogen Discovery	Isaac Sanchez et al	?	?	?
DominicanRepublic/1328528/2021	EPI_ISL_8482825	2021-10-18	Biotechnology Core Facility Branch	Centers for Disease Control and Prevention	Centers for Disease Control and Prevention Division of Viral Diseases	Pathogen Discovery	Isaac Sanchez et al	?	?	?
DominicanRepublic/1328712/2021	EPI_ISL_8482827	2021-10-19	Biotechnology Core Facility Branch	Centers for Disease Control and Prevention	Centers for Disease Control and Prevention Division of Viral Diseases	Pathogen Discovery	Isaac Sanchez et al	?	?	?
DominicanRepublic/1330075/2021	EPI_ISL_8482804	2021-10-18	Biotechnology Core Facility Branch	Centers for Disease Control and Prevention	Centers for Disease Control and Prevention Division of Viral Diseases	Pathogen Discovery	Isaac Sanchez et al	?	?	?
DominicanRepublic/1330808/2021	EPI_ISL_8482832	2021-10-19	Biotechnology Core Facility Branch	Centers for Disease Control and Prevention	Centers for Disease Control and Prevention Division of Viral Diseases	Pathogen Discovery	Isaac Sanchez et al	?	?	?
DominicanRepublic/1331087/2021	EPI_ISL_8482829	2021-10-19	Biotechnology Core Facility Branch	Centers for Disease Control and Prevention	Centers for Disease Control and Prevention Division of Viral Diseases	Pathogen Discovery	Isaac Sanchez et al	?	?	?
DominicanRepublic/1332229/2021	EPI_ISL_8482837	2021-10-20	Biotechnology Core Facility Branch	Centers for Disease Control and Prevention	Centers for Disease Control and Prevention Division of Viral Diseases	Pathogen Discovery	Isaac Sanchez et al	?	?	?
DominicanRepublic/1332421/2021	EPI_ISL_8482818	2021-10-18	Biotechnology Core Facility Branch	Centers for Disease Control and Prevention	Centers for Disease Control and Prevention Division of Viral Diseases	Pathogen Discovery	Isaac Sanchez et al	?	?	?
DominicanRepublic/1333460/2021	EPI_ISL_8482834	2021-10-19	Biotechnology Core Facility Branch	Centers for Disease Control and Prevention	Centers for Disease Control and Prevention Division of Viral Diseases	Pathogen Discovery	Isaac Sanchez et al	?	?	?
DominicanRepublic/1408197/2021	EPI_ISL_9413625	2021-10-28	Laboratorio Nacional de Salud PÃºblica Dr. Defillo (LNSPDD)	Genomics and Proteomics Departament	Gorgas Memorial Institute For Health Studies	Isaac Miguel et al	?	?	?
DominicanRepublic/1423948/2021	EPI_ISL_9413637	2021-01-11	Laboratorio Nacional de Salud PÃºblica Dr. Defillo (LNSPDD)	Genomics and Proteomics Departament	Gorgas Memorial Institute For Health Studies	Isaac Miguel et al	?	?	?
DominicanRepublic/1424451/2021	EPI_ISL_9413640	2021-10-25	Laboratorio Nacional de Salud PÃºblica Dr. Defillo (LNSPDD)	Genomics and Proteomics Departament	Gorgas Memorial Institute For Health Studies	Isaac Miguel et al	?	?	?
DominicanRepublic/1437151/2021	EPI_ISL_9413618	2021-02-11	Laboratorio Nacional de Salud PÃºblica Dr. Defillo (LNSPDD)	Genomics and Proteomics Departament	Gorgas Memorial Institute For Health Studies	Isaac Miguel et al	?	?	?
DominicanRepublic/1438045/2021	EPI_ISL_9413643	2021-01-11	Laboratorio Nacional de Salud PÃºblica Dr. Defillo (LNSPDD)	Genomics and Proteomics Departament	Gorgas Memorial Institute For Health Studies	Isaac Miguel et al	?	?	?
DominicanRepublic/1440857/2021	EPI_ISL_9413646	2021-04-11	Laboratorio Nacional de Salud PÃºblica Dr. Defillo (LNSPDD)	Genomics and Proteomics Departament	Gorgas Memorial Institute For Health Studies	Isaac Miguel et al	?	?	?
DominicanRepublic/1490623/2021	EPI_ISL_9405830	2021-11-12	Laboratorio Nacional de Salud PÃºblica Dr. Defillo (LNSPDD)	Genomics and Proteomics Departament	Gorgas Memorial Institute For Health Studies	Isaac Miguel et al	?	?	?
DominicanRepublic/1494663/2021	EPI_ISL_9405837	2021-11-12	Laboratorio Nacional de Salud PÃºblica Dr. Defillo (LNSPDD)	Genomics and Proteomics Departament	Gorgas Memorial Institute For Health Studies	Isaac Miguel et al	?	?	?
DominicanRepublic/1504346/2021	EPI_ISL_9405849	2021-11-15	Laboratorio Nacional de Salud PÃºblica Dr. Defillo (LNSPDD)	Genomics and Proteomics Departament	Gorgas Memorial Institute For Health Studies	Isaac Miguel et al	?	?	?
DominicanRepublic/1506145/2021	EPI_ISL_9405852	2021-11-16	Laboratorio Nacional de Salud PÃºblica Dr. Defillo (LNSPDD)	Genomics and Proteomics Departament	Gorgas Memorial Institute For Health Studies	Isaac Miguel et al	?	?	?
DominicanRepublic/1535171/2021	EPI_ISL_9405876	2021-11-23	Laboratorio Nacional de Salud PÃºblica Dr. Defillo (LNSPDD)	Genomics and Proteomics Departament	Gorgas Memorial Institute For Health Studies	Isaac Miguel et al	?	?	?
DominicanRepublic/1536466/2021	EPI_ISL_9405879	2021-11-22	Laboratorio Nacional de Salud PÃºblica Dr. Defillo (LNSPDD)	Genomics and Proteomics Departament	Gorgas Memorial Institute For Health Studies	Isaac Miguel et al	?	?	?
DominicanRepublic/1563523/2021	EPI_ISL_9405908	2021-12-02	Laboratorio Nacional de Salud PÃºblica Dr. Defillo (LNSPDD)	Genomics and Proteomics Departament	Gorgas Memorial Institute For Health Studies	Isaac Miguel et al	?	?	?
DominicanRepublic/1564130/2021	EPI_ISL_8642573	2021-11-22	Biotechnology Core Facility Branch	Centers for Disease Control and Prevention	Centers for Disease Control and Prevention Division of Viral Diseases	Pathogen Discovery	Isaac Sanchez et al	?	?	?
DominicanRepublic/1568190/2021	EPI_ISL_8642601	2021-12-02	Biotechnology Core Facility Branch	Centers for Disease Control and Prevention	Centers for Disease Control and Prevention Division of Viral Diseases	Pathogen Discovery	Isaac Sanchez et al	?	?	?
DominicanRepublic/1574873/2021	EPI_ISL_8642696	2021-12-08	Biotechnology Core Facility Branch	Centers for Disease Control and Prevention	Centers for Disease Control and Prevention Division of Viral Diseases	Pathogen Discovery	Isaac Sanchez et al	?	?	?
DominicanRepublic/1579333/2021	EPI_ISL_8642690	2021-12-08	Biotechnology Core Facility Branch	Centers for Disease Control and Prevention	Centers for Disease Control and Prevention Division of Viral Diseases	Pathogen Discovery	Isaac Sanchez et al	?	?	?
DominicanRepublic/1579344/2021	EPI_ISL_8642706	2021-12-10	Biotechnology Core Facility Branch	Centers for Disease Control and Prevention	Centers for Disease Control and Prevention Division of Viral Diseases	Pathogen Discovery	Isaac Sanchez et al	?	?	?
Ecuador/NIC-INSPI-0421-3044/2022	EPI_ISL_8920892	2022-01-09	INSPI-CRN DE INFLUENZA Y OTROS VIRUS RESPIRATORIOS	INSPI-CRN DE INFLUENZA Y OTROS VIRUS RESPIRATORIOS	Alfredo Bruno et al	?	?	?
Ecuador/NIC-INSPI-0814-3927/2022	EPI_ISL_8920890	2022-01-07	INSPI-CRN DE INFLUENZA Y OTROS VIRUS RESPIRATORIOS	INSPI-CRN DE INFLUENZA Y OTROS VIRUS RESPIRATORIOS	Alfredo Bruno et al	?	?	?
Ecuador/NIC-INSPI-105447/2022	EPI_ISL_9417085	2022-01-03	INSPI-CRN DE INFLUENZA Y OTROS VIRUS RESPIRATORIOS	INSPI-CRN DE INFLUENZA Y OTROS VIRUS RESPIRATORIOS	Alfredo Bruno et al	?	?	?
Ecuador/NIC-INSPI-105551/2022	EPI_ISL_9417083	2022-01-04	INSPI-CRN DE INFLUENZA Y OTROS VIRUS RESPIRATORIOS	INSPI-CRN DE INFLUENZA Y OTROS VIRUS RESPIRATORIOS	Alfredo Bruno et al	?	?	?
Ecuador/NIC-INSPI-111145/2022	EPI_ISL_10397017	2022-02-03	INSPI-CRN DE INFLUENZA Y OTROS VIRUS RESPIRATORIOS	INSPI-CRN DE INFLUENZA Y OTROS VIRUS RESPIRATORIOS	Alfredo Bruno et al	?	?	?
Ecuador/NIC-INSPI-202112210738/2021	EPI_ISL_8406406	2021-12-22	SYNLAB	INSPI-CRN DE INFLUENZA Y OTROS VIRUS RESPIRATORIOS	Alfredo Bruno et al	?	?	?
Ecuador/NIC-INSPI-202112227933/2021	EPI_ISL_8406415	2021-12-22	SYNLAB	INSPI-CRN DE INFLUENZA Y OTROS VIRUS RESPIRATORIOS	Alfredo Bruno et al	?	?	?
Ecuador/NIC-INSPI-211222198/2021	EPI_ISL_8406425	2021-12-22	INSPI-CRN DE INFLUENZA Y OTROS VIRUS RESPIRATORIOS	INSPI-CRN DE INFLUENZA Y OTROS VIRUS RESPIRATORIOS	Alfredo Bruno et al	?	?	?
Ecuador/NIC-INSPI-22528/2022	EPI_ISL_10397013	2022-01-30	INSPI-CRN DE INFLUENZA Y OTROS VIRUS RESPIRATORIOS	INSPI-CRN DE INFLUENZA Y OTROS VIRUS RESPIRATORIOS	Alfredo Bruno et al	?	?	?
Ecuador/NIC-INSPI-364945/2021	EPI_ISL_8011732	2021-12-08	INSPI-CRN DE INFLUENZA Y OTROS VIRUS RESPIRATORIOS	INSPI-CRN DE INFLUENZA Y OTROS VIRUS RESPIRATORIOS	Alfredo Bruno et al	?	?	?
Ecuador/NIC-INSPI-374197/2022	EPI_ISL_8920872	2022-01-03	INSPI-CRN DE INFLUENZA Y OTROS VIRUS RESPIRATORIOS	INSPI-CRN DE INFLUENZA Y OTROS VIRUS RESPIRATORIOS	Alfredo Bruno et al	?	?	?
Ecuador/NIC-INSPI-379214/2022	EPI_ISL_8920855	2022-01-07	INSPI-CRN DE INFLUENZA Y OTROS VIRUS RESPIRATORIOS	INSPI-CRN DE INFLUENZA Y OTROS VIRUS RESPIRATORIOS	Alfredo Bruno et al	?	?	?
Ecuador/NIC-INSPI-385767/2022	EPI_ISL_9417092	2022-01-13	INSPI-CRN DE INFLUENZA Y OTROS VIRUS RESPIRATORIOS	INSPI-CRN DE INFLUENZA Y OTROS VIRUS RESPIRATORIOS	Alfredo Bruno et al	?	?	?
Ecuador/NIC-INSPI-387434/2022	EPI_ISL_9417128	2022-01-13	INSPI-CRN DE INFLUENZA Y OTROS VIRUS RESPIRATORIOS	INSPI-CRN DE INFLUENZA Y OTROS VIRUS RESPIRATORIOS	Alfredo Bruno et al	?	?	?
Ecuador/NIC-INSPI-399171/2022	EPI_ISL_10396962	2022-02-03	INSPI-CRN DE INFLUENZA Y OTROS VIRUS RESPIRATORIOS	INSPI-CRN DE INFLUENZA Y OTROS VIRUS RESPIRATORIOS	Alfredo Bruno et al	?	?	?
Ecuador/NIC-INSPI-61229/2021	EPI_ISL_8011682	2021-12-11	INSPI-CRN DE INFLUENZA Y OTROS VIRUS RESPIRATORIOS	INSPI-CRN DE INFLUENZA Y OTROS VIRUS RESPIRATORIOS	Alfredo Bruno et al	?	?	?
Ecuador/NIC-INSPI-64144/2022	EPI_ISL_8920874	2022-01-03	INSPI-CRN DE INFLUENZA Y OTROS VIRUS RESPIRATORIOS	INSPI-CRN DE INFLUENZA Y OTROS VIRUS RESPIRATORIOS	Alfredo Bruno et al	?	?	?
Ecuador/NIC-INSPI-64165/2022	EPI_ISL_8920901	2022-01-03	INSPI-CRN DE INFLUENZA Y OTROS VIRUS RESPIRATORIOS	INSPI-CRN DE INFLUENZA Y OTROS VIRUS RESPIRATORIOS	Alfredo Bruno et al	?	?	?
Ecuador/NIC-INSPI-64184/2022	EPI_ISL_8920873	2022-01-03	INSPI-CRN DE INFLUENZA Y OTROS VIRUS RESPIRATORIOS	INSPI-CRN DE INFLUENZA Y OTROS VIRUS RESPIRATORIOS	Alfredo Bruno et al	?	?	?
Ecuador/NIC-INSPI-64195/2022	EPI_ISL_8920869	2022-01-02	INSPI-CRN DE INFLUENZA Y OTROS VIRUS RESPIRATORIOS	INSPI-CRN DE INFLUENZA Y OTROS VIRUS RESPIRATORIOS	Alfredo Bruno et al	?	?	?
Ecuador/NIC-INSPI-7208185/2021	EPI_ISL_8011767	2021-12-15	INTERLAB	INSPI-CRN DE INFLUENZA Y OTROS VIRUS RESPIRATORIOS	Alfredo Bruno et al	?	?	?
Ecuador/NIC-INSPI-78253/2022	EPI_ISL_10397002	2022-02-01	INSPI-CRN DE INFLUENZA Y OTROS VIRUS RESPIRATORIOS	INSPI-CRN DE INFLUENZA Y OTROS VIRUS RESPIRATORIOS	Alfredo Bruno et al	?	?	?
Ecuador/NIC-INSPI-78404/2022	EPI_ISL_10396947	2022-01-31	INSPI-CRN DE INFLUENZA Y OTROS VIRUS RESPIRATORIOS	INSPI-CRN DE INFLUENZA Y OTROS VIRUS RESPIRATORIOS	Alfredo Bruno et al	?	?	?
Ecuador/NIC-INSPI-78615/2022	EPI_ISL_10397005	2022-02-01	INSPI-CRN DE INFLUENZA Y OTROS VIRUS RESPIRATORIOS	INSPI-CRN DE INFLUENZA Y OTROS VIRUS RESPIRATORIOS	Alfredo Bruno et al	?	?	?
Ecuador/NIC-INSPI-78621/2022	EPI_ISL_10396938	2022-02-01	INSPI-CRN DE INFLUENZA Y OTROS VIRUS RESPIRATORIOS	INSPI-CRN DE INFLUENZA Y OTROS VIRUS RESPIRATORIOS	Alfredo Bruno et al	?	?	?
Ecuador/NIC-INSPI-78641/2022	EPI_ISL_10397033	2022-02-01	INSPI-CRN DE INFLUENZA Y OTROS VIRUS RESPIRATORIOS	INSPI-CRN DE INFLUENZA Y OTROS VIRUS RESPIRATORIOS	Alfredo Bruno et al	?	?	?
Ecuador/NIC-INSPI-78874/2022	EPI_ISL_10396960	2022-02-01	INSPI-CRN DE INFLUENZA Y OTROS VIRUS RESPIRATORIOS	INSPI-CRN DE INFLUENZA Y OTROS VIRUS RESPIRATORIOS	Alfredo Bruno et al	?	?	?
Egypt/CPHL-EGY21002/2021	EPI_ISL_9047355	2021-12-05	CPHL	MOH	EGYPT	CPHL	Wael H. Roshdy et al	?	?	?
Egypt/CPHL-EGY21003/2021	EPI_ISL_9047356	2021-12-07	CPHL	MOH	EGYPT	CPHL	Wael H. Roshdy et al	?	?	?
Egypt/CPHL-EGY21005/2021	EPI_ISL_9047358	2021-12-09	CPHL	MOH	EGYPT	CPHL	Wael H. Roshdy et al	?	?	?
Egypt/CPHL-EGY21006/2021	EPI_ISL_9047359	2021-12-01	CPHL	MOH	EGYPT	CPHL	Wael H. Roshdy et al	?	?	?
England/ALDP-1A20225/2021	EPI_ISL_3228139	2021-07-25	Lighthouse Lab in Alderley Park	Wellcome Sanger Institute for the COVID-19 Genomics UK (COG-UK) Consortium	Jacquelyn Wynn et al	?	?	?
England/ALDP-1AF2022/2021	EPI_ISL_3381900	2021-08-02	Lighthouse Lab in Alderley Park	Wellcome Sanger Institute for the COVID-19 Genomics UK (COG-UK) Consortium	Jacquelyn Wynn et al	?	?	?
England/ALDP-20225C7/2021	EPI_ISL_5027817	2021-10-02	Lighthouse Lab in Alderley Park	Wellcome Sanger Institute for the COVID-19 Genomics UK (COG-UK) Consortium	Jacquelyn Wynn et al	?	?	?
England/ALDP-20225D6/2021	EPI_ISL_5027955	2021-10-02	Lighthouse Lab in Alderley Park	Wellcome Sanger Institute for the COVID-19 Genomics UK (COG-UK) Consortium	Jacquelyn Wynn et al	?	?	?
England/ALDP-20225E5/2021	EPI_ISL_5027748	2021-10-02	Lighthouse Lab in Alderley Park	Wellcome Sanger Institute for the COVID-19 Genomics UK (COG-UK) Consortium	Jacquelyn Wynn et al	?	?	?
England/ALDP-202262E/2021	EPI_ISL_5027740	2021-10-02	Lighthouse Lab in Alderley Park	Wellcome Sanger Institute for the COVID-19 Genomics UK (COG-UK) Consortium	Jacquelyn Wynn et al	?	?	?
England/ALDP-202263D/2021	EPI_ISL_5027828	2021-10-02	Lighthouse Lab in Alderley Park	Wellcome Sanger Institute for the COVID-19 Genomics UK (COG-UK) Consortium	Jacquelyn Wynn et al	?	?	?
England/ALDP-202264C/2021	EPI_ISL_5027777	2021-10-02	Lighthouse Lab in Alderley Park	Wellcome Sanger Institute for the COVID-19 Genomics UK (COG-UK) Consortium	Jacquelyn Wynn et al	?	?	?
England/ALDP-202266A/2021	EPI_ISL_5027750	2021-10-02	Lighthouse Lab in Alderley Park	Wellcome Sanger Institute for the COVID-19 Genomics UK (COG-UK) Consortium	Jacquelyn Wynn et al	?	?	?
England/ALDP-2022679/2021	EPI_ISL_5027861	2021-10-02	Lighthouse Lab in Alderley Park	Wellcome Sanger Institute for the COVID-19 Genomics UK (COG-UK) Consortium	Jacquelyn Wynn et al	?	?	?
England/ALDP-2022688/2021	EPI_ISL_5027798	2021-10-02	Lighthouse Lab in Alderley Park	Wellcome Sanger Institute for the COVID-19 Genomics UK (COG-UK) Consortium	Jacquelyn Wynn et al	?	?	?
England/ALDP-2022697/2021	EPI_ISL_5027882	2021-10-02	Lighthouse Lab in Alderley Park	Wellcome Sanger Institute for the COVID-19 Genomics UK (COG-UK) Consortium	Jacquelyn Wynn et al	?	?	?
England/ALDP-20226A6/2021	EPI_ISL_5027788	2021-10-02	Lighthouse Lab in Alderley Park	Wellcome Sanger Institute for the COVID-19 Genomics UK (COG-UK) Consortium	Jacquelyn Wynn et al	?	?	?
England/ALDP-20226B5/2021	EPI_ISL_5027864	2021-10-02	Lighthouse Lab in Alderley Park	Wellcome Sanger Institute for the COVID-19 Genomics UK (COG-UK) Consortium	Jacquelyn Wynn et al	?	?	?
England/ALDP-20226C4/2021	EPI_ISL_5027865	2021-10-02	Lighthouse Lab in Alderley Park	Wellcome Sanger Institute for the COVID-19 Genomics UK (COG-UK) Consortium	Jacquelyn Wynn et al	?	?	?
England/ALDP-20226D3/2021	EPI_ISL_5027710	2021-10-02	Lighthouse Lab in Alderley Park	Wellcome Sanger Institute for the COVID-19 Genomics UK (COG-UK) Consortium	Jacquelyn Wynn et al	?	?	?
England/ALDP-202272B/2021	EPI_ISL_5027907	2021-10-02	Lighthouse Lab in Alderley Park	Wellcome Sanger Institute for the COVID-19 Genomics UK (COG-UK) Consortium	Jacquelyn Wynn et al	?	?	?
England/ALDP-2022767/2021	EPI_ISL_5027737	2021-10-02	Lighthouse Lab in Alderley Park	Wellcome Sanger Institute for the COVID-19 Genomics UK (COG-UK) Consortium	Jacquelyn Wynn et al	?	?	?
England/ALDP-2022776/2021	EPI_ISL_5027849	2021-10-02	Lighthouse Lab in Alderley Park	Wellcome Sanger Institute for the COVID-19 Genomics UK (COG-UK) Consortium	Jacquelyn Wynn et al	?	?	?
England/ALDP-2022785/2021	EPI_ISL_5027743	2021-10-02	Lighthouse Lab in Alderley Park	Wellcome Sanger Institute for the COVID-19 Genomics UK (COG-UK) Consortium	Jacquelyn Wynn et al	?	?	?
England/ALDP-2022794/2021	EPI_ISL_5027696	2021-10-02	Lighthouse Lab in Alderley Park	Wellcome Sanger Institute for the COVID-19 Genomics UK (COG-UK) Consortium	Jacquelyn Wynn et al	?	?	?
England/ALDP-20227A3/2021	EPI_ISL_5027686	2021-10-02	Lighthouse Lab in Alderley Park	Wellcome Sanger Institute for the COVID-19 Genomics UK (COG-UK) Consortium	Jacquelyn Wynn et al	?	?	?
England/ALDP-20227C1/2021	EPI_ISL_5027800	2021-10-02	Lighthouse Lab in Alderley Park	Wellcome Sanger Institute for the COVID-19 Genomics UK (COG-UK) Consortium	Jacquelyn Wynn et al	?	?	?
England/ALDP-20227D0/2021	EPI_ISL_5027909	2021-10-02	Lighthouse Lab in Alderley Park	Wellcome Sanger Institute for the COVID-19 Genomics UK (COG-UK) Consortium	Jacquelyn Wynn et al	?	?	?
England/ALDP-20227EF/2021	EPI_ISL_5027781	2021-10-02	Lighthouse Lab in Alderley Park	Wellcome Sanger Institute for the COVID-19 Genomics UK (COG-UK) Consortium	Jacquelyn Wynn et al	?	?	?
England/ALDP-20227FE/2021	EPI_ISL_5027755	2021-10-02	Lighthouse Lab in Alderley Park	Wellcome Sanger Institute for the COVID-19 Genomics UK (COG-UK) Consortium	Jacquelyn Wynn et al	?	?	?
England/ALDP-202280A/2021	EPI_ISL_5027940	2021-10-02	Lighthouse Lab in Alderley Park	Wellcome Sanger Institute for the COVID-19 Genomics UK (COG-UK) Consortium	Jacquelyn Wynn et al	?	?	?
England/ALDP-2022819/2021	EPI_ISL_5027804	2021-10-02	Lighthouse Lab in Alderley Park	Wellcome Sanger Institute for the COVID-19 Genomics UK (COG-UK) Consortium	Jacquelyn Wynn et al	?	?	?
England/ALDP-2022837/2021	EPI_ISL_5027797	2021-10-02	Lighthouse Lab in Alderley Park	Wellcome Sanger Institute for the COVID-19 Genomics UK (COG-UK) Consortium	Jacquelyn Wynn et al	?	?	?
England/ALDP-2022846/2021	EPI_ISL_5027700	2021-10-02	Lighthouse Lab in Alderley Park	Wellcome Sanger Institute for the COVID-19 Genomics UK (COG-UK) Consortium	Jacquelyn Wynn et al	?	?	?
England/ALDP-2022855/2021	EPI_ISL_5027768	2021-10-02	Lighthouse Lab in Alderley Park	Wellcome Sanger Institute for the COVID-19 Genomics UK (COG-UK) Consortium	Jacquelyn Wynn et al	?	?	?
England/ALDP-2022864/2021	EPI_ISL_5027681	2021-10-02	Lighthouse Lab in Alderley Park	Wellcome Sanger Institute for the COVID-19 Genomics UK (COG-UK) Consortium	Jacquelyn Wynn et al	?	?	?
England/ALDP-2022873/2021	EPI_ISL_5027723	2021-10-02	Lighthouse Lab in Alderley Park	Wellcome Sanger Institute for the COVID-19 Genomics UK (COG-UK) Consortium	Jacquelyn Wynn et al	?	?	?
England/ALDP-2022882/2021	EPI_ISL_5027842	2021-10-02	Lighthouse Lab in Alderley Park	Wellcome Sanger Institute for the COVID-19 Genomics UK (COG-UK) Consortium	Jacquelyn Wynn et al	?	?	?
England/ALDP-2022891/2021	EPI_ISL_5027691	2021-10-02	Lighthouse Lab in Alderley Park	Wellcome Sanger Institute for the COVID-19 Genomics UK (COG-UK) Consortium	Jacquelyn Wynn et al	?	?	?
England/ALDP-20228A0/2021	EPI_ISL_5027953	2021-10-02	Lighthouse Lab in Alderley Park	Wellcome Sanger Institute for the COVID-19 Genomics UK (COG-UK) Consortium	Jacquelyn Wynn et al	?	?	?
England/ALDP-20228BF/2021	EPI_ISL_5027780	2021-10-02	Lighthouse Lab in Alderley Park	Wellcome Sanger Institute for the COVID-19 Genomics UK (COG-UK) Consortium	Jacquelyn Wynn et al	?	?	?
England/ALDP-20228CE/2021	EPI_ISL_5027929	2021-10-02	Lighthouse Lab in Alderley Park	Wellcome Sanger Institute for the COVID-19 Genomics UK (COG-UK) Consortium	Jacquelyn Wynn et al	?	?	?
England/ALDP-20228EC/2021	EPI_ISL_5027893	2021-10-02	Lighthouse Lab in Alderley Park	Wellcome Sanger Institute for the COVID-19 Genomics UK (COG-UK) Consortium	Jacquelyn Wynn et al	?	?	?
England/ALDP-20228FB/2021	EPI_ISL_5027899	2021-10-02	Lighthouse Lab in Alderley Park	Wellcome Sanger Institute for the COVID-19 Genomics UK (COG-UK) Consortium	Jacquelyn Wynn et al	?	?	?
England/ALDP-2022907/2021	EPI_ISL_5027758	2021-10-02	Lighthouse Lab in Alderley Park	Wellcome Sanger Institute for the COVID-19 Genomics UK (COG-UK) Consortium	Jacquelyn Wynn et al	?	?	?
England/ALDP-2022916/2021	EPI_ISL_5027986	2021-10-02	Lighthouse Lab in Alderley Park	Wellcome Sanger Institute for the COVID-19 Genomics UK (COG-UK) Consortium	Jacquelyn Wynn et al	?	?	?
England/ALDP-2022952/2021	EPI_ISL_5027815	2021-10-02	Lighthouse Lab in Alderley Park	Wellcome Sanger Institute for the COVID-19 Genomics UK (COG-UK) Consortium	Jacquelyn Wynn et al	?	?	?
England/ALDP-202298F/2021	EPI_ISL_5027933	2021-10-02	Lighthouse Lab in Alderley Park	Wellcome Sanger Institute for the COVID-19 Genomics UK (COG-UK) Consortium	Jacquelyn Wynn et al	?	?	?
England/ALDP-202299E/2021	EPI_ISL_5027716	2021-10-02	Lighthouse Lab in Alderley Park	Wellcome Sanger Institute for the COVID-19 Genomics UK (COG-UK) Consortium	Jacquelyn Wynn et al	?	?	?
England/ALDP-20229AD/2021	EPI_ISL_5027735	2021-10-02	Lighthouse Lab in Alderley Park	Wellcome Sanger Institute for the COVID-19 Genomics UK (COG-UK) Consortium	Jacquelyn Wynn et al	?	?	?
England/ALDP-20229BC/2021	EPI_ISL_5027803	2021-10-02	Lighthouse Lab in Alderley Park	Wellcome Sanger Institute for the COVID-19 Genomics UK (COG-UK) Consortium	Jacquelyn Wynn et al	?	?	?
England/ALDP-20229DA/2021	EPI_ISL_5027809	2021-10-02	Lighthouse Lab in Alderley Park	Wellcome Sanger Institute for the COVID-19 Genomics UK (COG-UK) Consortium	Jacquelyn Wynn et al	?	?	?
England/ALDP-2022A13/2021	EPI_ISL_5027783	2021-10-02	Lighthouse Lab in Alderley Park	Wellcome Sanger Institute for the COVID-19 Genomics UK (COG-UK) Consortium	Jacquelyn Wynn et al	?	?	?
England/ALDP-2022A5F/2021	EPI_ISL_5027900	2021-10-02	Lighthouse Lab in Alderley Park	Wellcome Sanger Institute for the COVID-19 Genomics UK (COG-UK) Consortium	Jacquelyn Wynn et al	?	?	?
England/ALDP-2022A6E/2021	EPI_ISL_5027786	2021-10-02	Lighthouse Lab in Alderley Park	Wellcome Sanger Institute for the COVID-19 Genomics UK (COG-UK) Consortium	Jacquelyn Wynn et al	?	?	?
England/ALDP-2022A7D/2021	EPI_ISL_5027679	2021-10-02	Lighthouse Lab in Alderley Park	Wellcome Sanger Institute for the COVID-19 Genomics UK (COG-UK) Consortium	Jacquelyn Wynn et al	?	?	?
England/ALDP-2022A8C/2021	EPI_ISL_5027769	2021-10-02	Lighthouse Lab in Alderley Park	Wellcome Sanger Institute for the COVID-19 Genomics UK (COG-UK) Consortium	Jacquelyn Wynn et al	?	?	?
England/ALDP-2022A9B/2021	EPI_ISL_5027772	2021-10-02	Lighthouse Lab in Alderley Park	Wellcome Sanger Institute for the COVID-19 Genomics UK (COG-UK) Consortium	Jacquelyn Wynn et al	?	?	?
England/ALDP-2022AAA/2021	EPI_ISL_5027838	2021-10-02	Lighthouse Lab in Alderley Park	Wellcome Sanger Institute for the COVID-19 Genomics UK (COG-UK) Consortium	Jacquelyn Wynn et al	?	?	?
England/ALDP-2022AB9/2021	EPI_ISL_5027759	2021-10-02	Lighthouse Lab in Alderley Park	Wellcome Sanger Institute for the COVID-19 Genomics UK (COG-UK) Consortium	Jacquelyn Wynn et al	?	?	?
England/ALDP-2022AC8/2021	EPI_ISL_5027802	2021-10-02	Lighthouse Lab in Alderley Park	Wellcome Sanger Institute for the COVID-19 Genomics UK (COG-UK) Consortium	Jacquelyn Wynn et al	?	?	?
England/ALDP-2022AD7/2021	EPI_ISL_5027811	2021-10-02	Lighthouse Lab in Alderley Park	Wellcome Sanger Institute for the COVID-19 Genomics UK (COG-UK) Consortium	Jacquelyn Wynn et al	?	?	?
England/ALDP-2022AF5/2021	EPI_ISL_5027752	2021-10-02	Lighthouse Lab in Alderley Park	Wellcome Sanger Institute for the COVID-19 Genomics UK (COG-UK) Consortium	Jacquelyn Wynn et al	?	?	?
England/ALDP-2022B2F/2021	EPI_ISL_5027896	2021-10-02	Lighthouse Lab in Alderley Park	Wellcome Sanger Institute for the COVID-19 Genomics UK (COG-UK) Consortium	Jacquelyn Wynn et al	?	?	?
England/ALDP-2022B6B/2021	EPI_ISL_5027682	2021-10-02	Lighthouse Lab in Alderley Park	Wellcome Sanger Institute for the COVID-19 Genomics UK (COG-UK) Consortium	Jacquelyn Wynn et al	?	?	?
England/ALDP-2022B7A/2021	EPI_ISL_5027694	2021-10-02	Lighthouse Lab in Alderley Park	Wellcome Sanger Institute for the COVID-19 Genomics UK (COG-UK) Consortium	Jacquelyn Wynn et al	?	?	?
England/ALDP-2022B98/2021	EPI_ISL_5027883	2021-10-02	Lighthouse Lab in Alderley Park	Wellcome Sanger Institute for the COVID-19 Genomics UK (COG-UK) Consortium	Jacquelyn Wynn et al	?	?	?
England/ALDP-2981DA7/2021	EPI_ISL_7398399	2021-11-04	Lighthouse Lab in Alderley Park	Wellcome Sanger Institute for the COVID-19 Genomics UK (COG-UK) Consortium	Jacquelyn Wynn et al	?	?	?
England/ALDP-2B2812C/2021	EPI_ISL_6962941	2021-11-17	Lighthouse Lab in Alderley Park	Wellcome Sanger Institute for the COVID-19 Genomics UK (COG-UK) Consortium	Jacquelyn Wynn et al	?	?	?
England/ALDP-2B85600/2021	EPI_ISL_7024283	2021-11-21	Lighthouse Lab in Alderley Park	Wellcome Sanger Institute for the COVID-19 Genomics UK (COG-UK) Consortium	Jacquelyn Wynn et al	?	?	?
England/ALDP-2B8561F/2021	EPI_ISL_7024178	2021-11-21	Lighthouse Lab in Alderley Park	Wellcome Sanger Institute for the COVID-19 Genomics UK (COG-UK) Consortium	Jacquelyn Wynn et al	?	?	?
England/ALDP-2B8564C/2021	EPI_ISL_7023937	2021-11-21	Lighthouse Lab in Alderley Park	Wellcome Sanger Institute for the COVID-19 Genomics UK (COG-UK) Consortium	Jacquelyn Wynn et al	?	?	?
England/ALDP-2B85679/2021	EPI_ISL_7024184	2021-11-21	Lighthouse Lab in Alderley Park	Wellcome Sanger Institute for the COVID-19 Genomics UK (COG-UK) Consortium	Jacquelyn Wynn et al	?	?	?
England/ALDP-2B856D3/2021	EPI_ISL_7024003	2021-11-21	Lighthouse Lab in Alderley Park	Wellcome Sanger Institute for the COVID-19 Genomics UK (COG-UK) Consortium	Jacquelyn Wynn et al	?	?	?
England/ALDP-2B8571C/2021	EPI_ISL_7023955	2021-11-21	Lighthouse Lab in Alderley Park	Wellcome Sanger Institute for the COVID-19 Genomics UK (COG-UK) Consortium	Jacquelyn Wynn et al	?	?	?
England/ALDP-2B85749/2021	EPI_ISL_7024072	2021-11-22	Lighthouse Lab in Alderley Park	Wellcome Sanger Institute for the COVID-19 Genomics UK (COG-UK) Consortium	Jacquelyn Wynn et al	?	?	?
England/ALDP-2B85758/2021	EPI_ISL_7023916	2021-11-21	Lighthouse Lab in Alderley Park	Wellcome Sanger Institute for the COVID-19 Genomics UK (COG-UK) Consortium	Jacquelyn Wynn et al	?	?	?
England/ALDP-2B85767/2021	EPI_ISL_7023997	2021-11-21	Lighthouse Lab in Alderley Park	Wellcome Sanger Institute for the COVID-19 Genomics UK (COG-UK) Consortium	Jacquelyn Wynn et al	?	?	?
England/ALDP-2B85785/2021	EPI_ISL_7024147	2021-11-20	Lighthouse Lab in Alderley Park	Wellcome Sanger Institute for the COVID-19 Genomics UK (COG-UK) Consortium	Jacquelyn Wynn et al	?	?	?
England/ALDP-2B857A3/2021	EPI_ISL_7023884	2021-11-21	Lighthouse Lab in Alderley Park	Wellcome Sanger Institute for the COVID-19 Genomics UK (COG-UK) Consortium	Jacquelyn Wynn et al	?	?	?
England/ALDP-2B857B2/2021	EPI_ISL_7024094	2021-11-19	Lighthouse Lab in Alderley Park	Wellcome Sanger Institute for the COVID-19 Genomics UK (COG-UK) Consortium	Jacquelyn Wynn et al	?	?	?
England/ALDP-2B85819/2021	EPI_ISL_7024258	2021-11-21	Lighthouse Lab in Alderley Park	Wellcome Sanger Institute for the COVID-19 Genomics UK (COG-UK) Consortium	Jacquelyn Wynn et al	?	?	?
England/ALDP-2B85855/2021	EPI_ISL_7023971	2021-11-19	Lighthouse Lab in Alderley Park	Wellcome Sanger Institute for the COVID-19 Genomics UK (COG-UK) Consortium	Jacquelyn Wynn et al	?	?	?
England/ALDP-2B858DD/2021	EPI_ISL_7023928	2021-11-21	Lighthouse Lab in Alderley Park	Wellcome Sanger Institute for the COVID-19 Genomics UK (COG-UK) Consortium	Jacquelyn Wynn et al	?	?	?
England/ALDP-2B85943/2021	EPI_ISL_7024084	2021-11-22	Lighthouse Lab in Alderley Park	Wellcome Sanger Institute for the COVID-19 Genomics UK (COG-UK) Consortium	Jacquelyn Wynn et al	?	?	?
England/ALDP-2B85970/2021	EPI_ISL_7024083	2021-11-21	Lighthouse Lab in Alderley Park	Wellcome Sanger Institute for the COVID-19 Genomics UK (COG-UK) Consortium	Jacquelyn Wynn et al	?	?	?
England/ALDP-2B8599E/2021	EPI_ISL_7023926	2021-11-22	Lighthouse Lab in Alderley Park	Wellcome Sanger Institute for the COVID-19 Genomics UK (COG-UK) Consortium	Jacquelyn Wynn et al	?	?	?
England/ALDP-2B859DA/2021	EPI_ISL_7023933	2021-11-20	Lighthouse Lab in Alderley Park	Wellcome Sanger Institute for the COVID-19 Genomics UK (COG-UK) Consortium	Jacquelyn Wynn et al	?	?	?
England/ALDP-2B859E9/2021	EPI_ISL_7024107	2021-11-21	Lighthouse Lab in Alderley Park	Wellcome Sanger Institute for the COVID-19 Genomics UK (COG-UK) Consortium	Jacquelyn Wynn et al	?	?	?
England/ALDP-2B859F8/2021	EPI_ISL_7024126	2021-11-22	Lighthouse Lab in Alderley Park	Wellcome Sanger Institute for the COVID-19 Genomics UK (COG-UK) Consortium	Jacquelyn Wynn et al	?	?	?
England/ALDP-2B85A13/2021	EPI_ISL_7024222	2021-11-21	Lighthouse Lab in Alderley Park	Wellcome Sanger Institute for the COVID-19 Genomics UK (COG-UK) Consortium	Jacquelyn Wynn et al	?	?	?
England/ALDP-2B85A22/2021	EPI_ISL_7024121	2021-11-21	Lighthouse Lab in Alderley Park	Wellcome Sanger Institute for the COVID-19 Genomics UK (COG-UK) Consortium	Jacquelyn Wynn et al	?	?	?
England/ALDP-2B85A40/2021	EPI_ISL_7024156	2021-11-22	Lighthouse Lab in Alderley Park	Wellcome Sanger Institute for the COVID-19 Genomics UK (COG-UK) Consortium	Jacquelyn Wynn et al	?	?	?
England/ALDP-2B85A9B/2021	EPI_ISL_7023907	2021-11-21	Lighthouse Lab in Alderley Park	Wellcome Sanger Institute for the COVID-19 Genomics UK (COG-UK) Consortium	Jacquelyn Wynn et al	?	?	?
England/ALDP-2B85AAA/2021	EPI_ISL_7024238	2021-11-21	Lighthouse Lab in Alderley Park	Wellcome Sanger Institute for the COVID-19 Genomics UK (COG-UK) Consortium	Jacquelyn Wynn et al	?	?	?
England/ALDP-2B85AD7/2021	EPI_ISL_7023889	2021-11-21	Lighthouse Lab in Alderley Park	Wellcome Sanger Institute for the COVID-19 Genomics UK (COG-UK) Consortium	Jacquelyn Wynn et al	?	?	?
England/ALDP-2B85B01/2021	EPI_ISL_7023998	2021-11-21	Lighthouse Lab in Alderley Park	Wellcome Sanger Institute for the COVID-19 Genomics UK (COG-UK) Consortium	Jacquelyn Wynn et al	?	?	?
England/ALDP-2B85B10/2021	EPI_ISL_7024005	2021-11-22	Lighthouse Lab in Alderley Park	Wellcome Sanger Institute for the COVID-19 Genomics UK (COG-UK) Consortium	Jacquelyn Wynn et al	?	?	?
England/ALDP-2B85B89/2021	EPI_ISL_7023930	2021-11-21	Lighthouse Lab in Alderley Park	Wellcome Sanger Institute for the COVID-19 Genomics UK (COG-UK) Consortium	Jacquelyn Wynn et al	?	?	?
England/ALDP-2B85BA7/2021	EPI_ISL_7024153	2021-11-22	Lighthouse Lab in Alderley Park	Wellcome Sanger Institute for the COVID-19 Genomics UK (COG-UK) Consortium	Jacquelyn Wynn et al	?	?	?
England/ALDP-2B85BB6/2021	EPI_ISL_7024195	2021-11-22	Lighthouse Lab in Alderley Park	Wellcome Sanger Institute for the COVID-19 Genomics UK (COG-UK) Consortium	Jacquelyn Wynn et al	?	?	?
England/ALDP-2B9298F/2021	EPI_ISL_7031890	2021-11-22	Lighthouse Lab in Alderley Park	Wellcome Sanger Institute for the COVID-19 Genomics UK (COG-UK) Consortium	Jacquelyn Wynn et al	?	?	?
England/ALDP-2B929AD/2021	EPI_ISL_7032080	2021-11-22	Lighthouse Lab in Alderley Park	Wellcome Sanger Institute for the COVID-19 Genomics UK (COG-UK) Consortium	Jacquelyn Wynn et al	?	?	?
England/ALDP-2B929E9/2021	EPI_ISL_7032053	2021-11-21	Lighthouse Lab in Alderley Park	Wellcome Sanger Institute for the COVID-19 Genomics UK (COG-UK) Consortium	Jacquelyn Wynn et al	?	?	?
England/ALDP-2B92A04/2021	EPI_ISL_7031793	2021-11-22	Lighthouse Lab in Alderley Park	Wellcome Sanger Institute for the COVID-19 Genomics UK (COG-UK) Consortium	Jacquelyn Wynn et al	?	?	?
England/ALDP-2B92A22/2021	EPI_ISL_7031807	2021-11-22	Lighthouse Lab in Alderley Park	Wellcome Sanger Institute for the COVID-19 Genomics UK (COG-UK) Consortium	Jacquelyn Wynn et al	?	?	?
England/ALDP-2B92AD7/2021	EPI_ISL_7032002	2021-11-22	Lighthouse Lab in Alderley Park	Wellcome Sanger Institute for the COVID-19 Genomics UK (COG-UK) Consortium	Jacquelyn Wynn et al	?	?	?
England/ALDP-2B92B2F/2021	EPI_ISL_7031725	2021-11-22	Lighthouse Lab in Alderley Park	Wellcome Sanger Institute for the COVID-19 Genomics UK (COG-UK) Consortium	Jacquelyn Wynn et al	?	?	?
England/ALDP-2B92B3E/2021	EPI_ISL_7031953	2021-11-21	Lighthouse Lab in Alderley Park	Wellcome Sanger Institute for the COVID-19 Genomics UK (COG-UK) Consortium	Jacquelyn Wynn et al	?	?	?
England/ALDP-2B92B7A/2021	EPI_ISL_7032052	2021-11-22	Lighthouse Lab in Alderley Park	Wellcome Sanger Institute for the COVID-19 Genomics UK (COG-UK) Consortium	Jacquelyn Wynn et al	?	?	?
England/ALDP-2B92BA7/2021	EPI_ISL_7031714	2021-11-22	Lighthouse Lab in Alderley Park	Wellcome Sanger Institute for the COVID-19 Genomics UK (COG-UK) Consortium	Jacquelyn Wynn et al	?	?	?
England/ALDP-2B92BB6/2021	EPI_ISL_7031802	2021-11-21	Lighthouse Lab in Alderley Park	Wellcome Sanger Institute for the COVID-19 Genomics UK (COG-UK) Consortium	Jacquelyn Wynn et al	?	?	?
England/ALDP-2B92BC5/2021	EPI_ISL_7032093	2021-11-22	Lighthouse Lab in Alderley Park	Wellcome Sanger Institute for the COVID-19 Genomics UK (COG-UK) Consortium	Jacquelyn Wynn et al	?	?	?
England/ALDP-2B92BF2/2021	EPI_ISL_7031542	2021-11-22	Lighthouse Lab in Alderley Park	Wellcome Sanger Institute for the COVID-19 Genomics UK (COG-UK) Consortium	Jacquelyn Wynn et al	?	?	?
England/ALDP-2B92C1D/2021	EPI_ISL_7031968	2021-11-22	Lighthouse Lab in Alderley Park	Wellcome Sanger Institute for the COVID-19 Genomics UK (COG-UK) Consortium	Jacquelyn Wynn et al	?	?	?
England/ALDP-2B92C59/2021	EPI_ISL_7031773	2021-11-21	Lighthouse Lab in Alderley Park	Wellcome Sanger Institute for the COVID-19 Genomics UK (COG-UK) Consortium	Jacquelyn Wynn et al	?	?	?
England/ALDP-2B92C68/2021	EPI_ISL_7032110	2021-11-22	Lighthouse Lab in Alderley Park	Wellcome Sanger Institute for the COVID-19 Genomics UK (COG-UK) Consortium	Jacquelyn Wynn et al	?	?	?
England/ALDP-2B92C95/2021	EPI_ISL_7031864	2021-11-21	Lighthouse Lab in Alderley Park	Wellcome Sanger Institute for the COVID-19 Genomics UK (COG-UK) Consortium	Jacquelyn Wynn et al	?	?	?
England/ALDP-2B92CFF/2021	EPI_ISL_7032082	2021-11-21	Lighthouse Lab in Alderley Park	Wellcome Sanger Institute for the COVID-19 Genomics UK (COG-UK) Consortium	Jacquelyn Wynn et al	?	?	?
England/ALDP-2B92D0B/2021	EPI_ISL_7031607	2021-11-21	Lighthouse Lab in Alderley Park	Wellcome Sanger Institute for the COVID-19 Genomics UK (COG-UK) Consortium	Jacquelyn Wynn et al	?	?	?
England/ALDP-2B92D1A/2021	EPI_ISL_7031952	2021-11-21	Lighthouse Lab in Alderley Park	Wellcome Sanger Institute for the COVID-19 Genomics UK (COG-UK) Consortium	Jacquelyn Wynn et al	?	?	?
England/ALDP-2B92D29/2021	EPI_ISL_7031846	2021-11-21	Lighthouse Lab in Alderley Park	Wellcome Sanger Institute for the COVID-19 Genomics UK (COG-UK) Consortium	Jacquelyn Wynn et al	?	?	?
England/ALDP-2B92D65/2021	EPI_ISL_7031994	2021-11-20	Lighthouse Lab in Alderley Park	Wellcome Sanger Institute for the COVID-19 Genomics UK (COG-UK) Consortium	Jacquelyn Wynn et al	?	?	?
England/ALDP-2B92D74/2021	EPI_ISL_7032006	2021-11-20	Lighthouse Lab in Alderley Park	Wellcome Sanger Institute for the COVID-19 Genomics UK (COG-UK) Consortium	Jacquelyn Wynn et al	?	?	?
England/ALDP-2B92D92/2021	EPI_ISL_7032133	2021-11-21	Lighthouse Lab in Alderley Park	Wellcome Sanger Institute for the COVID-19 Genomics UK (COG-UK) Consortium	Jacquelyn Wynn et al	?	?	?
England/ALDP-2B92DDE/2021	EPI_ISL_7031758	2021-11-22	Lighthouse Lab in Alderley Park	Wellcome Sanger Institute for the COVID-19 Genomics UK (COG-UK) Consortium	Jacquelyn Wynn et al	?	?	?
England/ALDP-2B92DFC/2021	EPI_ISL_7031816	2021-11-21	Lighthouse Lab in Alderley Park	Wellcome Sanger Institute for the COVID-19 Genomics UK (COG-UK) Consortium	Jacquelyn Wynn et al	?	?	?
England/ALDP-2B92E08/2021	EPI_ISL_7031628	2021-11-21	Lighthouse Lab in Alderley Park	Wellcome Sanger Institute for the COVID-19 Genomics UK (COG-UK) Consortium	Jacquelyn Wynn et al	?	?	?
England/ALDP-2B92E35/2021	EPI_ISL_7031831	2021-11-22	Lighthouse Lab in Alderley Park	Wellcome Sanger Institute for the COVID-19 Genomics UK (COG-UK) Consortium	Jacquelyn Wynn et al	?	?	?
England/ALDP-2B92E9F/2021	EPI_ISL_7032081	2021-11-22	Lighthouse Lab in Alderley Park	Wellcome Sanger Institute for the COVID-19 Genomics UK (COG-UK) Consortium	Jacquelyn Wynn et al	?	?	?
England/ALDP-2B92EDB/2021	EPI_ISL_7031524	2021-11-20	Lighthouse Lab in Alderley Park	Wellcome Sanger Institute for the COVID-19 Genomics UK (COG-UK) Consortium	Jacquelyn Wynn et al	?	?	?
England/ALDP-2B92EEA/2021	EPI_ISL_7031759	2021-11-20	Lighthouse Lab in Alderley Park	Wellcome Sanger Institute for the COVID-19 Genomics UK (COG-UK) Consortium	Jacquelyn Wynn et al	?	?	?
England/ALDP-2B92EF9/2021	EPI_ISL_7031659	2021-11-20	Lighthouse Lab in Alderley Park	Wellcome Sanger Institute for the COVID-19 Genomics UK (COG-UK) Consortium	Jacquelyn Wynn et al	?	?	?
England/ALDP-2B92F05/2021	EPI_ISL_7031902	2021-11-21	Lighthouse Lab in Alderley Park	Wellcome Sanger Institute for the COVID-19 Genomics UK (COG-UK) Consortium	Jacquelyn Wynn et al	?	?	?
England/ALDP-2B92F23/2021	EPI_ISL_7032122	2021-11-22	Lighthouse Lab in Alderley Park	Wellcome Sanger Institute for the COVID-19 Genomics UK (COG-UK) Consortium	Jacquelyn Wynn et al	?	?	?
England/ALDP-2B92F41/2021	EPI_ISL_7031817	2021-11-19	Lighthouse Lab in Alderley Park	Wellcome Sanger Institute for the COVID-19 Genomics UK (COG-UK) Consortium	Jacquelyn Wynn et al	?	?	?
England/ALDP-2B9354E/2021	EPI_ISL_7032043	2021-11-22	Lighthouse Lab in Alderley Park	Wellcome Sanger Institute for the COVID-19 Genomics UK (COG-UK) Consortium	Jacquelyn Wynn et al	?	?	?
England/ALDP-2B9355D/2021	EPI_ISL_7031703	2021-11-21	Lighthouse Lab in Alderley Park	Wellcome Sanger Institute for the COVID-19 Genomics UK (COG-UK) Consortium	Jacquelyn Wynn et al	?	?	?
England/ALDP-2B9356C/2021	EPI_ISL_7031772	2021-11-22	Lighthouse Lab in Alderley Park	Wellcome Sanger Institute for the COVID-19 Genomics UK (COG-UK) Consortium	Jacquelyn Wynn et al	?	?	?
England/ALDP-2B9357B/2021	EPI_ISL_7031992	2021-11-22	Lighthouse Lab in Alderley Park	Wellcome Sanger Institute for the COVID-19 Genomics UK (COG-UK) Consortium	Jacquelyn Wynn et al	?	?	?
England/ALDP-2B935A8/2021	EPI_ISL_7031637	2021-11-22	Lighthouse Lab in Alderley Park	Wellcome Sanger Institute for the COVID-19 Genomics UK (COG-UK) Consortium	Jacquelyn Wynn et al	?	?	?
England/ALDP-2B935E4/2021	EPI_ISL_7031862	2021-11-21	Lighthouse Lab in Alderley Park	Wellcome Sanger Institute for the COVID-19 Genomics UK (COG-UK) Consortium	Jacquelyn Wynn et al	?	?	?
England/ALDP-2B9360F/2021	EPI_ISL_7031716	2021-11-22	Lighthouse Lab in Alderley Park	Wellcome Sanger Institute for the COVID-19 Genomics UK (COG-UK) Consortium	Jacquelyn Wynn et al	?	?	?
England/ALDP-2B9364B/2021	EPI_ISL_7031583	2021-11-21	Lighthouse Lab in Alderley Park	Wellcome Sanger Institute for the COVID-19 Genomics UK (COG-UK) Consortium	Jacquelyn Wynn et al	?	?	?
England/ALDP-2B93669/2021	EPI_ISL_7031797	2021-11-21	Lighthouse Lab in Alderley Park	Wellcome Sanger Institute for the COVID-19 Genomics UK (COG-UK) Consortium	Jacquelyn Wynn et al	?	?	?
England/ALDP-2B93678/2021	EPI_ISL_7032078	2021-11-22	Lighthouse Lab in Alderley Park	Wellcome Sanger Institute for the COVID-19 Genomics UK (COG-UK) Consortium	Jacquelyn Wynn et al	?	?	?
England/ALDP-2B93696/2021	EPI_ISL_7031554	2021-11-22	Lighthouse Lab in Alderley Park	Wellcome Sanger Institute for the COVID-19 Genomics UK (COG-UK) Consortium	Jacquelyn Wynn et al	?	?	?
England/ALDP-2B9370C/2021	EPI_ISL_7032108	2021-11-20	Lighthouse Lab in Alderley Park	Wellcome Sanger Institute for the COVID-19 Genomics UK (COG-UK) Consortium	Jacquelyn Wynn et al	?	?	?
England/ALDP-2B93757/2021	EPI_ISL_7031876	2021-11-22	Lighthouse Lab in Alderley Park	Wellcome Sanger Institute for the COVID-19 Genomics UK (COG-UK) Consortium	Jacquelyn Wynn et al	?	?	?
England/ALDP-2B937C0/2021	EPI_ISL_7031924	2021-11-22	Lighthouse Lab in Alderley Park	Wellcome Sanger Institute for the COVID-19 Genomics UK (COG-UK) Consortium	Jacquelyn Wynn et al	?	?	?
England/ALDP-2B93854/2021	EPI_ISL_7032123	2021-11-21	Lighthouse Lab in Alderley Park	Wellcome Sanger Institute for the COVID-19 Genomics UK (COG-UK) Consortium	Jacquelyn Wynn et al	?	?	?
England/ALDP-2B938EB/2021	EPI_ISL_7032077	2021-11-22	Lighthouse Lab in Alderley Park	Wellcome Sanger Institute for the COVID-19 Genomics UK (COG-UK) Consortium	Jacquelyn Wynn et al	?	?	?
England/ALDP-2B938FA/2021	EPI_ISL_7032042	2021-11-22	Lighthouse Lab in Alderley Park	Wellcome Sanger Institute for the COVID-19 Genomics UK (COG-UK) Consortium	Jacquelyn Wynn et al	?	?	?
England/ALDP-2B93951/2021	EPI_ISL_7031900	2021-11-22	Lighthouse Lab in Alderley Park	Wellcome Sanger Institute for the COVID-19 Genomics UK (COG-UK) Consortium	Jacquelyn Wynn et al	?	?	?
England/ALDP-2B9397F/2021	EPI_ISL_7032084	2021-11-22	Lighthouse Lab in Alderley Park	Wellcome Sanger Institute for the COVID-19 Genomics UK (COG-UK) Consortium	Jacquelyn Wynn et al	?	?	?
England/ALDP-2B939AC/2021	EPI_ISL_7031809	2021-11-22	Lighthouse Lab in Alderley Park	Wellcome Sanger Institute for the COVID-19 Genomics UK (COG-UK) Consortium	Jacquelyn Wynn et al	?	?	?
England/ALDP-2B939BB/2021	EPI_ISL_7031762	2021-11-22	Lighthouse Lab in Alderley Park	Wellcome Sanger Institute for the COVID-19 Genomics UK (COG-UK) Consortium	Jacquelyn Wynn et al	?	?	?
England/ALDP-2B939D9/2021	EPI_ISL_7031599	2021-11-22	Lighthouse Lab in Alderley Park	Wellcome Sanger Institute for the COVID-19 Genomics UK (COG-UK) Consortium	Jacquelyn Wynn et al	?	?	?
England/ALDP-2B93A21/2021	EPI_ISL_7031951	2021-11-22	Lighthouse Lab in Alderley Park	Wellcome Sanger Institute for the COVID-19 Genomics UK (COG-UK) Consortium	Jacquelyn Wynn et al	?	?	?
England/ALDP-2B93A4F/2021	EPI_ISL_7032075	2021-11-22	Lighthouse Lab in Alderley Park	Wellcome Sanger Institute for the COVID-19 Genomics UK (COG-UK) Consortium	Jacquelyn Wynn et al	?	?	?
England/ALDP-2B93A7C/2021	EPI_ISL_7031866	2021-11-22	Lighthouse Lab in Alderley Park	Wellcome Sanger Institute for the COVID-19 Genomics UK (COG-UK) Consortium	Jacquelyn Wynn et al	?	?	?
England/ALDP-2B93A8B/2021	EPI_ISL_7031926	2021-11-22	Lighthouse Lab in Alderley Park	Wellcome Sanger Institute for the COVID-19 Genomics UK (COG-UK) Consortium	Jacquelyn Wynn et al	?	?	?
England/ALDP-2B93AA9/2021	EPI_ISL_7031563	2021-11-22	Lighthouse Lab in Alderley Park	Wellcome Sanger Institute for the COVID-19 Genomics UK (COG-UK) Consortium	Jacquelyn Wynn et al	?	?	?
England/ALDP-2B93AE5/2021	EPI_ISL_7031837	2021-11-22	Lighthouse Lab in Alderley Park	Wellcome Sanger Institute for the COVID-19 Genomics UK (COG-UK) Consortium	Jacquelyn Wynn et al	?	?	?
England/ALDP-2B93AF4/2021	EPI_ISL_7031925	2021-11-22	Lighthouse Lab in Alderley Park	Wellcome Sanger Institute for the COVID-19 Genomics UK (COG-UK) Consortium	Jacquelyn Wynn et al	?	?	?
England/ALDP-2BCB264/2021	EPI_ISL_7186275	2021-11-23	Lighthouse Lab in Alderley Park	Wellcome Sanger Institute for the COVID-19 Genomics UK (COG-UK) Consortium	Jacquelyn Wynn et al	?	?	?
England/ALDP-2BCB273/2021	EPI_ISL_7186316	2021-11-23	Lighthouse Lab in Alderley Park	Wellcome Sanger Institute for the COVID-19 Genomics UK (COG-UK) Consortium	Jacquelyn Wynn et al	?	?	?
England/ALDP-2BCB2A0/2021	EPI_ISL_7186109	2021-11-23	Lighthouse Lab in Alderley Park	Wellcome Sanger Institute for the COVID-19 Genomics UK (COG-UK) Consortium	Jacquelyn Wynn et al	?	?	?
England/ALDP-2BCB2CE/2021	EPI_ISL_7186364	2021-11-23	Lighthouse Lab in Alderley Park	Wellcome Sanger Institute for the COVID-19 Genomics UK (COG-UK) Consortium	Jacquelyn Wynn et al	?	?	?
England/ALDP-2BCB2DD/2021	EPI_ISL_7186083	2021-11-23	Lighthouse Lab in Alderley Park	Wellcome Sanger Institute for the COVID-19 Genomics UK (COG-UK) Consortium	Jacquelyn Wynn et al	?	?	?
England/ALDP-2BCB2FB/2021	EPI_ISL_7186183	2021-11-23	Lighthouse Lab in Alderley Park	Wellcome Sanger Institute for the COVID-19 Genomics UK (COG-UK) Consortium	Jacquelyn Wynn et al	?	?	?
England/ALDP-2BCB325/2021	EPI_ISL_7186292	2021-11-23	Lighthouse Lab in Alderley Park	Wellcome Sanger Institute for the COVID-19 Genomics UK (COG-UK) Consortium	Jacquelyn Wynn et al	?	?	?
England/ALDP-2BCB334/2021	EPI_ISL_7186026	2021-11-23	Lighthouse Lab in Alderley Park	Wellcome Sanger Institute for the COVID-19 Genomics UK (COG-UK) Consortium	Jacquelyn Wynn et al	?	?	?
England/ALDP-2BCB343/2021	EPI_ISL_7186319	2021-11-23	Lighthouse Lab in Alderley Park	Wellcome Sanger Institute for the COVID-19 Genomics UK (COG-UK) Consortium	Jacquelyn Wynn et al	?	?	?
England/ALDP-2BCB370/2021	EPI_ISL_7186153	2021-11-23	Lighthouse Lab in Alderley Park	Wellcome Sanger Institute for the COVID-19 Genomics UK (COG-UK) Consortium	Jacquelyn Wynn et al	?	?	?
England/ALDP-2BCB39E/2021	EPI_ISL_7186169	2021-11-23	Lighthouse Lab in Alderley Park	Wellcome Sanger Institute for the COVID-19 Genomics UK (COG-UK) Consortium	Jacquelyn Wynn et al	?	?	?
England/ALDP-2BCB3BC/2021	EPI_ISL_7186162	2021-11-23	Lighthouse Lab in Alderley Park	Wellcome Sanger Institute for the COVID-19 Genomics UK (COG-UK) Consortium	Jacquelyn Wynn et al	?	?	?
England/ALDP-2BCB3DA/2021	EPI_ISL_7186128	2021-11-23	Lighthouse Lab in Alderley Park	Wellcome Sanger Institute for the COVID-19 Genomics UK (COG-UK) Consortium	Jacquelyn Wynn et al	?	?	?
England/ALDP-2BCB3E9/2021	EPI_ISL_7186212	2021-11-23	Lighthouse Lab in Alderley Park	Wellcome Sanger Institute for the COVID-19 Genomics UK (COG-UK) Consortium	Jacquelyn Wynn et al	?	?	?
England/ALDP-2BCB422/2021	EPI_ISL_7186286	2021-11-23	Lighthouse Lab in Alderley Park	Wellcome Sanger Institute for the COVID-19 Genomics UK (COG-UK) Consortium	Jacquelyn Wynn et al	?	?	?
England/ALDP-2BCB431/2021	EPI_ISL_7186048	2021-11-23	Lighthouse Lab in Alderley Park	Wellcome Sanger Institute for the COVID-19 Genomics UK (COG-UK) Consortium	Jacquelyn Wynn et al	?	?	?
England/ALDP-2BCB49B/2021	EPI_ISL_7186041	2021-11-23	Lighthouse Lab in Alderley Park	Wellcome Sanger Institute for the COVID-19 Genomics UK (COG-UK) Consortium	Jacquelyn Wynn et al	?	?	?
England/ALDP-2BCB4AA/2021	EPI_ISL_7186377	2021-11-23	Lighthouse Lab in Alderley Park	Wellcome Sanger Institute for the COVID-19 Genomics UK (COG-UK) Consortium	Jacquelyn Wynn et al	?	?	?
England/ALDP-2BCB4B9/2021	EPI_ISL_7186193	2021-11-23	Lighthouse Lab in Alderley Park	Wellcome Sanger Institute for the COVID-19 Genomics UK (COG-UK) Consortium	Jacquelyn Wynn et al	?	?	?
England/ALDP-2BCB4E6/2021	EPI_ISL_7186164	2021-11-23	Lighthouse Lab in Alderley Park	Wellcome Sanger Institute for the COVID-19 Genomics UK (COG-UK) Consortium	Jacquelyn Wynn et al	?	?	?
England/ALDP-2BCB53E/2021	EPI_ISL_7186332	2021-11-23	Lighthouse Lab in Alderley Park	Wellcome Sanger Institute for the COVID-19 Genomics UK (COG-UK) Consortium	Jacquelyn Wynn et al	?	?	?
England/ALDP-2BCB54D/2021	EPI_ISL_7186241	2021-11-23	Lighthouse Lab in Alderley Park	Wellcome Sanger Institute for the COVID-19 Genomics UK (COG-UK) Consortium	Jacquelyn Wynn et al	?	?	?
England/ALDP-2BCB57A/2021	EPI_ISL_7186238	2021-11-23	Lighthouse Lab in Alderley Park	Wellcome Sanger Institute for the COVID-19 Genomics UK (COG-UK) Consortium	Jacquelyn Wynn et al	?	?	?
England/ALDP-2BCB5D4/2021	EPI_ISL_7186247	2021-11-23	Lighthouse Lab in Alderley Park	Wellcome Sanger Institute for the COVID-19 Genomics UK (COG-UK) Consortium	Jacquelyn Wynn et al	?	?	?
England/ALDP-2BCB5E3/2021	EPI_ISL_7186207	2021-11-23	Lighthouse Lab in Alderley Park	Wellcome Sanger Institute for the COVID-19 Genomics UK (COG-UK) Consortium	Jacquelyn Wynn et al	?	?	?
England/ALDP-2BCB61D/2021	EPI_ISL_7186368	2021-11-23	Lighthouse Lab in Alderley Park	Wellcome Sanger Institute for the COVID-19 Genomics UK (COG-UK) Consortium	Jacquelyn Wynn et al	?	?	?
England/ALDP-2BCB62C/2021	EPI_ISL_7186217	2021-11-23	Lighthouse Lab in Alderley Park	Wellcome Sanger Institute for the COVID-19 Genomics UK (COG-UK) Consortium	Jacquelyn Wynn et al	?	?	?
England/ALDP-2BCB64A/2021	EPI_ISL_7186180	2021-11-23	Lighthouse Lab in Alderley Park	Wellcome Sanger Institute for the COVID-19 Genomics UK (COG-UK) Consortium	Jacquelyn Wynn et al	?	?	?
England/ALDP-2BCB6A4/2021	EPI_ISL_7186165	2021-11-23	Lighthouse Lab in Alderley Park	Wellcome Sanger Institute for the COVID-19 Genomics UK (COG-UK) Consortium	Jacquelyn Wynn et al	?	?	?
England/ALDP-2BCB6D1/2021	EPI_ISL_7186114	2021-11-23	Lighthouse Lab in Alderley Park	Wellcome Sanger Institute for the COVID-19 Genomics UK (COG-UK) Consortium	Jacquelyn Wynn et al	?	?	?
England/ALDP-2BCB6FF/2021	EPI_ISL_7186334	2021-11-23	Lighthouse Lab in Alderley Park	Wellcome Sanger Institute for the COVID-19 Genomics UK (COG-UK) Consortium	Jacquelyn Wynn et al	?	?	?
England/ALDP-2BCB71A/2021	EPI_ISL_7186338	2021-11-23	Lighthouse Lab in Alderley Park	Wellcome Sanger Institute for the COVID-19 Genomics UK (COG-UK) Consortium	Jacquelyn Wynn et al	?	?	?
England/ALDP-2BCB738/2021	EPI_ISL_7186146	2021-11-23	Lighthouse Lab in Alderley Park	Wellcome Sanger Institute for the COVID-19 Genomics UK (COG-UK) Consortium	Jacquelyn Wynn et al	?	?	?
England/ALDP-2BCB756/2021	EPI_ISL_7186341	2021-11-23	Lighthouse Lab in Alderley Park	Wellcome Sanger Institute for the COVID-19 Genomics UK (COG-UK) Consortium	Jacquelyn Wynn et al	?	?	?
England/ALDP-2BCB7A1/2021	EPI_ISL_7186317	2021-11-23	Lighthouse Lab in Alderley Park	Wellcome Sanger Institute for the COVID-19 Genomics UK (COG-UK) Consortium	Jacquelyn Wynn et al	?	?	?
England/ALDP-2BCB7CF/2021	EPI_ISL_7186211	2021-11-23	Lighthouse Lab in Alderley Park	Wellcome Sanger Institute for the COVID-19 Genomics UK (COG-UK) Consortium	Jacquelyn Wynn et al	?	?	?
England/ALDP-2BCB808/2021	EPI_ISL_7186091	2021-11-23	Lighthouse Lab in Alderley Park	Wellcome Sanger Institute for the COVID-19 Genomics UK (COG-UK) Consortium	Jacquelyn Wynn et al	?	?	?
England/ALDP-2BCB817/2021	EPI_ISL_7186205	2021-11-23	Lighthouse Lab in Alderley Park	Wellcome Sanger Institute for the COVID-19 Genomics UK (COG-UK) Consortium	Jacquelyn Wynn et al	?	?	?
England/ALDP-2BD8000/2021	EPI_ISL_7029820	2021-11-23	Lighthouse Lab in Alderley Park	Wellcome Sanger Institute for the COVID-19 Genomics UK (COG-UK) Consortium	Jacquelyn Wynn et al	?	?	?
England/ALDP-2BD802E/2021	EPI_ISL_7030073	2021-11-24	Lighthouse Lab in Alderley Park	Wellcome Sanger Institute for the COVID-19 Genomics UK (COG-UK) Consortium	Jacquelyn Wynn et al	?	?	?
England/ALDP-2BD806A/2021	EPI_ISL_7029645	2021-11-23	Lighthouse Lab in Alderley Park	Wellcome Sanger Institute for the COVID-19 Genomics UK (COG-UK) Consortium	Jacquelyn Wynn et al	?	?	?
England/ALDP-2BD8088/2021	EPI_ISL_7029522	2021-11-24	Lighthouse Lab in Alderley Park	Wellcome Sanger Institute for the COVID-19 Genomics UK (COG-UK) Consortium	Jacquelyn Wynn et al	?	?	?
England/ALDP-2BD8167/2021	EPI_ISL_7030241	2021-11-24	Lighthouse Lab in Alderley Park	Wellcome Sanger Institute for the COVID-19 Genomics UK (COG-UK) Consortium	Jacquelyn Wynn et al	?	?	?
England/ALDP-2BD81A3/2021	EPI_ISL_7029809	2021-11-24	Lighthouse Lab in Alderley Park	Wellcome Sanger Institute for the COVID-19 Genomics UK (COG-UK) Consortium	Jacquelyn Wynn et al	?	?	?
England/ALDP-2BD81C1/2021	EPI_ISL_7030315	2021-11-23	Lighthouse Lab in Alderley Park	Wellcome Sanger Institute for the COVID-19 Genomics UK (COG-UK) Consortium	Jacquelyn Wynn et al	?	?	?
England/ALDP-2BD8219/2021	EPI_ISL_7029757	2021-11-23	Lighthouse Lab in Alderley Park	Wellcome Sanger Institute for the COVID-19 Genomics UK (COG-UK) Consortium	Jacquelyn Wynn et al	?	?	?
England/ALDP-2BD8228/2021	EPI_ISL_7029964	2021-11-23	Lighthouse Lab in Alderley Park	Wellcome Sanger Institute for the COVID-19 Genomics UK (COG-UK) Consortium	Jacquelyn Wynn et al	?	?	?
England/ALDP-2BD8237/2021	EPI_ISL_7029775	2021-11-24	Lighthouse Lab in Alderley Park	Wellcome Sanger Institute for the COVID-19 Genomics UK (COG-UK) Consortium	Jacquelyn Wynn et al	?	?	?
England/ALDP-2BD8255/2021	EPI_ISL_7029560	2021-11-24	Lighthouse Lab in Alderley Park	Wellcome Sanger Institute for the COVID-19 Genomics UK (COG-UK) Consortium	Jacquelyn Wynn et al	?	?	?
England/ALDP-2BD8264/2021	EPI_ISL_7029922	2021-11-24	Lighthouse Lab in Alderley Park	Wellcome Sanger Institute for the COVID-19 Genomics UK (COG-UK) Consortium	Jacquelyn Wynn et al	?	?	?
England/ALDP-2BD82A0/2021	EPI_ISL_7030135	2021-11-24	Lighthouse Lab in Alderley Park	Wellcome Sanger Institute for the COVID-19 Genomics UK (COG-UK) Consortium	Jacquelyn Wynn et al	?	?	?
England/ALDP-2BD8316/2021	EPI_ISL_7029714	2021-11-24	Lighthouse Lab in Alderley Park	Wellcome Sanger Institute for the COVID-19 Genomics UK (COG-UK) Consortium	Jacquelyn Wynn et al	?	?	?
England/ALDP-2BD8413/2021	EPI_ISL_7029828	2021-11-24	Lighthouse Lab in Alderley Park	Wellcome Sanger Institute for the COVID-19 Genomics UK (COG-UK) Consortium	Jacquelyn Wynn et al	?	?	?
England/ALDP-2BD8431/2021	EPI_ISL_7030257	2021-11-24	Lighthouse Lab in Alderley Park	Wellcome Sanger Institute for the COVID-19 Genomics UK (COG-UK) Consortium	Jacquelyn Wynn et al	?	?	?
England/ALDP-2BD849B/2021	EPI_ISL_7029669	2021-11-24	Lighthouse Lab in Alderley Park	Wellcome Sanger Institute for the COVID-19 Genomics UK (COG-UK) Consortium	Jacquelyn Wynn et al	?	?	?
England/ALDP-2BD84F5/2021	EPI_ISL_7029877	2021-11-24	Lighthouse Lab in Alderley Park	Wellcome Sanger Institute for the COVID-19 Genomics UK (COG-UK) Consortium	Jacquelyn Wynn et al	?	?	?
England/ALDP-2BD8501/2021	EPI_ISL_7030293	2021-11-19	Lighthouse Lab in Alderley Park	Wellcome Sanger Institute for the COVID-19 Genomics UK (COG-UK) Consortium	Jacquelyn Wynn et al	?	?	?
England/ALDP-2BD8510/2021	EPI_ISL_7030194	2021-11-25	Lighthouse Lab in Alderley Park	Wellcome Sanger Institute for the COVID-19 Genomics UK (COG-UK) Consortium	Jacquelyn Wynn et al	?	?	?
England/ALDP-2BD852F/2021	EPI_ISL_7030163	2021-11-25	Lighthouse Lab in Alderley Park	Wellcome Sanger Institute for the COVID-19 Genomics UK (COG-UK) Consortium	Jacquelyn Wynn et al	?	?	?
England/ALDP-2BD853E/2021	EPI_ISL_7029829	2021-11-25	Lighthouse Lab in Alderley Park	Wellcome Sanger Institute for the COVID-19 Genomics UK (COG-UK) Consortium	Jacquelyn Wynn et al	?	?	?
England/ALDP-2BD854D/2021	EPI_ISL_7029553	2021-11-25	Lighthouse Lab in Alderley Park	Wellcome Sanger Institute for the COVID-19 Genomics UK (COG-UK) Consortium	Jacquelyn Wynn et al	?	?	?
England/ALDP-2BE12C2/2021	EPI_ISL_7029972	2021-11-24	Lighthouse Lab in Alderley Park	Wellcome Sanger Institute for the COVID-19 Genomics UK (COG-UK) Consortium	Jacquelyn Wynn et al	?	?	?
England/ALDP-2BE12D1/2021	EPI_ISL_7029837	2021-11-22	Lighthouse Lab in Alderley Park	Wellcome Sanger Institute for the COVID-19 Genomics UK (COG-UK) Consortium	Jacquelyn Wynn et al	?	?	?
England/ALDP-2BE12E0/2021	EPI_ISL_7030190	2021-11-23	Lighthouse Lab in Alderley Park	Wellcome Sanger Institute for the COVID-19 Genomics UK (COG-UK) Consortium	Jacquelyn Wynn et al	?	?	?
England/ALDP-2BE131A/2021	EPI_ISL_7030061	2021-11-24	Lighthouse Lab in Alderley Park	Wellcome Sanger Institute for the COVID-19 Genomics UK (COG-UK) Consortium	Jacquelyn Wynn et al	?	?	?
England/ALDP-2BE1329/2021	EPI_ISL_7029595	2021-11-24	Lighthouse Lab in Alderley Park	Wellcome Sanger Institute for the COVID-19 Genomics UK (COG-UK) Consortium	Jacquelyn Wynn et al	?	?	?
England/ALDP-2BE1365/2021	EPI_ISL_7030045	2021-11-24	Lighthouse Lab in Alderley Park	Wellcome Sanger Institute for the COVID-19 Genomics UK (COG-UK) Consortium	Jacquelyn Wynn et al	?	?	?
England/ALDP-2BE13B0/2021	EPI_ISL_7029545	2021-11-22	Lighthouse Lab in Alderley Park	Wellcome Sanger Institute for the COVID-19 Genomics UK (COG-UK) Consortium	Jacquelyn Wynn et al	?	?	?
England/ALDP-2BE13DE/2021	EPI_ISL_7029548	2021-11-24	Lighthouse Lab in Alderley Park	Wellcome Sanger Institute for the COVID-19 Genomics UK (COG-UK) Consortium	Jacquelyn Wynn et al	?	?	?
England/ALDP-2BE13FC/2021	EPI_ISL_7030138	2021-11-24	Lighthouse Lab in Alderley Park	Wellcome Sanger Institute for the COVID-19 Genomics UK (COG-UK) Consortium	Jacquelyn Wynn et al	?	?	?
England/ALDP-2BE1417/2021	EPI_ISL_7029785	2021-11-24	Lighthouse Lab in Alderley Park	Wellcome Sanger Institute for the COVID-19 Genomics UK (COG-UK) Consortium	Jacquelyn Wynn et al	?	?	?
England/ALDP-2BE1426/2021	EPI_ISL_7029942	2021-11-24	Lighthouse Lab in Alderley Park	Wellcome Sanger Institute for the COVID-19 Genomics UK (COG-UK) Consortium	Jacquelyn Wynn et al	?	?	?
England/ALDP-2BE14CC/2021	EPI_ISL_7029896	2021-11-24	Lighthouse Lab in Alderley Park	Wellcome Sanger Institute for the COVID-19 Genomics UK (COG-UK) Consortium	Jacquelyn Wynn et al	?	?	?
England/ALDP-2BE14F9/2021	EPI_ISL_7030011	2021-11-24	Lighthouse Lab in Alderley Park	Wellcome Sanger Institute for the COVID-19 Genomics UK (COG-UK) Consortium	Jacquelyn Wynn et al	?	?	?
England/ALDP-2BE1514/2021	EPI_ISL_7030043	2021-11-24	Lighthouse Lab in Alderley Park	Wellcome Sanger Institute for the COVID-19 Genomics UK (COG-UK) Consortium	Jacquelyn Wynn et al	?	?	?
England/ALDP-2BE1523/2021	EPI_ISL_7030267	2021-11-24	Lighthouse Lab in Alderley Park	Wellcome Sanger Institute for the COVID-19 Genomics UK (COG-UK) Consortium	Jacquelyn Wynn et al	?	?	?
England/ALDP-2BE156F/2021	EPI_ISL_7029580	2021-11-24	Lighthouse Lab in Alderley Park	Wellcome Sanger Institute for the COVID-19 Genomics UK (COG-UK) Consortium	Jacquelyn Wynn et al	?	?	?
England/ALDP-2BE158D/2021	EPI_ISL_7030230	2021-11-24	Lighthouse Lab in Alderley Park	Wellcome Sanger Institute for the COVID-19 Genomics UK (COG-UK) Consortium	Jacquelyn Wynn et al	?	?	?
England/ALDP-2BE15AB/2021	EPI_ISL_7030021	2021-11-24	Lighthouse Lab in Alderley Park	Wellcome Sanger Institute for the COVID-19 Genomics UK (COG-UK) Consortium	Jacquelyn Wynn et al	?	?	?
England/ALDP-2BE15BA/2021	EPI_ISL_7030145	2021-11-24	Lighthouse Lab in Alderley Park	Wellcome Sanger Institute for the COVID-19 Genomics UK (COG-UK) Consortium	Jacquelyn Wynn et al	?	?	?
England/ALDP-2BE1620/2021	EPI_ISL_7029798	2021-11-24	Lighthouse Lab in Alderley Park	Wellcome Sanger Institute for the COVID-19 Genomics UK (COG-UK) Consortium	Jacquelyn Wynn et al	?	?	?
England/ALDP-2BE165D/2021	EPI_ISL_7029758	2021-11-24	Lighthouse Lab in Alderley Park	Wellcome Sanger Institute for the COVID-19 Genomics UK (COG-UK) Consortium	Jacquelyn Wynn et al	?	?	?
England/ALDP-2BE166C/2021	EPI_ISL_7029838	2021-11-24	Lighthouse Lab in Alderley Park	Wellcome Sanger Institute for the COVID-19 Genomics UK (COG-UK) Consortium	Jacquelyn Wynn et al	?	?	?
England/ALDP-2BE1699/2021	EPI_ISL_7029703	2021-11-24	Lighthouse Lab in Alderley Park	Wellcome Sanger Institute for the COVID-19 Genomics UK (COG-UK) Consortium	Jacquelyn Wynn et al	?	?	?
England/ALDP-2BE16B7/2021	EPI_ISL_7030074	2021-11-24	Lighthouse Lab in Alderley Park	Wellcome Sanger Institute for the COVID-19 Genomics UK (COG-UK) Consortium	Jacquelyn Wynn et al	?	?	?
England/ALDP-2BE16D5/2021	EPI_ISL_7030177	2021-11-24	Lighthouse Lab in Alderley Park	Wellcome Sanger Institute for the COVID-19 Genomics UK (COG-UK) Consortium	Jacquelyn Wynn et al	?	?	?
England/ALDP-2BE16E4/2021	EPI_ISL_7029819	2021-11-24	Lighthouse Lab in Alderley Park	Wellcome Sanger Institute for the COVID-19 Genomics UK (COG-UK) Consortium	Jacquelyn Wynn et al	?	?	?
England/ALDP-2BE170F/2021	EPI_ISL_7029539	2021-11-24	Lighthouse Lab in Alderley Park	Wellcome Sanger Institute for the COVID-19 Genomics UK (COG-UK) Consortium	Jacquelyn Wynn et al	?	?	?
England/ALDP-2BE171E/2021	EPI_ISL_7029597	2021-11-24	Lighthouse Lab in Alderley Park	Wellcome Sanger Institute for the COVID-19 Genomics UK (COG-UK) Consortium	Jacquelyn Wynn et al	?	?	?
England/ALDP-2BE172D/2021	EPI_ISL_7029530	2021-11-24	Lighthouse Lab in Alderley Park	Wellcome Sanger Institute for the COVID-19 Genomics UK (COG-UK) Consortium	Jacquelyn Wynn et al	?	?	?
England/ALDP-2BE174B/2021	EPI_ISL_7029958	2021-11-24	Lighthouse Lab in Alderley Park	Wellcome Sanger Institute for the COVID-19 Genomics UK (COG-UK) Consortium	Jacquelyn Wynn et al	?	?	?
England/ALDP-2BE1769/2021	EPI_ISL_7029628	2021-11-24	Lighthouse Lab in Alderley Park	Wellcome Sanger Institute for the COVID-19 Genomics UK (COG-UK) Consortium	Jacquelyn Wynn et al	?	?	?
England/ALDP-2BE17A5/2021	EPI_ISL_7030160	2021-11-24	Lighthouse Lab in Alderley Park	Wellcome Sanger Institute for the COVID-19 Genomics UK (COG-UK) Consortium	Jacquelyn Wynn et al	?	?	?
England/ALDP-2BE17B4/2021	EPI_ISL_7030082	2021-11-24	Lighthouse Lab in Alderley Park	Wellcome Sanger Institute for the COVID-19 Genomics UK (COG-UK) Consortium	Jacquelyn Wynn et al	?	?	?
England/ALDP-2BE17E1/2021	EPI_ISL_7030116	2021-11-24	Lighthouse Lab in Alderley Park	Wellcome Sanger Institute for the COVID-19 Genomics UK (COG-UK) Consortium	Jacquelyn Wynn et al	?	?	?
England/ALDP-2BE17F0/2021	EPI_ISL_7029950	2021-11-24	Lighthouse Lab in Alderley Park	Wellcome Sanger Institute for the COVID-19 Genomics UK (COG-UK) Consortium	Jacquelyn Wynn et al	?	?	?
England/ALDP-2BE180C/2021	EPI_ISL_7030225	2021-11-24	Lighthouse Lab in Alderley Park	Wellcome Sanger Institute for the COVID-19 Genomics UK (COG-UK) Consortium	Jacquelyn Wynn et al	?	?	?
England/ALDP-2BE181B/2021	EPI_ISL_7029939	2021-11-24	Lighthouse Lab in Alderley Park	Wellcome Sanger Institute for the COVID-19 Genomics UK (COG-UK) Consortium	Jacquelyn Wynn et al	?	?	?
England/ALDP-2BE1857/2021	EPI_ISL_7030219	2021-11-23	Lighthouse Lab in Alderley Park	Wellcome Sanger Institute for the COVID-19 Genomics UK (COG-UK) Consortium	Jacquelyn Wynn et al	?	?	?
England/ALDP-2BE1893/2021	EPI_ISL_7029986	2021-11-23	Lighthouse Lab in Alderley Park	Wellcome Sanger Institute for the COVID-19 Genomics UK (COG-UK) Consortium	Jacquelyn Wynn et al	?	?	?
England/ALDP-2BE47A2/2021	EPI_ISL_7029651	2021-11-25	Lighthouse Lab in Alderley Park	Wellcome Sanger Institute for the COVID-19 Genomics UK (COG-UK) Consortium	Jacquelyn Wynn et al	?	?	?
England/ALDP-2BE47B1/2021	EPI_ISL_7029949	2021-11-24	Lighthouse Lab in Alderley Park	Wellcome Sanger Institute for the COVID-19 Genomics UK (COG-UK) Consortium	Jacquelyn Wynn et al	?	?	?
England/ALDP-2BE47EE/2021	EPI_ISL_7030277	2021-11-25	Lighthouse Lab in Alderley Park	Wellcome Sanger Institute for the COVID-19 Genomics UK (COG-UK) Consortium	Jacquelyn Wynn et al	?	?	?
England/ALDP-2BE4845/2021	EPI_ISL_7029823	2021-11-24	Lighthouse Lab in Alderley Park	Wellcome Sanger Institute for the COVID-19 Genomics UK (COG-UK) Consortium	Jacquelyn Wynn et al	?	?	?
England/ALDP-2BE4854/2021	EPI_ISL_7029847	2021-11-25	Lighthouse Lab in Alderley Park	Wellcome Sanger Institute for the COVID-19 Genomics UK (COG-UK) Consortium	Jacquelyn Wynn et al	?	?	?
England/ALDP-2BE4881/2021	EPI_ISL_7029923	2021-11-23	Lighthouse Lab in Alderley Park	Wellcome Sanger Institute for the COVID-19 Genomics UK (COG-UK) Consortium	Jacquelyn Wynn et al	?	?	?
England/ALDP-2BE48AF/2021	EPI_ISL_7029552	2021-11-25	Lighthouse Lab in Alderley Park	Wellcome Sanger Institute for the COVID-19 Genomics UK (COG-UK) Consortium	Jacquelyn Wynn et al	?	?	?
England/ALDP-2BE48BE/2021	EPI_ISL_7030034	2021-11-25	Lighthouse Lab in Alderley Park	Wellcome Sanger Institute for the COVID-19 Genomics UK (COG-UK) Consortium	Jacquelyn Wynn et al	?	?	?
England/ALDP-2BE48CD/2021	EPI_ISL_7029536	2021-11-25	Lighthouse Lab in Alderley Park	Wellcome Sanger Institute for the COVID-19 Genomics UK (COG-UK) Consortium	Jacquelyn Wynn et al	?	?	?
England/ALDP-2BE48DC/2021	EPI_ISL_7029523	2021-11-24	Lighthouse Lab in Alderley Park	Wellcome Sanger Institute for the COVID-19 Genomics UK (COG-UK) Consortium	Jacquelyn Wynn et al	?	?	?
England/ALDP-2BE48FA/2021	EPI_ISL_7030201	2021-11-25	Lighthouse Lab in Alderley Park	Wellcome Sanger Institute for the COVID-19 Genomics UK (COG-UK) Consortium	Jacquelyn Wynn et al	?	?	?
England/ALDP-2BE499D/2021	EPI_ISL_7029529	2021-11-24	Lighthouse Lab in Alderley Park	Wellcome Sanger Institute for the COVID-19 Genomics UK (COG-UK) Consortium	Jacquelyn Wynn et al	?	?	?
England/ALDP-2BE49AC/2021	EPI_ISL_7029635	2021-11-25	Lighthouse Lab in Alderley Park	Wellcome Sanger Institute for the COVID-19 Genomics UK (COG-UK) Consortium	Jacquelyn Wynn et al	?	?	?
England/ALDP-2BE49F7/2021	EPI_ISL_7030318	2021-11-24	Lighthouse Lab in Alderley Park	Wellcome Sanger Institute for the COVID-19 Genomics UK (COG-UK) Consortium	Jacquelyn Wynn et al	?	?	?
England/ALDP-2BE4A12/2021	EPI_ISL_7029905	2021-11-24	Lighthouse Lab in Alderley Park	Wellcome Sanger Institute for the COVID-19 Genomics UK (COG-UK) Consortium	Jacquelyn Wynn et al	?	?	?
England/ALDP-2BE4A30/2021	EPI_ISL_7030117	2021-11-24	Lighthouse Lab in Alderley Park	Wellcome Sanger Institute for the COVID-19 Genomics UK (COG-UK) Consortium	Jacquelyn Wynn et al	?	?	?
England/ALDP-2BE4A4F/2021	EPI_ISL_7030013	2021-11-24	Lighthouse Lab in Alderley Park	Wellcome Sanger Institute for the COVID-19 Genomics UK (COG-UK) Consortium	Jacquelyn Wynn et al	?	?	?
England/ALDP-2BE4B4C/2021	EPI_ISL_7030029	2021-11-24	Lighthouse Lab in Alderley Park	Wellcome Sanger Institute for the COVID-19 Genomics UK (COG-UK) Consortium	Jacquelyn Wynn et al	?	?	?
England/ALDP-2BE4BC4/2021	EPI_ISL_7029745	2021-11-22	Lighthouse Lab in Alderley Park	Wellcome Sanger Institute for the COVID-19 Genomics UK (COG-UK) Consortium	Jacquelyn Wynn et al	?	?	?
England/ALDP-2BE4C85/2021	EPI_ISL_7029550	2021-11-25	Lighthouse Lab in Alderley Park	Wellcome Sanger Institute for the COVID-19 Genomics UK (COG-UK) Consortium	Jacquelyn Wynn et al	?	?	?
England/ALDP-2BE4C94/2021	EPI_ISL_7030091	2021-11-25	Lighthouse Lab in Alderley Park	Wellcome Sanger Institute for the COVID-19 Genomics UK (COG-UK) Consortium	Jacquelyn Wynn et al	?	?	?
England/ALDP-2BE4CB2/2021	EPI_ISL_7029558	2021-11-25	Lighthouse Lab in Alderley Park	Wellcome Sanger Institute for the COVID-19 Genomics UK (COG-UK) Consortium	Jacquelyn Wynn et al	?	?	?
England/ALDP-2BE4CD0/2021	EPI_ISL_7030012	2021-11-23	Lighthouse Lab in Alderley Park	Wellcome Sanger Institute for the COVID-19 Genomics UK (COG-UK) Consortium	Jacquelyn Wynn et al	?	?	?
England/ALDP-2BE4D19/2021	EPI_ISL_7029609	2021-11-25	Lighthouse Lab in Alderley Park	Wellcome Sanger Institute for the COVID-19 Genomics UK (COG-UK) Consortium	Jacquelyn Wynn et al	?	?	?
England/ALDP-2BE4D73/2021	EPI_ISL_7029800	2021-11-23	Lighthouse Lab in Alderley Park	Wellcome Sanger Institute for the COVID-19 Genomics UK (COG-UK) Consortium	Jacquelyn Wynn et al	?	?	?
England/ALDP-2BF736C/2021	EPI_ISL_7034788	2021-11-25	Lighthouse Lab in Alderley Park	Wellcome Sanger Institute for the COVID-19 Genomics UK (COG-UK) Consortium	Jacquelyn Wynn et al	?	?	?
England/ALDP-2BF738A/2021	EPI_ISL_7035055	2021-11-24	Lighthouse Lab in Alderley Park	Wellcome Sanger Institute for the COVID-19 Genomics UK (COG-UK) Consortium	Jacquelyn Wynn et al	?	?	?
England/ALDP-2BF73A8/2021	EPI_ISL_7035614	2021-11-25	Lighthouse Lab in Alderley Park	Wellcome Sanger Institute for the COVID-19 Genomics UK (COG-UK) Consortium	Jacquelyn Wynn et al	?	?	?
England/ALDP-2BF73B7/2021	EPI_ISL_7035007	2021-11-25	Lighthouse Lab in Alderley Park	Wellcome Sanger Institute for the COVID-19 Genomics UK (COG-UK) Consortium	Jacquelyn Wynn et al	?	?	?
England/ALDP-2BF741E/2021	EPI_ISL_7035483	2021-11-25	Lighthouse Lab in Alderley Park	Wellcome Sanger Institute for the COVID-19 Genomics UK (COG-UK) Consortium	Jacquelyn Wynn et al	?	?	?
England/ALDP-2BF7478/2021	EPI_ISL_7035024	2021-11-23	Lighthouse Lab in Alderley Park	Wellcome Sanger Institute for the COVID-19 Genomics UK (COG-UK) Consortium	Jacquelyn Wynn et al	?	?	?
England/ALDP-2BF751B/2021	EPI_ISL_7034777	2021-11-24	Lighthouse Lab in Alderley Park	Wellcome Sanger Institute for the COVID-19 Genomics UK (COG-UK) Consortium	Jacquelyn Wynn et al	?	?	?
England/ALDP-2BF7548/2021	EPI_ISL_7034773	2021-11-24	Lighthouse Lab in Alderley Park	Wellcome Sanger Institute for the COVID-19 Genomics UK (COG-UK) Consortium	Jacquelyn Wynn et al	?	?	?
England/ALDP-2BF7566/2021	EPI_ISL_7035507	2021-11-23	Lighthouse Lab in Alderley Park	Wellcome Sanger Institute for the COVID-19 Genomics UK (COG-UK) Consortium	Jacquelyn Wynn et al	?	?	?
England/ALDP-2BF7584/2021	EPI_ISL_7034469	2021-11-24	Lighthouse Lab in Alderley Park	Wellcome Sanger Institute for the COVID-19 Genomics UK (COG-UK) Consortium	Jacquelyn Wynn et al	?	?	?
England/ALDP-2BF7593/2021	EPI_ISL_7035596	2021-11-22	Lighthouse Lab in Alderley Park	Wellcome Sanger Institute for the COVID-19 Genomics UK (COG-UK) Consortium	Jacquelyn Wynn et al	?	?	?
England/ALDP-2BF75EE/2021	EPI_ISL_7034895	2021-11-22	Lighthouse Lab in Alderley Park	Wellcome Sanger Institute for the COVID-19 Genomics UK (COG-UK) Consortium	Jacquelyn Wynn et al	?	?	?
England/ALDP-2BF7618/2021	EPI_ISL_7035032	2021-11-24	Lighthouse Lab in Alderley Park	Wellcome Sanger Institute for the COVID-19 Genomics UK (COG-UK) Consortium	Jacquelyn Wynn et al	?	?	?
England/ALDP-2BF7636/2021	EPI_ISL_7035218	2021-11-24	Lighthouse Lab in Alderley Park	Wellcome Sanger Institute for the COVID-19 Genomics UK (COG-UK) Consortium	Jacquelyn Wynn et al	?	?	?
England/ALDP-2BF76DC/2021	EPI_ISL_7035209	2021-11-25	Lighthouse Lab in Alderley Park	Wellcome Sanger Institute for the COVID-19 Genomics UK (COG-UK) Consortium	Jacquelyn Wynn et al	?	?	?
England/ALDP-2BF76EB/2021	EPI_ISL_7034539	2021-11-24	Lighthouse Lab in Alderley Park	Wellcome Sanger Institute for the COVID-19 Genomics UK (COG-UK) Consortium	Jacquelyn Wynn et al	?	?	?
England/ALDP-2BF7706/2021	EPI_ISL_7035125	2021-11-21	Lighthouse Lab in Alderley Park	Wellcome Sanger Institute for the COVID-19 Genomics UK (COG-UK) Consortium	Jacquelyn Wynn et al	?	?	?
England/ALDP-2BF7715/2021	EPI_ISL_7034727	2021-11-25	Lighthouse Lab in Alderley Park	Wellcome Sanger Institute for the COVID-19 Genomics UK (COG-UK) Consortium	Jacquelyn Wynn et al	?	?	?
England/ALDP-2BF7733/2021	EPI_ISL_7035237	2021-11-23	Lighthouse Lab in Alderley Park	Wellcome Sanger Institute for the COVID-19 Genomics UK (COG-UK) Consortium	Jacquelyn Wynn et al	?	?	?
England/ALDP-2BF777F/2021	EPI_ISL_7034921	2021-11-24	Lighthouse Lab in Alderley Park	Wellcome Sanger Institute for the COVID-19 Genomics UK (COG-UK) Consortium	Jacquelyn Wynn et al	?	?	?
England/ALDP-2BFA27B/2021	EPI_ISL_7026689	2021-11-25	Lighthouse Lab in Alderley Park	Wellcome Sanger Institute for the COVID-19 Genomics UK (COG-UK) Consortium	Jacquelyn Wynn et al	?	?	?
England/ALDP-2BFA2C6/2021	EPI_ISL_7026569	2021-11-22	Lighthouse Lab in Alderley Park	Wellcome Sanger Institute for the COVID-19 Genomics UK (COG-UK) Consortium	Jacquelyn Wynn et al	?	?	?
England/ALDP-2BFA2F3/2021	EPI_ISL_7026512	2021-11-25	Lighthouse Lab in Alderley Park	Wellcome Sanger Institute for the COVID-19 Genomics UK (COG-UK) Consortium	Jacquelyn Wynn et al	?	?	?
England/ALDP-2BFA31E/2021	EPI_ISL_7026605	2021-11-25	Lighthouse Lab in Alderley Park	Wellcome Sanger Institute for the COVID-19 Genomics UK (COG-UK) Consortium	Jacquelyn Wynn et al	?	?	?
England/ALDP-2BFA3C3/2021	EPI_ISL_7026746	2021-11-25	Lighthouse Lab in Alderley Park	Wellcome Sanger Institute for the COVID-19 Genomics UK (COG-UK) Consortium	Jacquelyn Wynn et al	?	?	?
England/ALDP-2BFA466/2021	EPI_ISL_7026550	2021-11-26	Lighthouse Lab in Alderley Park	Wellcome Sanger Institute for the COVID-19 Genomics UK (COG-UK) Consortium	Jacquelyn Wynn et al	?	?	?
England/ALDP-2BFA4A2/2021	EPI_ISL_7026682	2021-11-26	Lighthouse Lab in Alderley Park	Wellcome Sanger Institute for the COVID-19 Genomics UK (COG-UK) Consortium	Jacquelyn Wynn et al	?	?	?
England/ALDP-2BFA509/2021	EPI_ISL_7026603	2021-11-26	Lighthouse Lab in Alderley Park	Wellcome Sanger Institute for the COVID-19 Genomics UK (COG-UK) Consortium	Jacquelyn Wynn et al	?	?	?
England/ALDP-2BFA563/2021	EPI_ISL_7026511	2021-11-25	Lighthouse Lab in Alderley Park	Wellcome Sanger Institute for the COVID-19 Genomics UK (COG-UK) Consortium	Jacquelyn Wynn et al	?	?	?
England/ALDP-2BFA581/2021	EPI_ISL_7026656	2021-11-26	Lighthouse Lab in Alderley Park	Wellcome Sanger Institute for the COVID-19 Genomics UK (COG-UK) Consortium	Jacquelyn Wynn et al	?	?	?
England/ALDP-2BFA590/2021	EPI_ISL_7026638	2021-11-25	Lighthouse Lab in Alderley Park	Wellcome Sanger Institute for the COVID-19 Genomics UK (COG-UK) Consortium	Jacquelyn Wynn et al	?	?	?
England/ALDP-2BFA5BE/2021	EPI_ISL_7026850	2021-11-25	Lighthouse Lab in Alderley Park	Wellcome Sanger Institute for the COVID-19 Genomics UK (COG-UK) Consortium	Jacquelyn Wynn et al	?	?	?
England/ALDP-2BFA633/2021	EPI_ISL_7026568	2021-11-26	Lighthouse Lab in Alderley Park	Wellcome Sanger Institute for the COVID-19 Genomics UK (COG-UK) Consortium	Jacquelyn Wynn et al	?	?	?
England/ALDP-2BFA660/2021	EPI_ISL_7026709	2021-11-26	Lighthouse Lab in Alderley Park	Wellcome Sanger Institute for the COVID-19 Genomics UK (COG-UK) Consortium	Jacquelyn Wynn et al	?	?	?
England/ALDP-2BFA6E8/2021	EPI_ISL_7026798	2021-11-24	Lighthouse Lab in Alderley Park	Wellcome Sanger Institute for the COVID-19 Genomics UK (COG-UK) Consortium	Jacquelyn Wynn et al	?	?	?
England/ALDP-2BFA703/2021	EPI_ISL_7026580	2021-11-26	Lighthouse Lab in Alderley Park	Wellcome Sanger Institute for the COVID-19 Genomics UK (COG-UK) Consortium	Jacquelyn Wynn et al	?	?	?
England/ALDP-2BFA712/2021	EPI_ISL_7026594	2021-11-23	Lighthouse Lab in Alderley Park	Wellcome Sanger Institute for the COVID-19 Genomics UK (COG-UK) Consortium	Jacquelyn Wynn et al	?	?	?
England/ALDP-2BFA721/2021	EPI_ISL_7026674	2021-11-25	Lighthouse Lab in Alderley Park	Wellcome Sanger Institute for the COVID-19 Genomics UK (COG-UK) Consortium	Jacquelyn Wynn et al	?	?	?
England/ALDP-2BFA75E/2021	EPI_ISL_7026505	2021-11-23	Lighthouse Lab in Alderley Park	Wellcome Sanger Institute for the COVID-19 Genomics UK (COG-UK) Consortium	Jacquelyn Wynn et al	?	?	?
England/ALDP-2BFA77C/2021	EPI_ISL_7026801	2021-11-26	Lighthouse Lab in Alderley Park	Wellcome Sanger Institute for the COVID-19 Genomics UK (COG-UK) Consortium	Jacquelyn Wynn et al	?	?	?
England/ALDP-2BFA79A/2021	EPI_ISL_7026894	2021-11-26	Lighthouse Lab in Alderley Park	Wellcome Sanger Institute for the COVID-19 Genomics UK (COG-UK) Consortium	Jacquelyn Wynn et al	?	?	?
England/ALDP-2BFA7A9/2021	EPI_ISL_7026657	2021-11-26	Lighthouse Lab in Alderley Park	Wellcome Sanger Institute for the COVID-19 Genomics UK (COG-UK) Consortium	Jacquelyn Wynn et al	?	?	?
England/ALDP-2BFA7F4/2021	EPI_ISL_7026573	2021-11-25	Lighthouse Lab in Alderley Park	Wellcome Sanger Institute for the COVID-19 Genomics UK (COG-UK) Consortium	Jacquelyn Wynn et al	?	?	?
England/ALDP-2BFAE0E/2021	EPI_ISL_7026662	2021-11-26	Lighthouse Lab in Alderley Park	Wellcome Sanger Institute for the COVID-19 Genomics UK (COG-UK) Consortium	Jacquelyn Wynn et al	?	?	?
England/ALDP-2BFAE77/2021	EPI_ISL_7026551	2021-11-26	Lighthouse Lab in Alderley Park	Wellcome Sanger Institute for the COVID-19 Genomics UK (COG-UK) Consortium	Jacquelyn Wynn et al	?	?	?
England/ALDP-2BFAF38/2021	EPI_ISL_7026623	2021-11-25	Lighthouse Lab in Alderley Park	Wellcome Sanger Institute for the COVID-19 Genomics UK (COG-UK) Consortium	Jacquelyn Wynn et al	?	?	?
England/ALDP-2BFAF56/2021	EPI_ISL_7026556	2021-11-25	Lighthouse Lab in Alderley Park	Wellcome Sanger Institute for the COVID-19 Genomics UK (COG-UK) Consortium	Jacquelyn Wynn et al	?	?	?
England/ALDP-2BFAF92/2021	EPI_ISL_7026935	2021-11-25	Lighthouse Lab in Alderley Park	Wellcome Sanger Institute for the COVID-19 Genomics UK (COG-UK) Consortium	Jacquelyn Wynn et al	?	?	?
England/ALDP-2BFAFA1/2021	EPI_ISL_7026840	2021-11-26	Lighthouse Lab in Alderley Park	Wellcome Sanger Institute for the COVID-19 Genomics UK (COG-UK) Consortium	Jacquelyn Wynn et al	?	?	?
England/ALDP-2BFAFCF/2021	EPI_ISL_7026831	2021-11-25	Lighthouse Lab in Alderley Park	Wellcome Sanger Institute for the COVID-19 Genomics UK (COG-UK) Consortium	Jacquelyn Wynn et al	?	?	?
England/ALDP-2BFAFDE/2021	EPI_ISL_7026591	2021-11-25	Lighthouse Lab in Alderley Park	Wellcome Sanger Institute for the COVID-19 Genomics UK (COG-UK) Consortium	Jacquelyn Wynn et al	?	?	?
England/ALDP-2BFAFFC/2021	EPI_ISL_7026723	2021-11-26	Lighthouse Lab in Alderley Park	Wellcome Sanger Institute for the COVID-19 Genomics UK (COG-UK) Consortium	Jacquelyn Wynn et al	?	?	?
England/ALDP-2BFB043/2021	EPI_ISL_7026685	2021-11-25	Lighthouse Lab in Alderley Park	Wellcome Sanger Institute for the COVID-19 Genomics UK (COG-UK) Consortium	Jacquelyn Wynn et al	?	?	?
England/ALDP-2BFB09E/2021	EPI_ISL_7026624	2021-11-25	Lighthouse Lab in Alderley Park	Wellcome Sanger Institute for the COVID-19 Genomics UK (COG-UK) Consortium	Jacquelyn Wynn et al	?	?	?
England/ALDP-2BFB0CB/2021	EPI_ISL_7026665	2021-11-25	Lighthouse Lab in Alderley Park	Wellcome Sanger Institute for the COVID-19 Genomics UK (COG-UK) Consortium	Jacquelyn Wynn et al	?	?	?
England/ALDP-2BFB113/2021	EPI_ISL_7026742	2021-11-25	Lighthouse Lab in Alderley Park	Wellcome Sanger Institute for the COVID-19 Genomics UK (COG-UK) Consortium	Jacquelyn Wynn et al	?	?	?
England/ALDP-2BFB122/2021	EPI_ISL_7026531	2021-11-25	Lighthouse Lab in Alderley Park	Wellcome Sanger Institute for the COVID-19 Genomics UK (COG-UK) Consortium	Jacquelyn Wynn et al	?	?	?
England/ALDP-2BFB131/2021	EPI_ISL_7026604	2021-11-25	Lighthouse Lab in Alderley Park	Wellcome Sanger Institute for the COVID-19 Genomics UK (COG-UK) Consortium	Jacquelyn Wynn et al	?	?	?
England/ALDP-2BFB140/2021	EPI_ISL_7026595	2021-11-25	Lighthouse Lab in Alderley Park	Wellcome Sanger Institute for the COVID-19 Genomics UK (COG-UK) Consortium	Jacquelyn Wynn et al	?	?	?
England/ALDP-2BFB15F/2021	EPI_ISL_7026586	2021-11-25	Lighthouse Lab in Alderley Park	Wellcome Sanger Institute for the COVID-19 Genomics UK (COG-UK) Consortium	Jacquelyn Wynn et al	?	?	?
England/ALDP-2BFB23E/2021	EPI_ISL_7026626	2021-11-25	Lighthouse Lab in Alderley Park	Wellcome Sanger Institute for the COVID-19 Genomics UK (COG-UK) Consortium	Jacquelyn Wynn et al	?	?	?
England/ALDP-2BFB25C/2021	EPI_ISL_7026515	2021-11-24	Lighthouse Lab in Alderley Park	Wellcome Sanger Institute for the COVID-19 Genomics UK (COG-UK) Consortium	Jacquelyn Wynn et al	?	?	?
England/ALDP-2BFB27A/2021	EPI_ISL_7026574	2021-11-25	Lighthouse Lab in Alderley Park	Wellcome Sanger Institute for the COVID-19 Genomics UK (COG-UK) Consortium	Jacquelyn Wynn et al	?	?	?
England/ALDP-2BFB2D4/2021	EPI_ISL_7026567	2021-11-24	Lighthouse Lab in Alderley Park	Wellcome Sanger Institute for the COVID-19 Genomics UK (COG-UK) Consortium	Jacquelyn Wynn et al	?	?	?
England/ALDP-2BFB31D/2021	EPI_ISL_7026765	2021-11-25	Lighthouse Lab in Alderley Park	Wellcome Sanger Institute for the COVID-19 Genomics UK (COG-UK) Consortium	Jacquelyn Wynn et al	?	?	?
England/ALDP-2BFB32C/2021	EPI_ISL_7026637	2021-11-24	Lighthouse Lab in Alderley Park	Wellcome Sanger Institute for the COVID-19 Genomics UK (COG-UK) Consortium	Jacquelyn Wynn et al	?	?	?
England/ALDP-2BFB34A/2021	EPI_ISL_7026671	2021-11-24	Lighthouse Lab in Alderley Park	Wellcome Sanger Institute for the COVID-19 Genomics UK (COG-UK) Consortium	Jacquelyn Wynn et al	?	?	?
England/ALDP-2BFB368/2021	EPI_ISL_7026673	2021-11-25	Lighthouse Lab in Alderley Park	Wellcome Sanger Institute for the COVID-19 Genomics UK (COG-UK) Consortium	Jacquelyn Wynn et al	?	?	?
England/ALDP-2BFB377/2021	EPI_ISL_7026496	2021-11-25	Lighthouse Lab in Alderley Park	Wellcome Sanger Institute for the COVID-19 Genomics UK (COG-UK) Consortium	Jacquelyn Wynn et al	?	?	?
England/ALDP-2BFB3A4/2021	EPI_ISL_7026917	2021-11-24	Lighthouse Lab in Alderley Park	Wellcome Sanger Institute for the COVID-19 Genomics UK (COG-UK) Consortium	Jacquelyn Wynn et al	?	?	?
England/ALDP-2BFB3B3/2021	EPI_ISL_7026696	2021-11-25	Lighthouse Lab in Alderley Park	Wellcome Sanger Institute for the COVID-19 Genomics UK (COG-UK) Consortium	Jacquelyn Wynn et al	?	?	?
England/ALDP-2BFBA09/2021	EPI_ISL_7147056	2021-11-25	Lighthouse Lab in Alderley Park	Wellcome Sanger Institute for the COVID-19 Genomics UK (COG-UK) Consortium	Jacquelyn Wynn et al	?	?	?
England/ALDP-2BFBBBB/2021	EPI_ISL_7147286	2021-11-25	Lighthouse Lab in Alderley Park	Wellcome Sanger Institute for the COVID-19 Genomics UK (COG-UK) Consortium	Jacquelyn Wynn et al	?	?	?
England/ALDP-2BFBBCA/2021	EPI_ISL_7147227	2021-11-25	Lighthouse Lab in Alderley Park	Wellcome Sanger Institute for the COVID-19 Genomics UK (COG-UK) Consortium	Jacquelyn Wynn et al	?	?	?
England/ALDP-2BFBC03/2021	EPI_ISL_7147228	2021-11-25	Lighthouse Lab in Alderley Park	Wellcome Sanger Institute for the COVID-19 Genomics UK (COG-UK) Consortium	Jacquelyn Wynn et al	?	?	?
England/ALDP-2BFBC21/2021	EPI_ISL_7146922	2021-11-25	Lighthouse Lab in Alderley Park	Wellcome Sanger Institute for the COVID-19 Genomics UK (COG-UK) Consortium	Jacquelyn Wynn et al	?	?	?
England/ALDP-2BFBC6D/2021	EPI_ISL_7147106	2021-11-25	Lighthouse Lab in Alderley Park	Wellcome Sanger Institute for the COVID-19 Genomics UK (COG-UK) Consortium	Jacquelyn Wynn et al	?	?	?
England/ALDP-2BFBC7C/2021	EPI_ISL_7147072	2021-11-25	Lighthouse Lab in Alderley Park	Wellcome Sanger Institute for the COVID-19 Genomics UK (COG-UK) Consortium	Jacquelyn Wynn et al	?	?	?
England/ALDP-2BFBC8B/2021	EPI_ISL_7147295	2021-11-25	Lighthouse Lab in Alderley Park	Wellcome Sanger Institute for the COVID-19 Genomics UK (COG-UK) Consortium	Jacquelyn Wynn et al	?	?	?
England/ALDP-2BFBCF4/2021	EPI_ISL_7147007	2021-11-25	Lighthouse Lab in Alderley Park	Wellcome Sanger Institute for the COVID-19 Genomics UK (COG-UK) Consortium	Jacquelyn Wynn et al	?	?	?
England/ALDP-2BFBD00/2021	EPI_ISL_7146995	2021-11-25	Lighthouse Lab in Alderley Park	Wellcome Sanger Institute for the COVID-19 Genomics UK (COG-UK) Consortium	Jacquelyn Wynn et al	?	?	?
England/ALDP-2BFBD4C/2021	EPI_ISL_7147062	2021-11-25	Lighthouse Lab in Alderley Park	Wellcome Sanger Institute for the COVID-19 Genomics UK (COG-UK) Consortium	Jacquelyn Wynn et al	?	?	?
England/ALDP-2BFBD6A/2021	EPI_ISL_7147113	2021-11-25	Lighthouse Lab in Alderley Park	Wellcome Sanger Institute for the COVID-19 Genomics UK (COG-UK) Consortium	Jacquelyn Wynn et al	?	?	?
England/ALDP-2BFBDD3/2021	EPI_ISL_7147009	2021-11-25	Lighthouse Lab in Alderley Park	Wellcome Sanger Institute for the COVID-19 Genomics UK (COG-UK) Consortium	Jacquelyn Wynn et al	?	?	?
England/ALDP-2BFBE0D/2021	EPI_ISL_7147043	2021-11-25	Lighthouse Lab in Alderley Park	Wellcome Sanger Institute for the COVID-19 Genomics UK (COG-UK) Consortium	Jacquelyn Wynn et al	?	?	?
England/ALDP-2BFBE76/2021	EPI_ISL_7147198	2021-11-25	Lighthouse Lab in Alderley Park	Wellcome Sanger Institute for the COVID-19 Genomics UK (COG-UK) Consortium	Jacquelyn Wynn et al	?	?	?
England/ALDP-2BFBEC1/2021	EPI_ISL_7147285	2021-11-25	Lighthouse Lab in Alderley Park	Wellcome Sanger Institute for the COVID-19 Genomics UK (COG-UK) Consortium	Jacquelyn Wynn et al	?	?	?
England/ALDP-2BFBED0/2021	EPI_ISL_7147266	2021-11-25	Lighthouse Lab in Alderley Park	Wellcome Sanger Institute for the COVID-19 Genomics UK (COG-UK) Consortium	Jacquelyn Wynn et al	?	?	?
England/ALDP-2BFBEEF/2021	EPI_ISL_7147035	2021-11-25	Lighthouse Lab in Alderley Park	Wellcome Sanger Institute for the COVID-19 Genomics UK (COG-UK) Consortium	Jacquelyn Wynn et al	?	?	?
England/ALDP-2BFBF0A/2021	EPI_ISL_7146974	2021-11-25	Lighthouse Lab in Alderley Park	Wellcome Sanger Institute for the COVID-19 Genomics UK (COG-UK) Consortium	Jacquelyn Wynn et al	?	?	?
England/ALDP-2BFBF64/2021	EPI_ISL_7147132	2021-11-25	Lighthouse Lab in Alderley Park	Wellcome Sanger Institute for the COVID-19 Genomics UK (COG-UK) Consortium	Jacquelyn Wynn et al	?	?	?
England/ALDP-2BFBF91/2021	EPI_ISL_7147011	2021-11-25	Lighthouse Lab in Alderley Park	Wellcome Sanger Institute for the COVID-19 Genomics UK (COG-UK) Consortium	Jacquelyn Wynn et al	?	?	?
England/ALDP-2BFCB7E/2021	EPI_ISL_7027632	2021-11-26	Lighthouse Lab in Alderley Park	Wellcome Sanger Institute for the COVID-19 Genomics UK (COG-UK) Consortium	Jacquelyn Wynn et al	?	?	?
England/ALDP-2BFCB8D/2021	EPI_ISL_7027336	2021-11-26	Lighthouse Lab in Alderley Park	Wellcome Sanger Institute for the COVID-19 Genomics UK (COG-UK) Consortium	Jacquelyn Wynn et al	?	?	?
England/ALDP-2BFCBBA/2021	EPI_ISL_7026979	2021-11-26	Lighthouse Lab in Alderley Park	Wellcome Sanger Institute for the COVID-19 Genomics UK (COG-UK) Consortium	Jacquelyn Wynn et al	?	?	?
England/ALDP-2BFCBC9/2021	EPI_ISL_7027875	2021-11-26	Lighthouse Lab in Alderley Park	Wellcome Sanger Institute for the COVID-19 Genomics UK (COG-UK) Consortium	Jacquelyn Wynn et al	?	?	?
England/ALDP-2BFCBF6/2021	EPI_ISL_7027224	2021-11-26	Lighthouse Lab in Alderley Park	Wellcome Sanger Institute for the COVID-19 Genomics UK (COG-UK) Consortium	Jacquelyn Wynn et al	?	?	?
England/ALDP-2BFCC02/2021	EPI_ISL_7027376	2021-11-26	Lighthouse Lab in Alderley Park	Wellcome Sanger Institute for the COVID-19 Genomics UK (COG-UK) Consortium	Jacquelyn Wynn et al	?	?	?
England/ALDP-2BFCC6C/2021	EPI_ISL_7027472	2021-11-26	Lighthouse Lab in Alderley Park	Wellcome Sanger Institute for the COVID-19 Genomics UK (COG-UK) Consortium	Jacquelyn Wynn et al	?	?	?
England/ALDP-2BFCCC6/2021	EPI_ISL_7027239	2021-11-26	Lighthouse Lab in Alderley Park	Wellcome Sanger Institute for the COVID-19 Genomics UK (COG-UK) Consortium	Jacquelyn Wynn et al	?	?	?
England/ALDP-2BFCD0F/2021	EPI_ISL_7027347	2021-11-26	Lighthouse Lab in Alderley Park	Wellcome Sanger Institute for the COVID-19 Genomics UK (COG-UK) Consortium	Jacquelyn Wynn et al	?	?	?
England/ALDP-2BFCD2D/2021	EPI_ISL_7026960	2021-11-26	Lighthouse Lab in Alderley Park	Wellcome Sanger Institute for the COVID-19 Genomics UK (COG-UK) Consortium	Jacquelyn Wynn et al	?	?	?
England/ALDP-2BFCD4B/2021	EPI_ISL_7027807	2021-11-25	Lighthouse Lab in Alderley Park	Wellcome Sanger Institute for the COVID-19 Genomics UK (COG-UK) Consortium	Jacquelyn Wynn et al	?	?	?
England/ALDP-2BFCD96/2021	EPI_ISL_7027417	2021-11-26	Lighthouse Lab in Alderley Park	Wellcome Sanger Institute for the COVID-19 Genomics UK (COG-UK) Consortium	Jacquelyn Wynn et al	?	?	?
England/ALDP-2BFCDB4/2021	EPI_ISL_7027330	2021-11-26	Lighthouse Lab in Alderley Park	Wellcome Sanger Institute for the COVID-19 Genomics UK (COG-UK) Consortium	Jacquelyn Wynn et al	?	?	?
England/ALDP-2BFCE1B/2021	EPI_ISL_7027173	2021-11-26	Lighthouse Lab in Alderley Park	Wellcome Sanger Institute for the COVID-19 Genomics UK (COG-UK) Consortium	Jacquelyn Wynn et al	?	?	?
England/ALDP-2BFCF09/2021	EPI_ISL_7027701	2021-11-26	Lighthouse Lab in Alderley Park	Wellcome Sanger Institute for the COVID-19 Genomics UK (COG-UK) Consortium	Jacquelyn Wynn et al	?	?	?
England/ALDP-2BFCF54/2021	EPI_ISL_7027757	2021-11-25	Lighthouse Lab in Alderley Park	Wellcome Sanger Institute for the COVID-19 Genomics UK (COG-UK) Consortium	Jacquelyn Wynn et al	?	?	?
England/ALDP-2BFCF72/2021	EPI_ISL_7027823	2021-11-25	Lighthouse Lab in Alderley Park	Wellcome Sanger Institute for the COVID-19 Genomics UK (COG-UK) Consortium	Jacquelyn Wynn et al	?	?	?
England/ALDP-2BFCFCD/2021	EPI_ISL_7027728	2021-11-26	Lighthouse Lab in Alderley Park	Wellcome Sanger Institute for the COVID-19 Genomics UK (COG-UK) Consortium	Jacquelyn Wynn et al	?	?	?
England/ALDP-2BFCFFA/2021	EPI_ISL_7027810	2021-11-26	Lighthouse Lab in Alderley Park	Wellcome Sanger Institute for the COVID-19 Genomics UK (COG-UK) Consortium	Jacquelyn Wynn et al	?	?	?
England/ALDP-2BFD005/2021	EPI_ISL_7027607	2021-11-24	Lighthouse Lab in Alderley Park	Wellcome Sanger Institute for the COVID-19 Genomics UK (COG-UK) Consortium	Jacquelyn Wynn et al	?	?	?
England/ALDP-2BFD014/2021	EPI_ISL_7027711	2021-11-26	Lighthouse Lab in Alderley Park	Wellcome Sanger Institute for the COVID-19 Genomics UK (COG-UK) Consortium	Jacquelyn Wynn et al	?	?	?
England/ALDP-2BFD023/2021	EPI_ISL_7027541	2021-11-26	Lighthouse Lab in Alderley Park	Wellcome Sanger Institute for the COVID-19 Genomics UK (COG-UK) Consortium	Jacquelyn Wynn et al	?	?	?
England/ALDP-2BFD06F/2021	EPI_ISL_7027938	2021-11-26	Lighthouse Lab in Alderley Park	Wellcome Sanger Institute for the COVID-19 Genomics UK (COG-UK) Consortium	Jacquelyn Wynn et al	?	?	?
England/ALDP-2BFD08D/2021	EPI_ISL_7027042	2021-11-26	Lighthouse Lab in Alderley Park	Wellcome Sanger Institute for the COVID-19 Genomics UK (COG-UK) Consortium	Jacquelyn Wynn et al	?	?	?
England/ALDP-2BFD09C/2021	EPI_ISL_7027874	2021-11-26	Lighthouse Lab in Alderley Park	Wellcome Sanger Institute for the COVID-19 Genomics UK (COG-UK) Consortium	Jacquelyn Wynn et al	?	?	?
England/ALDP-2BFD0AB/2021	EPI_ISL_7027958	2021-11-25	Lighthouse Lab in Alderley Park	Wellcome Sanger Institute for the COVID-19 Genomics UK (COG-UK) Consortium	Jacquelyn Wynn et al	?	?	?
England/ALDP-2BFD102/2021	EPI_ISL_7027595	2021-11-25	Lighthouse Lab in Alderley Park	Wellcome Sanger Institute for the COVID-19 Genomics UK (COG-UK) Consortium	Jacquelyn Wynn et al	?	?	?
England/ALDP-2BFD111/2021	EPI_ISL_7026969	2021-11-26	Lighthouse Lab in Alderley Park	Wellcome Sanger Institute for the COVID-19 Genomics UK (COG-UK) Consortium	Jacquelyn Wynn et al	?	?	?
England/ALDP-2BFDD0E/2021	EPI_ISL_7147086	2021-11-25	Lighthouse Lab in Alderley Park	Wellcome Sanger Institute for the COVID-19 Genomics UK (COG-UK) Consortium	Jacquelyn Wynn et al	?	?	?
England/ALDP-2BFDD77/2021	EPI_ISL_7147252	2021-11-25	Lighthouse Lab in Alderley Park	Wellcome Sanger Institute for the COVID-19 Genomics UK (COG-UK) Consortium	Jacquelyn Wynn et al	?	?	?
England/ALDP-2BFDDD1/2021	EPI_ISL_7147242	2021-11-26	Lighthouse Lab in Alderley Park	Wellcome Sanger Institute for the COVID-19 Genomics UK (COG-UK) Consortium	Jacquelyn Wynn et al	?	?	?
England/ALDP-2BFDE1A/2021	EPI_ISL_7147041	2021-11-25	Lighthouse Lab in Alderley Park	Wellcome Sanger Institute for the COVID-19 Genomics UK (COG-UK) Consortium	Jacquelyn Wynn et al	?	?	?
England/ALDP-2BFDE29/2021	EPI_ISL_7147238	2021-11-25	Lighthouse Lab in Alderley Park	Wellcome Sanger Institute for the COVID-19 Genomics UK (COG-UK) Consortium	Jacquelyn Wynn et al	?	?	?
England/ALDP-2BFDE47/2021	EPI_ISL_7147114	2021-11-26	Lighthouse Lab in Alderley Park	Wellcome Sanger Institute for the COVID-19 Genomics UK (COG-UK) Consortium	Jacquelyn Wynn et al	?	?	?
England/ALDP-2BFDE74/2021	EPI_ISL_7146937	2021-11-24	Lighthouse Lab in Alderley Park	Wellcome Sanger Institute for the COVID-19 Genomics UK (COG-UK) Consortium	Jacquelyn Wynn et al	?	?	?
England/ALDP-2BFDE92/2021	EPI_ISL_7147267	2021-11-26	Lighthouse Lab in Alderley Park	Wellcome Sanger Institute for the COVID-19 Genomics UK (COG-UK) Consortium	Jacquelyn Wynn et al	?	?	?
England/ALDP-2BFDECF/2021	EPI_ISL_7146925	2021-11-25	Lighthouse Lab in Alderley Park	Wellcome Sanger Institute for the COVID-19 Genomics UK (COG-UK) Consortium	Jacquelyn Wynn et al	?	?	?
England/ALDP-2BFDF08/2021	EPI_ISL_7147280	2021-11-25	Lighthouse Lab in Alderley Park	Wellcome Sanger Institute for the COVID-19 Genomics UK (COG-UK) Consortium	Jacquelyn Wynn et al	?	?	?
England/ALDP-2BFDF35/2021	EPI_ISL_7147205	2021-11-24	Lighthouse Lab in Alderley Park	Wellcome Sanger Institute for the COVID-19 Genomics UK (COG-UK) Consortium	Jacquelyn Wynn et al	?	?	?
England/ALDP-2BFDF44/2021	EPI_ISL_7147038	2021-11-23	Lighthouse Lab in Alderley Park	Wellcome Sanger Institute for the COVID-19 Genomics UK (COG-UK) Consortium	Jacquelyn Wynn et al	?	?	?
England/ALDP-2BFDF53/2021	EPI_ISL_7147229	2021-11-26	Lighthouse Lab in Alderley Park	Wellcome Sanger Institute for the COVID-19 Genomics UK (COG-UK) Consortium	Jacquelyn Wynn et al	?	?	?
England/ALDP-2BFDF71/2021	EPI_ISL_7147078	2021-11-26	Lighthouse Lab in Alderley Park	Wellcome Sanger Institute for the COVID-19 Genomics UK (COG-UK) Consortium	Jacquelyn Wynn et al	?	?	?
England/ALDP-2BFDF9F/2021	EPI_ISL_7147311	2021-11-25	Lighthouse Lab in Alderley Park	Wellcome Sanger Institute for the COVID-19 Genomics UK (COG-UK) Consortium	Jacquelyn Wynn et al	?	?	?
England/ALDP-2BFE08C/2021	EPI_ISL_7147019	2021-11-25	Lighthouse Lab in Alderley Park	Wellcome Sanger Institute for the COVID-19 Genomics UK (COG-UK) Consortium	Jacquelyn Wynn et al	?	?	?
England/ALDP-2BFE09B/2021	EPI_ISL_7147014	2021-11-26	Lighthouse Lab in Alderley Park	Wellcome Sanger Institute for the COVID-19 Genomics UK (COG-UK) Consortium	Jacquelyn Wynn et al	?	?	?
England/ALDP-2BFE0B9/2021	EPI_ISL_7146987	2021-11-25	Lighthouse Lab in Alderley Park	Wellcome Sanger Institute for the COVID-19 Genomics UK (COG-UK) Consortium	Jacquelyn Wynn et al	?	?	?
England/ALDP-2BFE0E6/2021	EPI_ISL_7147032	2021-11-25	Lighthouse Lab in Alderley Park	Wellcome Sanger Institute for the COVID-19 Genomics UK (COG-UK) Consortium	Jacquelyn Wynn et al	?	?	?
England/ALDP-2BFE12F/2021	EPI_ISL_7146985	2021-11-26	Lighthouse Lab in Alderley Park	Wellcome Sanger Institute for the COVID-19 Genomics UK (COG-UK) Consortium	Jacquelyn Wynn et al	?	?	?
England/ALDP-2BFE14D/2021	EPI_ISL_7147033	2021-11-25	Lighthouse Lab in Alderley Park	Wellcome Sanger Institute for the COVID-19 Genomics UK (COG-UK) Consortium	Jacquelyn Wynn et al	?	?	?
England/ALDP-2BFE16B/2021	EPI_ISL_7147212	2021-11-26	Lighthouse Lab in Alderley Park	Wellcome Sanger Institute for the COVID-19 Genomics UK (COG-UK) Consortium	Jacquelyn Wynn et al	?	?	?
England/ALDP-2BFE189/2021	EPI_ISL_7147015	2021-11-25	Lighthouse Lab in Alderley Park	Wellcome Sanger Institute for the COVID-19 Genomics UK (COG-UK) Consortium	Jacquelyn Wynn et al	?	?	?
England/ALDP-2BFE198/2021	EPI_ISL_7146952	2021-11-25	Lighthouse Lab in Alderley Park	Wellcome Sanger Institute for the COVID-19 Genomics UK (COG-UK) Consortium	Jacquelyn Wynn et al	?	?	?
England/ALDP-2BFE1D4/2021	EPI_ISL_7146979	2021-11-25	Lighthouse Lab in Alderley Park	Wellcome Sanger Institute for the COVID-19 Genomics UK (COG-UK) Consortium	Jacquelyn Wynn et al	?	?	?
England/ALDP-2BFE1E3/2021	EPI_ISL_7147222	2021-11-25	Lighthouse Lab in Alderley Park	Wellcome Sanger Institute for the COVID-19 Genomics UK (COG-UK) Consortium	Jacquelyn Wynn et al	?	?	?
England/ALDP-2BFE23B/2021	EPI_ISL_7147117	2021-11-25	Lighthouse Lab in Alderley Park	Wellcome Sanger Institute for the COVID-19 Genomics UK (COG-UK) Consortium	Jacquelyn Wynn et al	?	?	?
England/ALDP-2BFE259/2021	EPI_ISL_7147260	2021-11-25	Lighthouse Lab in Alderley Park	Wellcome Sanger Institute for the COVID-19 Genomics UK (COG-UK) Consortium	Jacquelyn Wynn et al	?	?	?
England/ALDP-2BFE286/2021	EPI_ISL_7147265	2021-11-26	Lighthouse Lab in Alderley Park	Wellcome Sanger Institute for the COVID-19 Genomics UK (COG-UK) Consortium	Jacquelyn Wynn et al	?	?	?
England/ALDP-2BFE2A4/2021	EPI_ISL_7147116	2021-11-25	Lighthouse Lab in Alderley Park	Wellcome Sanger Institute for the COVID-19 Genomics UK (COG-UK) Consortium	Jacquelyn Wynn et al	?	?	?
England/ALDP-2BFE2C2/2021	EPI_ISL_7147050	2021-11-25	Lighthouse Lab in Alderley Park	Wellcome Sanger Institute for the COVID-19 Genomics UK (COG-UK) Consortium	Jacquelyn Wynn et al	?	?	?
England/ALDP-2C00068/2021	EPI_ISL_7147044	2021-11-24	Lighthouse Lab in Alderley Park	Wellcome Sanger Institute for the COVID-19 Genomics UK (COG-UK) Consortium	Jacquelyn Wynn et al	?	?	?
England/ALDP-2C00086/2021	EPI_ISL_7147005	2021-11-25	Lighthouse Lab in Alderley Park	Wellcome Sanger Institute for the COVID-19 Genomics UK (COG-UK) Consortium	Jacquelyn Wynn et al	?	?	?
England/ALDP-2C000E0/2021	EPI_ISL_7492595	2021-11-26	Lighthouse Lab in Alderley Park	Wellcome Sanger Institute for the COVID-19 Genomics UK (COG-UK) Consortium	Jacquelyn Wynn et al	?	?	?
England/ALDP-2C00138/2021	EPI_ISL_7147052	2021-11-24	Lighthouse Lab in Alderley Park	Wellcome Sanger Institute for the COVID-19 Genomics UK (COG-UK) Consortium	Jacquelyn Wynn et al	?	?	?
England/ALDP-2C001CF/2021	EPI_ISL_7147245	2021-11-25	Lighthouse Lab in Alderley Park	Wellcome Sanger Institute for the COVID-19 Genomics UK (COG-UK) Consortium	Jacquelyn Wynn et al	?	?	?
England/ALDP-2C001DE/2021	EPI_ISL_7147018	2021-11-24	Lighthouse Lab in Alderley Park	Wellcome Sanger Institute for the COVID-19 Genomics UK (COG-UK) Consortium	Jacquelyn Wynn et al	?	?	?
England/ALDP-2C001ED/2021	EPI_ISL_7147051	2021-11-25	Lighthouse Lab in Alderley Park	Wellcome Sanger Institute for the COVID-19 Genomics UK (COG-UK) Consortium	Jacquelyn Wynn et al	?	?	?
England/ALDP-2C00217/2021	EPI_ISL_7146944	2021-11-25	Lighthouse Lab in Alderley Park	Wellcome Sanger Institute for the COVID-19 Genomics UK (COG-UK) Consortium	Jacquelyn Wynn et al	?	?	?
England/ALDP-2C00226/2021	EPI_ISL_7147137	2021-11-25	Lighthouse Lab in Alderley Park	Wellcome Sanger Institute for the COVID-19 Genomics UK (COG-UK) Consortium	Jacquelyn Wynn et al	?	?	?
England/ALDP-2C0029F/2021	EPI_ISL_7147006	2021-11-25	Lighthouse Lab in Alderley Park	Wellcome Sanger Institute for the COVID-19 Genomics UK (COG-UK) Consortium	Jacquelyn Wynn et al	?	?	?
England/ALDP-2C002AE/2021	EPI_ISL_7147213	2021-11-25	Lighthouse Lab in Alderley Park	Wellcome Sanger Institute for the COVID-19 Genomics UK (COG-UK) Consortium	Jacquelyn Wynn et al	?	?	?
England/ALDP-2C003D8/2021	EPI_ISL_7147187	2021-11-22	Lighthouse Lab in Alderley Park	Wellcome Sanger Institute for the COVID-19 Genomics UK (COG-UK) Consortium	Jacquelyn Wynn et al	?	?	?
England/ALDP-2C00402/2021	EPI_ISL_7146970	2021-11-25	Lighthouse Lab in Alderley Park	Wellcome Sanger Institute for the COVID-19 Genomics UK (COG-UK) Consortium	Jacquelyn Wynn et al	?	?	?
England/ALDP-2C004B7/2021	EPI_ISL_7147172	2021-11-25	Lighthouse Lab in Alderley Park	Wellcome Sanger Institute for the COVID-19 Genomics UK (COG-UK) Consortium	Jacquelyn Wynn et al	?	?	?
England/ALDP-2C004C6/2021	EPI_ISL_7147104	2021-11-24	Lighthouse Lab in Alderley Park	Wellcome Sanger Institute for the COVID-19 Genomics UK (COG-UK) Consortium	Jacquelyn Wynn et al	?	?	?
England/ALDP-2C004E4/2021	EPI_ISL_7147030	2021-11-25	Lighthouse Lab in Alderley Park	Wellcome Sanger Institute for the COVID-19 Genomics UK (COG-UK) Consortium	Jacquelyn Wynn et al	?	?	?
England/ALDP-2C0055A/2021	EPI_ISL_7147055	2021-11-25	Lighthouse Lab in Alderley Park	Wellcome Sanger Institute for the COVID-19 Genomics UK (COG-UK) Consortium	Jacquelyn Wynn et al	?	?	?
England/ALDP-2C0061B/2021	EPI_ISL_7147226	2021-11-25	Lighthouse Lab in Alderley Park	Wellcome Sanger Institute for the COVID-19 Genomics UK (COG-UK) Consortium	Jacquelyn Wynn et al	?	?	?
England/ALDP-2C00C28/2021	EPI_ISL_7030845	2021-11-25	Lighthouse Lab in Alderley Park	Wellcome Sanger Institute for the COVID-19 Genomics UK (COG-UK) Consortium	Jacquelyn Wynn et al	?	?	?
England/ALDP-2C00C37/2021	EPI_ISL_7030937	2021-11-25	Lighthouse Lab in Alderley Park	Wellcome Sanger Institute for the COVID-19 Genomics UK (COG-UK) Consortium	Jacquelyn Wynn et al	?	?	?
England/ALDP-2C00C46/2021	EPI_ISL_7031468	2021-11-25	Lighthouse Lab in Alderley Park	Wellcome Sanger Institute for the COVID-19 Genomics UK (COG-UK) Consortium	Jacquelyn Wynn et al	?	?	?
England/ALDP-2C00CBF/2021	EPI_ISL_7031137	2021-11-25	Lighthouse Lab in Alderley Park	Wellcome Sanger Institute for the COVID-19 Genomics UK (COG-UK) Consortium	Jacquelyn Wynn et al	?	?	?
England/ALDP-2C00CEC/2021	EPI_ISL_7030911	2021-11-25	Lighthouse Lab in Alderley Park	Wellcome Sanger Institute for the COVID-19 Genomics UK (COG-UK) Consortium	Jacquelyn Wynn et al	?	?	?
England/ALDP-2C00D34/2021	EPI_ISL_7031399	2021-11-25	Lighthouse Lab in Alderley Park	Wellcome Sanger Institute for the COVID-19 Genomics UK (COG-UK) Consortium	Jacquelyn Wynn et al	?	?	?
England/ALDP-2C00D61/2021	EPI_ISL_7031088	2021-11-25	Lighthouse Lab in Alderley Park	Wellcome Sanger Institute for the COVID-19 Genomics UK (COG-UK) Consortium	Jacquelyn Wynn et al	?	?	?
England/ALDP-2C00D70/2021	EPI_ISL_7031199	2021-11-25	Lighthouse Lab in Alderley Park	Wellcome Sanger Institute for the COVID-19 Genomics UK (COG-UK) Consortium	Jacquelyn Wynn et al	?	?	?
England/ALDP-2C00E31/2021	EPI_ISL_7031327	2021-11-25	Lighthouse Lab in Alderley Park	Wellcome Sanger Institute for the COVID-19 Genomics UK (COG-UK) Consortium	Jacquelyn Wynn et al	?	?	?
England/ALDP-2C00E6E/2021	EPI_ISL_7031117	2021-11-25	Lighthouse Lab in Alderley Park	Wellcome Sanger Institute for the COVID-19 Genomics UK (COG-UK) Consortium	Jacquelyn Wynn et al	?	?	?
England/ALDP-2C00E9B/2021	EPI_ISL_7030926	2021-11-24	Lighthouse Lab in Alderley Park	Wellcome Sanger Institute for the COVID-19 Genomics UK (COG-UK) Consortium	Jacquelyn Wynn et al	?	?	?
England/ALDP-2C00EAA/2021	EPI_ISL_7031282	2021-11-25	Lighthouse Lab in Alderley Park	Wellcome Sanger Institute for the COVID-19 Genomics UK (COG-UK) Consortium	Jacquelyn Wynn et al	?	?	?
England/ALDP-2C00EB9/2021	EPI_ISL_7031291	2021-11-24	Lighthouse Lab in Alderley Park	Wellcome Sanger Institute for the COVID-19 Genomics UK (COG-UK) Consortium	Jacquelyn Wynn et al	?	?	?
England/ALDP-2C00EC8/2021	EPI_ISL_7031383	2021-11-25	Lighthouse Lab in Alderley Park	Wellcome Sanger Institute for the COVID-19 Genomics UK (COG-UK) Consortium	Jacquelyn Wynn et al	?	?	?
England/ALDP-2C00EE6/2021	EPI_ISL_7031072	2021-11-24	Lighthouse Lab in Alderley Park	Wellcome Sanger Institute for the COVID-19 Genomics UK (COG-UK) Consortium	Jacquelyn Wynn et al	?	?	?
England/ALDP-2C00EF5/2021	EPI_ISL_7031481	2021-11-25	Lighthouse Lab in Alderley Park	Wellcome Sanger Institute for the COVID-19 Genomics UK (COG-UK) Consortium	Jacquelyn Wynn et al	?	?	?
England/ALDP-2C00F3E/2021	EPI_ISL_7031121	2021-11-25	Lighthouse Lab in Alderley Park	Wellcome Sanger Institute for the COVID-19 Genomics UK (COG-UK) Consortium	Jacquelyn Wynn et al	?	?	?
England/ALDP-2C00FB6/2021	EPI_ISL_7031016	2021-11-25	Lighthouse Lab in Alderley Park	Wellcome Sanger Institute for the COVID-19 Genomics UK (COG-UK) Consortium	Jacquelyn Wynn et al	?	?	?
England/ALDP-2C00FF2/2021	EPI_ISL_7030985	2021-11-25	Lighthouse Lab in Alderley Park	Wellcome Sanger Institute for the COVID-19 Genomics UK (COG-UK) Consortium	Jacquelyn Wynn et al	?	?	?
England/ALDP-2C01146/2021	EPI_ISL_7031024	2021-11-25	Lighthouse Lab in Alderley Park	Wellcome Sanger Institute for the COVID-19 Genomics UK (COG-UK) Consortium	Jacquelyn Wynn et al	?	?	?
England/ALDP-2C01155/2021	EPI_ISL_7030955	2021-11-25	Lighthouse Lab in Alderley Park	Wellcome Sanger Institute for the COVID-19 Genomics UK (COG-UK) Consortium	Jacquelyn Wynn et al	?	?	?
England/ALDP-2C011CE/2021	EPI_ISL_7031436	2021-11-24	Lighthouse Lab in Alderley Park	Wellcome Sanger Institute for the COVID-19 Genomics UK (COG-UK) Consortium	Jacquelyn Wynn et al	?	?	?
England/ALDP-2C0238B/2021	EPI_ISL_7036674	2021-11-25	Lighthouse Lab in Alderley Park	Wellcome Sanger Institute for the COVID-19 Genomics UK (COG-UK) Consortium	Jacquelyn Wynn et al	?	?	?
England/ALDP-2C023C7/2021	EPI_ISL_7036624	2021-11-25	Lighthouse Lab in Alderley Park	Wellcome Sanger Institute for the COVID-19 Genomics UK (COG-UK) Consortium	Jacquelyn Wynn et al	?	?	?
England/ALDP-2C0243D/2021	EPI_ISL_7036651	2021-11-26	Lighthouse Lab in Alderley Park	Wellcome Sanger Institute for the COVID-19 Genomics UK (COG-UK) Consortium	Jacquelyn Wynn et al	?	?	?
England/ALDP-2C0244C/2021	EPI_ISL_7036540	2021-11-26	Lighthouse Lab in Alderley Park	Wellcome Sanger Institute for the COVID-19 Genomics UK (COG-UK) Consortium	Jacquelyn Wynn et al	?	?	?
England/ALDP-2C0245B/2021	EPI_ISL_7036944	2021-11-26	Lighthouse Lab in Alderley Park	Wellcome Sanger Institute for the COVID-19 Genomics UK (COG-UK) Consortium	Jacquelyn Wynn et al	?	?	?
England/ALDP-2C02479/2021	EPI_ISL_7037106	2021-11-26	Lighthouse Lab in Alderley Park	Wellcome Sanger Institute for the COVID-19 Genomics UK (COG-UK) Consortium	Jacquelyn Wynn et al	?	?	?
England/ALDP-2C02488/2021	EPI_ISL_7037062	2021-11-26	Lighthouse Lab in Alderley Park	Wellcome Sanger Institute for the COVID-19 Genomics UK (COG-UK) Consortium	Jacquelyn Wynn et al	?	?	?
England/ALDP-2C0250D/2021	EPI_ISL_7037364	2021-11-26	Lighthouse Lab in Alderley Park	Wellcome Sanger Institute for the COVID-19 Genomics UK (COG-UK) Consortium	Jacquelyn Wynn et al	?	?	?
England/ALDP-2C0252B/2021	EPI_ISL_7037303	2021-11-26	Lighthouse Lab in Alderley Park	Wellcome Sanger Institute for the COVID-19 Genomics UK (COG-UK) Consortium	Jacquelyn Wynn et al	?	?	?
England/ALDP-2C02576/2021	EPI_ISL_7036955	2021-11-25	Lighthouse Lab in Alderley Park	Wellcome Sanger Institute for the COVID-19 Genomics UK (COG-UK) Consortium	Jacquelyn Wynn et al	?	?	?
England/ALDP-2C025B2/2021	EPI_ISL_7036875	2021-11-26	Lighthouse Lab in Alderley Park	Wellcome Sanger Institute for the COVID-19 Genomics UK (COG-UK) Consortium	Jacquelyn Wynn et al	?	?	?
England/ALDP-2C025C1/2021	EPI_ISL_7036904	2021-11-26	Lighthouse Lab in Alderley Park	Wellcome Sanger Institute for the COVID-19 Genomics UK (COG-UK) Consortium	Jacquelyn Wynn et al	?	?	?
England/ALDP-2C025D0/2021	EPI_ISL_7036796	2021-11-26	Lighthouse Lab in Alderley Park	Wellcome Sanger Institute for the COVID-19 Genomics UK (COG-UK) Consortium	Jacquelyn Wynn et al	?	?	?
England/ALDP-2C025EF/2021	EPI_ISL_7036517	2021-11-26	Lighthouse Lab in Alderley Park	Wellcome Sanger Institute for the COVID-19 Genomics UK (COG-UK) Consortium	Jacquelyn Wynn et al	?	?	?
England/ALDP-2C02673/2021	EPI_ISL_7037342	2021-11-26	Lighthouse Lab in Alderley Park	Wellcome Sanger Institute for the COVID-19 Genomics UK (COG-UK) Consortium	Jacquelyn Wynn et al	?	?	?
England/ALDP-2C02707/2021	EPI_ISL_7036935	2021-11-26	Lighthouse Lab in Alderley Park	Wellcome Sanger Institute for the COVID-19 Genomics UK (COG-UK) Consortium	Jacquelyn Wynn et al	?	?	?
England/ALDP-2C02752/2021	EPI_ISL_7036660	2021-11-25	Lighthouse Lab in Alderley Park	Wellcome Sanger Institute for the COVID-19 Genomics UK (COG-UK) Consortium	Jacquelyn Wynn et al	?	?	?
England/ALDP-2C027AD/2021	EPI_ISL_7037362	2021-11-26	Lighthouse Lab in Alderley Park	Wellcome Sanger Institute for the COVID-19 Genomics UK (COG-UK) Consortium	Jacquelyn Wynn et al	?	?	?
England/ALDP-2C027BC/2021	EPI_ISL_7036689	2021-11-26	Lighthouse Lab in Alderley Park	Wellcome Sanger Institute for the COVID-19 Genomics UK (COG-UK) Consortium	Jacquelyn Wynn et al	?	?	?
England/ALDP-2C02831/2021	EPI_ISL_7037333	2021-11-24	Lighthouse Lab in Alderley Park	Wellcome Sanger Institute for the COVID-19 Genomics UK (COG-UK) Consortium	Jacquelyn Wynn et al	?	?	?
England/ALDP-2C028B9/2021	EPI_ISL_7037293	2021-11-25	Lighthouse Lab in Alderley Park	Wellcome Sanger Institute for the COVID-19 Genomics UK (COG-UK) Consortium	Jacquelyn Wynn et al	?	?	?
England/ALDP-2C0292F/2021	EPI_ISL_7036873	2021-11-25	Lighthouse Lab in Alderley Park	Wellcome Sanger Institute for the COVID-19 Genomics UK (COG-UK) Consortium	Jacquelyn Wynn et al	?	?	?
England/ALDP-2C046CC/2021	EPI_ISL_7020206	2021-11-25	Lighthouse Lab in Alderley Park	Wellcome Sanger Institute for the COVID-19 Genomics UK (COG-UK) Consortium	Jacquelyn Wynn et al	?	?	?
England/ALDP-2C046DB/2021	EPI_ISL_7019732	2021-11-25	Lighthouse Lab in Alderley Park	Wellcome Sanger Institute for the COVID-19 Genomics UK (COG-UK) Consortium	Jacquelyn Wynn et al	?	?	?
England/ALDP-2C04723/2021	EPI_ISL_7020168	2021-11-25	Lighthouse Lab in Alderley Park	Wellcome Sanger Institute for the COVID-19 Genomics UK (COG-UK) Consortium	Jacquelyn Wynn et al	?	?	?
England/ALDP-2C04741/2021	EPI_ISL_7019604	2021-11-25	Lighthouse Lab in Alderley Park	Wellcome Sanger Institute for the COVID-19 Genomics UK (COG-UK) Consortium	Jacquelyn Wynn et al	?	?	?
England/ALDP-2C047AB/2021	EPI_ISL_7019953	2021-11-25	Lighthouse Lab in Alderley Park	Wellcome Sanger Institute for the COVID-19 Genomics UK (COG-UK) Consortium	Jacquelyn Wynn et al	?	?	?
England/ALDP-2C048D5/2021	EPI_ISL_7019845	2021-11-25	Lighthouse Lab in Alderley Park	Wellcome Sanger Institute for the COVID-19 Genomics UK (COG-UK) Consortium	Jacquelyn Wynn et al	?	?	?
England/ALDP-2C0490F/2021	EPI_ISL_7019853	2021-11-25	Lighthouse Lab in Alderley Park	Wellcome Sanger Institute for the COVID-19 Genomics UK (COG-UK) Consortium	Jacquelyn Wynn et al	?	?	?
England/ALDP-2C0492D/2021	EPI_ISL_7019925	2021-11-25	Lighthouse Lab in Alderley Park	Wellcome Sanger Institute for the COVID-19 Genomics UK (COG-UK) Consortium	Jacquelyn Wynn et al	?	?	?
England/ALDP-2C0493C/2021	EPI_ISL_7019506	2021-11-25	Lighthouse Lab in Alderley Park	Wellcome Sanger Institute for the COVID-19 Genomics UK (COG-UK) Consortium	Jacquelyn Wynn et al	?	?	?
England/ALDP-2C0494B/2021	EPI_ISL_7019625	2021-11-25	Lighthouse Lab in Alderley Park	Wellcome Sanger Institute for the COVID-19 Genomics UK (COG-UK) Consortium	Jacquelyn Wynn et al	?	?	?
England/ALDP-2C049B4/2021	EPI_ISL_7019931	2021-11-25	Lighthouse Lab in Alderley Park	Wellcome Sanger Institute for the COVID-19 Genomics UK (COG-UK) Consortium	Jacquelyn Wynn et al	?	?	?
England/ALDP-2C04A1B/2021	EPI_ISL_7019563	2021-11-25	Lighthouse Lab in Alderley Park	Wellcome Sanger Institute for the COVID-19 Genomics UK (COG-UK) Consortium	Jacquelyn Wynn et al	?	?	?
England/ALDP-2C04A75/2021	EPI_ISL_7019927	2021-11-25	Lighthouse Lab in Alderley Park	Wellcome Sanger Institute for the COVID-19 Genomics UK (COG-UK) Consortium	Jacquelyn Wynn et al	?	?	?
England/ALDP-2C04A93/2021	EPI_ISL_7020025	2021-11-25	Lighthouse Lab in Alderley Park	Wellcome Sanger Institute for the COVID-19 Genomics UK (COG-UK) Consortium	Jacquelyn Wynn et al	?	?	?
England/ALDP-2C04AB1/2021	EPI_ISL_7020180	2021-11-25	Lighthouse Lab in Alderley Park	Wellcome Sanger Institute for the COVID-19 Genomics UK (COG-UK) Consortium	Jacquelyn Wynn et al	?	?	?
England/ALDP-2C04AC0/2021	EPI_ISL_7020046	2021-11-25	Lighthouse Lab in Alderley Park	Wellcome Sanger Institute for the COVID-19 Genomics UK (COG-UK) Consortium	Jacquelyn Wynn et al	?	?	?
England/ALDP-2C04ADF/2021	EPI_ISL_7019574	2021-11-25	Lighthouse Lab in Alderley Park	Wellcome Sanger Institute for the COVID-19 Genomics UK (COG-UK) Consortium	Jacquelyn Wynn et al	?	?	?
England/ALDP-2C04BCD/2021	EPI_ISL_7019870	2021-11-25	Lighthouse Lab in Alderley Park	Wellcome Sanger Institute for the COVID-19 Genomics UK (COG-UK) Consortium	Jacquelyn Wynn et al	?	?	?
England/ALDP-2C04BFA/2021	EPI_ISL_7019689	2021-11-25	Lighthouse Lab in Alderley Park	Wellcome Sanger Institute for the COVID-19 Genomics UK (COG-UK) Consortium	Jacquelyn Wynn et al	?	?	?
England/ALDP-2C04C7F/2021	EPI_ISL_7020036	2021-11-25	Lighthouse Lab in Alderley Park	Wellcome Sanger Institute for the COVID-19 Genomics UK (COG-UK) Consortium	Jacquelyn Wynn et al	?	?	?
England/ALDP-2C06A0A/2021	EPI_ISL_7026262	2021-11-26	Lighthouse Lab in Alderley Park	Wellcome Sanger Institute for the COVID-19 Genomics UK (COG-UK) Consortium	Jacquelyn Wynn et al	?	?	?
England/ALDP-2C06A91/2021	EPI_ISL_7026234	2021-11-24	Lighthouse Lab in Alderley Park	Wellcome Sanger Institute for the COVID-19 Genomics UK (COG-UK) Consortium	Jacquelyn Wynn et al	?	?	?
England/ALDP-2C06ACE/2021	EPI_ISL_7026378	2021-11-26	Lighthouse Lab in Alderley Park	Wellcome Sanger Institute for the COVID-19 Genomics UK (COG-UK) Consortium	Jacquelyn Wynn et al	?	?	?
England/ALDP-2C06AFB/2021	EPI_ISL_7026260	2021-11-26	Lighthouse Lab in Alderley Park	Wellcome Sanger Institute for the COVID-19 Genomics UK (COG-UK) Consortium	Jacquelyn Wynn et al	?	?	?
England/ALDP-2C06B16/2021	EPI_ISL_7026476	2021-11-26	Lighthouse Lab in Alderley Park	Wellcome Sanger Institute for the COVID-19 Genomics UK (COG-UK) Consortium	Jacquelyn Wynn et al	?	?	?
England/ALDP-2C06B34/2021	EPI_ISL_7026275	2021-11-26	Lighthouse Lab in Alderley Park	Wellcome Sanger Institute for the COVID-19 Genomics UK (COG-UK) Consortium	Jacquelyn Wynn et al	?	?	?
England/ALDP-2C06B43/2021	EPI_ISL_7026196	2021-11-26	Lighthouse Lab in Alderley Park	Wellcome Sanger Institute for the COVID-19 Genomics UK (COG-UK) Consortium	Jacquelyn Wynn et al	?	?	?
England/ALDP-2C06B8F/2021	EPI_ISL_7026375	2021-11-26	Lighthouse Lab in Alderley Park	Wellcome Sanger Institute for the COVID-19 Genomics UK (COG-UK) Consortium	Jacquelyn Wynn et al	?	?	?
England/ALDP-2C06C5F/2021	EPI_ISL_7026285	2021-11-26	Lighthouse Lab in Alderley Park	Wellcome Sanger Institute for the COVID-19 Genomics UK (COG-UK) Consortium	Jacquelyn Wynn et al	?	?	?
England/ALDP-2C06CAA/2021	EPI_ISL_7026295	2021-11-26	Lighthouse Lab in Alderley Park	Wellcome Sanger Institute for the COVID-19 Genomics UK (COG-UK) Consortium	Jacquelyn Wynn et al	?	?	?
England/ALDP-2C06CC8/2021	EPI_ISL_7026431	2021-11-26	Lighthouse Lab in Alderley Park	Wellcome Sanger Institute for the COVID-19 Genomics UK (COG-UK) Consortium	Jacquelyn Wynn et al	?	?	?
England/ALDP-2C06D89/2021	EPI_ISL_7026445	2021-11-26	Lighthouse Lab in Alderley Park	Wellcome Sanger Institute for the COVID-19 Genomics UK (COG-UK) Consortium	Jacquelyn Wynn et al	?	?	?
England/ALDP-2C06DA7/2021	EPI_ISL_7026466	2021-11-26	Lighthouse Lab in Alderley Park	Wellcome Sanger Institute for the COVID-19 Genomics UK (COG-UK) Consortium	Jacquelyn Wynn et al	?	?	?
England/ALDP-2C06DD4/2021	EPI_ISL_7026186	2021-11-26	Lighthouse Lab in Alderley Park	Wellcome Sanger Institute for the COVID-19 Genomics UK (COG-UK) Consortium	Jacquelyn Wynn et al	?	?	?
England/ALDP-2C06E59/2021	EPI_ISL_7026477	2021-11-26	Lighthouse Lab in Alderley Park	Wellcome Sanger Institute for the COVID-19 Genomics UK (COG-UK) Consortium	Jacquelyn Wynn et al	?	?	?
England/ALDP-2C06E68/2021	EPI_ISL_7026357	2021-11-26	Lighthouse Lab in Alderley Park	Wellcome Sanger Institute for the COVID-19 Genomics UK (COG-UK) Consortium	Jacquelyn Wynn et al	?	?	?
England/ALDP-2C06E77/2021	EPI_ISL_7026460	2021-11-26	Lighthouse Lab in Alderley Park	Wellcome Sanger Institute for the COVID-19 Genomics UK (COG-UK) Consortium	Jacquelyn Wynn et al	?	?	?
England/ALDP-2C06EA4/2021	EPI_ISL_7026367	2021-11-25	Lighthouse Lab in Alderley Park	Wellcome Sanger Institute for the COVID-19 Genomics UK (COG-UK) Consortium	Jacquelyn Wynn et al	?	?	?
England/ALDP-2C06EB3/2021	EPI_ISL_7026222	2021-11-26	Lighthouse Lab in Alderley Park	Wellcome Sanger Institute for the COVID-19 Genomics UK (COG-UK) Consortium	Jacquelyn Wynn et al	?	?	?
England/ALDP-2C06EC2/2021	EPI_ISL_7026183	2021-11-26	Lighthouse Lab in Alderley Park	Wellcome Sanger Institute for the COVID-19 Genomics UK (COG-UK) Consortium	Jacquelyn Wynn et al	?	?	?
England/ALDP-2C06EE0/2021	EPI_ISL_7026421	2021-11-26	Lighthouse Lab in Alderley Park	Wellcome Sanger Institute for the COVID-19 Genomics UK (COG-UK) Consortium	Jacquelyn Wynn et al	?	?	?
England/ALDP-2C06F38/2021	EPI_ISL_7026329	2021-11-26	Lighthouse Lab in Alderley Park	Wellcome Sanger Institute for the COVID-19 Genomics UK (COG-UK) Consortium	Jacquelyn Wynn et al	?	?	?
England/ALDP-2C06F56/2021	EPI_ISL_7026409	2021-11-26	Lighthouse Lab in Alderley Park	Wellcome Sanger Institute for the COVID-19 Genomics UK (COG-UK) Consortium	Jacquelyn Wynn et al	?	?	?
England/ALDP-2C075CC/2021	EPI_ISL_7026412	2021-11-26	Lighthouse Lab in Alderley Park	Wellcome Sanger Institute for the COVID-19 Genomics UK (COG-UK) Consortium	Jacquelyn Wynn et al	?	?	?
England/ALDP-2C075DB/2021	EPI_ISL_7026166	2021-11-26	Lighthouse Lab in Alderley Park	Wellcome Sanger Institute for the COVID-19 Genomics UK (COG-UK) Consortium	Jacquelyn Wynn et al	?	?	?
England/ALDP-2C075EA/2021	EPI_ISL_7026413	2021-11-25	Lighthouse Lab in Alderley Park	Wellcome Sanger Institute for the COVID-19 Genomics UK (COG-UK) Consortium	Jacquelyn Wynn et al	?	?	?
England/ALDP-2C075F9/2021	EPI_ISL_7026297	2021-11-26	Lighthouse Lab in Alderley Park	Wellcome Sanger Institute for the COVID-19 Genomics UK (COG-UK) Consortium	Jacquelyn Wynn et al	?	?	?
England/ALDP-2C07605/2021	EPI_ISL_7026435	2021-11-26	Lighthouse Lab in Alderley Park	Wellcome Sanger Institute for the COVID-19 Genomics UK (COG-UK) Consortium	Jacquelyn Wynn et al	?	?	?
England/ALDP-2C0766F/2021	EPI_ISL_7026215	2021-11-26	Lighthouse Lab in Alderley Park	Wellcome Sanger Institute for the COVID-19 Genomics UK (COG-UK) Consortium	Jacquelyn Wynn et al	?	?	?
England/ALDP-2C076AB/2021	EPI_ISL_7026223	2021-11-26	Lighthouse Lab in Alderley Park	Wellcome Sanger Institute for the COVID-19 Genomics UK (COG-UK) Consortium	Jacquelyn Wynn et al	?	?	?
England/ALDP-2C07711/2021	EPI_ISL_7026251	2021-11-26	Lighthouse Lab in Alderley Park	Wellcome Sanger Institute for the COVID-19 Genomics UK (COG-UK) Consortium	Jacquelyn Wynn et al	?	?	?
England/ALDP-2C0774E/2021	EPI_ISL_7026390	2021-11-26	Lighthouse Lab in Alderley Park	Wellcome Sanger Institute for the COVID-19 Genomics UK (COG-UK) Consortium	Jacquelyn Wynn et al	?	?	?
England/ALDP-2C0778A/2021	EPI_ISL_7026464	2021-11-26	Lighthouse Lab in Alderley Park	Wellcome Sanger Institute for the COVID-19 Genomics UK (COG-UK) Consortium	Jacquelyn Wynn et al	?	?	?
England/ALDP-2C077A8/2021	EPI_ISL_7026416	2021-11-26	Lighthouse Lab in Alderley Park	Wellcome Sanger Institute for the COVID-19 Genomics UK (COG-UK) Consortium	Jacquelyn Wynn et al	?	?	?
England/ALDP-2C0784B/2021	EPI_ISL_7026338	2021-11-25	Lighthouse Lab in Alderley Park	Wellcome Sanger Institute for the COVID-19 Genomics UK (COG-UK) Consortium	Jacquelyn Wynn et al	?	?	?
England/ALDP-2C07878/2021	EPI_ISL_7026473	2021-11-26	Lighthouse Lab in Alderley Park	Wellcome Sanger Institute for the COVID-19 Genomics UK (COG-UK) Consortium	Jacquelyn Wynn et al	?	?	?
England/ALDP-2C07896/2021	EPI_ISL_7026184	2021-11-26	Lighthouse Lab in Alderley Park	Wellcome Sanger Institute for the COVID-19 Genomics UK (COG-UK) Consortium	Jacquelyn Wynn et al	?	?	?
England/ALDP-2C078A5/2021	EPI_ISL_7026358	2021-11-26	Lighthouse Lab in Alderley Park	Wellcome Sanger Institute for the COVID-19 Genomics UK (COG-UK) Consortium	Jacquelyn Wynn et al	?	?	?
England/ALDP-2C078D2/2021	EPI_ISL_7026204	2021-11-26	Lighthouse Lab in Alderley Park	Wellcome Sanger Institute for the COVID-19 Genomics UK (COG-UK) Consortium	Jacquelyn Wynn et al	?	?	?
England/ALDP-2C0790C/2021	EPI_ISL_7026164	2021-11-26	Lighthouse Lab in Alderley Park	Wellcome Sanger Institute for the COVID-19 Genomics UK (COG-UK) Consortium	Jacquelyn Wynn et al	?	?	?
England/ALDP-2C07948/2021	EPI_ISL_7026226	2021-11-26	Lighthouse Lab in Alderley Park	Wellcome Sanger Institute for the COVID-19 Genomics UK (COG-UK) Consortium	Jacquelyn Wynn et al	?	?	?
England/ALDP-2C07957/2021	EPI_ISL_7026454	2021-11-26	Lighthouse Lab in Alderley Park	Wellcome Sanger Institute for the COVID-19 Genomics UK (COG-UK) Consortium	Jacquelyn Wynn et al	?	?	?
England/ALDP-2C079C0/2021	EPI_ISL_7026258	2021-11-26	Lighthouse Lab in Alderley Park	Wellcome Sanger Institute for the COVID-19 Genomics UK (COG-UK) Consortium	Jacquelyn Wynn et al	?	?	?
England/ALDP-2C079EE/2021	EPI_ISL_7026230	2021-11-26	Lighthouse Lab in Alderley Park	Wellcome Sanger Institute for the COVID-19 Genomics UK (COG-UK) Consortium	Jacquelyn Wynn et al	?	?	?
England/ALDP-2C07A18/2021	EPI_ISL_7026194	2021-11-26	Lighthouse Lab in Alderley Park	Wellcome Sanger Institute for the COVID-19 Genomics UK (COG-UK) Consortium	Jacquelyn Wynn et al	?	?	?
England/ALDP-2C07A36/2021	EPI_ISL_7026201	2021-11-26	Lighthouse Lab in Alderley Park	Wellcome Sanger Institute for the COVID-19 Genomics UK (COG-UK) Consortium	Jacquelyn Wynn et al	?	?	?
England/ALDP-2C07A63/2021	EPI_ISL_7026382	2021-11-26	Lighthouse Lab in Alderley Park	Wellcome Sanger Institute for the COVID-19 Genomics UK (COG-UK) Consortium	Jacquelyn Wynn et al	?	?	?
England/ALDP-2C07A81/2021	EPI_ISL_7026247	2021-11-26	Lighthouse Lab in Alderley Park	Wellcome Sanger Institute for the COVID-19 Genomics UK (COG-UK) Consortium	Jacquelyn Wynn et al	?	?	?
England/ALDP-2C07ADC/2021	EPI_ISL_7026254	2021-11-26	Lighthouse Lab in Alderley Park	Wellcome Sanger Institute for the COVID-19 Genomics UK (COG-UK) Consortium	Jacquelyn Wynn et al	?	?	?
England/ALDP-2C07AEB/2021	EPI_ISL_7026488	2021-11-26	Lighthouse Lab in Alderley Park	Wellcome Sanger Institute for the COVID-19 Genomics UK (COG-UK) Consortium	Jacquelyn Wynn et al	?	?	?
England/ALDP-2C07B42/2021	EPI_ISL_7026318	2021-11-26	Lighthouse Lab in Alderley Park	Wellcome Sanger Institute for the COVID-19 Genomics UK (COG-UK) Consortium	Jacquelyn Wynn et al	?	?	?
England/ALDP-2C07B7F/2021	EPI_ISL_7026486	2021-11-26	Lighthouse Lab in Alderley Park	Wellcome Sanger Institute for the COVID-19 Genomics UK (COG-UK) Consortium	Jacquelyn Wynn et al	?	?	?
England/ALDP-2C07B9D/2021	EPI_ISL_7026200	2021-11-25	Lighthouse Lab in Alderley Park	Wellcome Sanger Institute for the COVID-19 Genomics UK (COG-UK) Consortium	Jacquelyn Wynn et al	?	?	?
England/ALDP-2C0990A/2021	EPI_ISL_7022235	2021-11-26	Lighthouse Lab in Alderley Park	Wellcome Sanger Institute for the COVID-19 Genomics UK (COG-UK) Consortium	Jacquelyn Wynn et al	?	?	?
England/ALDP-2C09937/2021	EPI_ISL_7021916	2021-11-26	Lighthouse Lab in Alderley Park	Wellcome Sanger Institute for the COVID-19 Genomics UK (COG-UK) Consortium	Jacquelyn Wynn et al	?	?	?
England/ALDP-2C09946/2021	EPI_ISL_7022184	2021-11-26	Lighthouse Lab in Alderley Park	Wellcome Sanger Institute for the COVID-19 Genomics UK (COG-UK) Consortium	Jacquelyn Wynn et al	?	?	?
England/ALDP-2C09955/2021	EPI_ISL_7022070	2021-11-26	Lighthouse Lab in Alderley Park	Wellcome Sanger Institute for the COVID-19 Genomics UK (COG-UK) Consortium	Jacquelyn Wynn et al	?	?	?
England/ALDP-2C09964/2021	EPI_ISL_7022193	2021-11-26	Lighthouse Lab in Alderley Park	Wellcome Sanger Institute for the COVID-19 Genomics UK (COG-UK) Consortium	Jacquelyn Wynn et al	?	?	?
England/ALDP-2C09991/2021	EPI_ISL_7021724	2021-11-26	Lighthouse Lab in Alderley Park	Wellcome Sanger Institute for the COVID-19 Genomics UK (COG-UK) Consortium	Jacquelyn Wynn et al	?	?	?
England/ALDP-2C09A43/2021	EPI_ISL_7022297	2021-11-26	Lighthouse Lab in Alderley Park	Wellcome Sanger Institute for the COVID-19 Genomics UK (COG-UK) Consortium	Jacquelyn Wynn et al	?	?	?
England/ALDP-2C09A8F/2021	EPI_ISL_7022092	2021-11-26	Lighthouse Lab in Alderley Park	Wellcome Sanger Institute for the COVID-19 Genomics UK (COG-UK) Consortium	Jacquelyn Wynn et al	?	?	?
England/ALDP-2C09A9E/2021	EPI_ISL_7022244	2021-11-26	Lighthouse Lab in Alderley Park	Wellcome Sanger Institute for the COVID-19 Genomics UK (COG-UK) Consortium	Jacquelyn Wynn et al	?	?	?
England/ALDP-2C09AAD/2021	EPI_ISL_7022059	2021-11-26	Lighthouse Lab in Alderley Park	Wellcome Sanger Institute for the COVID-19 Genomics UK (COG-UK) Consortium	Jacquelyn Wynn et al	?	?	?
England/ALDP-2C09AE9/2021	EPI_ISL_7022269	2021-11-26	Lighthouse Lab in Alderley Park	Wellcome Sanger Institute for the COVID-19 Genomics UK (COG-UK) Consortium	Jacquelyn Wynn et al	?	?	?
England/ALDP-2C09B22/2021	EPI_ISL_7022260	2021-11-26	Lighthouse Lab in Alderley Park	Wellcome Sanger Institute for the COVID-19 Genomics UK (COG-UK) Consortium	Jacquelyn Wynn et al	?	?	?
England/ALDP-2C09B5F/2021	EPI_ISL_7021775	2021-11-26	Lighthouse Lab in Alderley Park	Wellcome Sanger Institute for the COVID-19 Genomics UK (COG-UK) Consortium	Jacquelyn Wynn et al	?	?	?
England/ALDP-2C09BD7/2021	EPI_ISL_7021886	2021-11-26	Lighthouse Lab in Alderley Park	Wellcome Sanger Institute for the COVID-19 Genomics UK (COG-UK) Consortium	Jacquelyn Wynn et al	?	?	?
England/ALDP-2C09BF5/2021	EPI_ISL_7021864	2021-11-26	Lighthouse Lab in Alderley Park	Wellcome Sanger Institute for the COVID-19 Genomics UK (COG-UK) Consortium	Jacquelyn Wynn et al	?	?	?
England/ALDP-2C09C3E/2021	EPI_ISL_7021900	2021-11-26	Lighthouse Lab in Alderley Park	Wellcome Sanger Institute for the COVID-19 Genomics UK (COG-UK) Consortium	Jacquelyn Wynn et al	?	?	?
England/ALDP-2C09C7A/2021	EPI_ISL_7022310	2021-11-26	Lighthouse Lab in Alderley Park	Wellcome Sanger Institute for the COVID-19 Genomics UK (COG-UK) Consortium	Jacquelyn Wynn et al	?	?	?
England/ALDP-2C09D1D/2021	EPI_ISL_7022063	2021-11-26	Lighthouse Lab in Alderley Park	Wellcome Sanger Institute for the COVID-19 Genomics UK (COG-UK) Consortium	Jacquelyn Wynn et al	?	?	?
England/ALDP-2C09D2C/2021	EPI_ISL_7022318	2021-11-26	Lighthouse Lab in Alderley Park	Wellcome Sanger Institute for the COVID-19 Genomics UK (COG-UK) Consortium	Jacquelyn Wynn et al	?	?	?
England/ALDP-2C09D3B/2021	EPI_ISL_7022334	2021-11-26	Lighthouse Lab in Alderley Park	Wellcome Sanger Institute for the COVID-19 Genomics UK (COG-UK) Consortium	Jacquelyn Wynn et al	?	?	?
England/ALDP-2C09D4A/2021	EPI_ISL_7022270	2021-11-26	Lighthouse Lab in Alderley Park	Wellcome Sanger Institute for the COVID-19 Genomics UK (COG-UK) Consortium	Jacquelyn Wynn et al	?	?	?
England/ALDP-2C09D77/2021	EPI_ISL_7021731	2021-11-26	Lighthouse Lab in Alderley Park	Wellcome Sanger Institute for the COVID-19 Genomics UK (COG-UK) Consortium	Jacquelyn Wynn et al	?	?	?
England/ALDP-2C09DA4/2021	EPI_ISL_7022049	2021-11-26	Lighthouse Lab in Alderley Park	Wellcome Sanger Institute for the COVID-19 Genomics UK (COG-UK) Consortium	Jacquelyn Wynn et al	?	?	?
England/ALDP-2C09E29/2021	EPI_ISL_7021963	2021-11-24	Lighthouse Lab in Alderley Park	Wellcome Sanger Institute for the COVID-19 Genomics UK (COG-UK) Consortium	Jacquelyn Wynn et al	?	?	?
England/ALDP-2C09E65/2021	EPI_ISL_7022025	2021-11-26	Lighthouse Lab in Alderley Park	Wellcome Sanger Institute for the COVID-19 Genomics UK (COG-UK) Consortium	Jacquelyn Wynn et al	?	?	?
England/ALDP-2C09E92/2021	EPI_ISL_7022091	2021-11-26	Lighthouse Lab in Alderley Park	Wellcome Sanger Institute for the COVID-19 Genomics UK (COG-UK) Consortium	Jacquelyn Wynn et al	?	?	?
England/ALDP-2C09EA1/2021	EPI_ISL_7021823	2021-11-26	Lighthouse Lab in Alderley Park	Wellcome Sanger Institute for the COVID-19 Genomics UK (COG-UK) Consortium	Jacquelyn Wynn et al	?	?	?
England/ALDP-2C09EB0/2021	EPI_ISL_7022139	2021-11-26	Lighthouse Lab in Alderley Park	Wellcome Sanger Institute for the COVID-19 Genomics UK (COG-UK) Consortium	Jacquelyn Wynn et al	?	?	?
England/ALDP-2C09ECF/2021	EPI_ISL_7022170	2021-11-25	Lighthouse Lab in Alderley Park	Wellcome Sanger Institute for the COVID-19 Genomics UK (COG-UK) Consortium	Jacquelyn Wynn et al	?	?	?
England/ALDP-2C0C846/2021	EPI_ISL_7020751	2021-11-24	Lighthouse Lab in Alderley Park	Wellcome Sanger Institute for the COVID-19 Genomics UK (COG-UK) Consortium	Jacquelyn Wynn et al	?	?	?
England/ALDP-2C0C8DD/2021	EPI_ISL_7020765	2021-11-25	Lighthouse Lab in Alderley Park	Wellcome Sanger Institute for the COVID-19 Genomics UK (COG-UK) Consortium	Jacquelyn Wynn et al	?	?	?
England/ALDP-2C0C8FB/2021	EPI_ISL_7020919	2021-11-25	Lighthouse Lab in Alderley Park	Wellcome Sanger Institute for the COVID-19 Genomics UK (COG-UK) Consortium	Jacquelyn Wynn et al	?	?	?
England/ALDP-2C0C907/2021	EPI_ISL_7020632	2021-11-25	Lighthouse Lab in Alderley Park	Wellcome Sanger Institute for the COVID-19 Genomics UK (COG-UK) Consortium	Jacquelyn Wynn et al	?	?	?
England/ALDP-2C0C916/2021	EPI_ISL_7020749	2021-11-25	Lighthouse Lab in Alderley Park	Wellcome Sanger Institute for the COVID-19 Genomics UK (COG-UK) Consortium	Jacquelyn Wynn et al	?	?	?
England/ALDP-2C0C925/2021	EPI_ISL_7020797	2021-11-25	Lighthouse Lab in Alderley Park	Wellcome Sanger Institute for the COVID-19 Genomics UK (COG-UK) Consortium	Jacquelyn Wynn et al	?	?	?
England/ALDP-2C0C9BC/2021	EPI_ISL_7020778	2021-11-26	Lighthouse Lab in Alderley Park	Wellcome Sanger Institute for the COVID-19 Genomics UK (COG-UK) Consortium	Jacquelyn Wynn et al	?	?	?
England/ALDP-2C0C9E9/2021	EPI_ISL_7020785	2021-11-26	Lighthouse Lab in Alderley Park	Wellcome Sanger Institute for the COVID-19 Genomics UK (COG-UK) Consortium	Jacquelyn Wynn et al	?	?	?
England/ALDP-2C0CA13/2021	EPI_ISL_7020933	2021-11-25	Lighthouse Lab in Alderley Park	Wellcome Sanger Institute for the COVID-19 Genomics UK (COG-UK) Consortium	Jacquelyn Wynn et al	?	?	?
England/ALDP-2C0CAB9/2021	EPI_ISL_7020867	2021-11-26	Lighthouse Lab in Alderley Park	Wellcome Sanger Institute for the COVID-19 Genomics UK (COG-UK) Consortium	Jacquelyn Wynn et al	?	?	?
England/ALDP-2C0CAF5/2021	EPI_ISL_7020758	2021-11-25	Lighthouse Lab in Alderley Park	Wellcome Sanger Institute for the COVID-19 Genomics UK (COG-UK) Consortium	Jacquelyn Wynn et al	?	?	?
England/ALDP-2C0CBA7/2021	EPI_ISL_7020703	2021-11-26	Lighthouse Lab in Alderley Park	Wellcome Sanger Institute for the COVID-19 Genomics UK (COG-UK) Consortium	Jacquelyn Wynn et al	?	?	?
England/ALDP-2C0CBD4/2021	EPI_ISL_7020636	2021-11-26	Lighthouse Lab in Alderley Park	Wellcome Sanger Institute for the COVID-19 Genomics UK (COG-UK) Consortium	Jacquelyn Wynn et al	?	?	?
England/ALDP-2C0CC0E/2021	EPI_ISL_7020730	2021-11-25	Lighthouse Lab in Alderley Park	Wellcome Sanger Institute for the COVID-19 Genomics UK (COG-UK) Consortium	Jacquelyn Wynn et al	?	?	?
England/ALDP-2C0CC4A/2021	EPI_ISL_7020914	2021-11-24	Lighthouse Lab in Alderley Park	Wellcome Sanger Institute for the COVID-19 Genomics UK (COG-UK) Consortium	Jacquelyn Wynn et al	?	?	?
England/ALDP-2C0CCB3/2021	EPI_ISL_7020773	2021-11-25	Lighthouse Lab in Alderley Park	Wellcome Sanger Institute for the COVID-19 Genomics UK (COG-UK) Consortium	Jacquelyn Wynn et al	?	?	?
England/ALDP-2C0CCD1/2021	EPI_ISL_7020640	2021-11-25	Lighthouse Lab in Alderley Park	Wellcome Sanger Institute for the COVID-19 Genomics UK (COG-UK) Consortium	Jacquelyn Wynn et al	?	?	?
England/ALDP-2C0CCFF/2021	EPI_ISL_7020864	2021-11-25	Lighthouse Lab in Alderley Park	Wellcome Sanger Institute for the COVID-19 Genomics UK (COG-UK) Consortium	Jacquelyn Wynn et al	?	?	?
England/ALDP-2C0CD0B/2021	EPI_ISL_7020878	2021-11-25	Lighthouse Lab in Alderley Park	Wellcome Sanger Institute for the COVID-19 Genomics UK (COG-UK) Consortium	Jacquelyn Wynn et al	?	?	?
England/ALDP-2C0CD65/2021	EPI_ISL_7020900	2021-11-25	Lighthouse Lab in Alderley Park	Wellcome Sanger Institute for the COVID-19 Genomics UK (COG-UK) Consortium	Jacquelyn Wynn et al	?	?	?
England/ALDP-2C0CD74/2021	EPI_ISL_7020613	2021-11-26	Lighthouse Lab in Alderley Park	Wellcome Sanger Institute for the COVID-19 Genomics UK (COG-UK) Consortium	Jacquelyn Wynn et al	?	?	?
England/ALDP-2C0CD83/2021	EPI_ISL_7020729	2021-11-25	Lighthouse Lab in Alderley Park	Wellcome Sanger Institute for the COVID-19 Genomics UK (COG-UK) Consortium	Jacquelyn Wynn et al	?	?	?
England/ALDP-2C0CDDE/2021	EPI_ISL_7020786	2021-11-25	Lighthouse Lab in Alderley Park	Wellcome Sanger Institute for the COVID-19 Genomics UK (COG-UK) Consortium	Jacquelyn Wynn et al	?	?	?
England/ALDP-2C0F12A/2021	EPI_ISL_7030788	2021-11-25	Lighthouse Lab in Alderley Park	Wellcome Sanger Institute for the COVID-19 Genomics UK (COG-UK) Consortium	Jacquelyn Wynn et al	?	?	?
England/ALDP-2C0F139/2021	EPI_ISL_7030638	2021-11-25	Lighthouse Lab in Alderley Park	Wellcome Sanger Institute for the COVID-19 Genomics UK (COG-UK) Consortium	Jacquelyn Wynn et al	?	?	?
England/ALDP-2C0F148/2021	EPI_ISL_7030588	2021-11-25	Lighthouse Lab in Alderley Park	Wellcome Sanger Institute for the COVID-19 Genomics UK (COG-UK) Consortium	Jacquelyn Wynn et al	?	?	?
England/ALDP-2C0F184/2021	EPI_ISL_7030487	2021-11-25	Lighthouse Lab in Alderley Park	Wellcome Sanger Institute for the COVID-19 Genomics UK (COG-UK) Consortium	Jacquelyn Wynn et al	?	?	?
England/ALDP-2C0F1B1/2021	EPI_ISL_7030602	2021-11-26	Lighthouse Lab in Alderley Park	Wellcome Sanger Institute for the COVID-19 Genomics UK (COG-UK) Consortium	Jacquelyn Wynn et al	?	?	?
England/ALDP-2C0F1DF/2021	EPI_ISL_7030489	2021-11-26	Lighthouse Lab in Alderley Park	Wellcome Sanger Institute for the COVID-19 Genomics UK (COG-UK) Consortium	Jacquelyn Wynn et al	?	?	?
England/ALDP-2C0F1EE/2021	EPI_ISL_7030646	2021-11-26	Lighthouse Lab in Alderley Park	Wellcome Sanger Institute for the COVID-19 Genomics UK (COG-UK) Consortium	Jacquelyn Wynn et al	?	?	?
England/ALDP-2C0F209/2021	EPI_ISL_7030692	2021-11-26	Lighthouse Lab in Alderley Park	Wellcome Sanger Institute for the COVID-19 Genomics UK (COG-UK) Consortium	Jacquelyn Wynn et al	?	?	?
England/ALDP-2C0F263/2021	EPI_ISL_7030529	2021-11-25	Lighthouse Lab in Alderley Park	Wellcome Sanger Institute for the COVID-19 Genomics UK (COG-UK) Consortium	Jacquelyn Wynn et al	?	?	?
England/ALDP-2C0F272/2021	EPI_ISL_7030691	2021-11-25	Lighthouse Lab in Alderley Park	Wellcome Sanger Institute for the COVID-19 Genomics UK (COG-UK) Consortium	Jacquelyn Wynn et al	?	?	?
England/ALDP-2C0F281/2021	EPI_ISL_7030625	2021-11-26	Lighthouse Lab in Alderley Park	Wellcome Sanger Institute for the COVID-19 Genomics UK (COG-UK) Consortium	Jacquelyn Wynn et al	?	?	?
England/ALDP-2C0F2BE/2021	EPI_ISL_7030648	2021-11-25	Lighthouse Lab in Alderley Park	Wellcome Sanger Institute for the COVID-19 Genomics UK (COG-UK) Consortium	Jacquelyn Wynn et al	?	?	?
England/ALDP-2C0F315/2021	EPI_ISL_7030508	2021-11-26	Lighthouse Lab in Alderley Park	Wellcome Sanger Institute for the COVID-19 Genomics UK (COG-UK) Consortium	Jacquelyn Wynn et al	?	?	?
England/ALDP-2C0F342/2021	EPI_ISL_7030741	2021-11-26	Lighthouse Lab in Alderley Park	Wellcome Sanger Institute for the COVID-19 Genomics UK (COG-UK) Consortium	Jacquelyn Wynn et al	?	?	?
England/ALDP-2C0F360/2021	EPI_ISL_7030551	2021-11-25	Lighthouse Lab in Alderley Park	Wellcome Sanger Institute for the COVID-19 Genomics UK (COG-UK) Consortium	Jacquelyn Wynn et al	?	?	?
England/ALDP-2C0F38E/2021	EPI_ISL_7030485	2021-11-25	Lighthouse Lab in Alderley Park	Wellcome Sanger Institute for the COVID-19 Genomics UK (COG-UK) Consortium	Jacquelyn Wynn et al	?	?	?
England/ALDP-2C0F39D/2021	EPI_ISL_7030764	2021-11-25	Lighthouse Lab in Alderley Park	Wellcome Sanger Institute for the COVID-19 Genomics UK (COG-UK) Consortium	Jacquelyn Wynn et al	?	?	?
England/ALDP-2C0F3D9/2021	EPI_ISL_7030538	2021-11-25	Lighthouse Lab in Alderley Park	Wellcome Sanger Institute for the COVID-19 Genomics UK (COG-UK) Consortium	Jacquelyn Wynn et al	?	?	?
England/ALDP-2C0F3E8/2021	EPI_ISL_7030742	2021-11-26	Lighthouse Lab in Alderley Park	Wellcome Sanger Institute for the COVID-19 Genomics UK (COG-UK) Consortium	Jacquelyn Wynn et al	?	?	?
England/ALDP-2C0F45E/2021	EPI_ISL_7030548	2021-11-26	Lighthouse Lab in Alderley Park	Wellcome Sanger Institute for the COVID-19 Genomics UK (COG-UK) Consortium	Jacquelyn Wynn et al	?	?	?
England/ALDP-2C0F48B/2021	EPI_ISL_7030586	2021-11-26	Lighthouse Lab in Alderley Park	Wellcome Sanger Institute for the COVID-19 Genomics UK (COG-UK) Consortium	Jacquelyn Wynn et al	?	?	?
England/ALDP-2C0F4A9/2021	EPI_ISL_7030397	2021-11-26	Lighthouse Lab in Alderley Park	Wellcome Sanger Institute for the COVID-19 Genomics UK (COG-UK) Consortium	Jacquelyn Wynn et al	?	?	?
England/ALDP-2C0F4B8/2021	EPI_ISL_7030750	2021-11-26	Lighthouse Lab in Alderley Park	Wellcome Sanger Institute for the COVID-19 Genomics UK (COG-UK) Consortium	Jacquelyn Wynn et al	?	?	?
England/ALDP-2C0F4C7/2021	EPI_ISL_7030647	2021-11-26	Lighthouse Lab in Alderley Park	Wellcome Sanger Institute for the COVID-19 Genomics UK (COG-UK) Consortium	Jacquelyn Wynn et al	?	?	?
England/ALDP-2C0F500/2021	EPI_ISL_7030785	2021-11-25	Lighthouse Lab in Alderley Park	Wellcome Sanger Institute for the COVID-19 Genomics UK (COG-UK) Consortium	Jacquelyn Wynn et al	?	?	?
England/ALDP-2C0F53D/2021	EPI_ISL_7030437	2021-11-26	Lighthouse Lab in Alderley Park	Wellcome Sanger Institute for the COVID-19 Genomics UK (COG-UK) Consortium	Jacquelyn Wynn et al	?	?	?
England/ALDP-2C0F55B/2021	EPI_ISL_7030690	2021-11-25	Lighthouse Lab in Alderley Park	Wellcome Sanger Institute for the COVID-19 Genomics UK (COG-UK) Consortium	Jacquelyn Wynn et al	?	?	?
England/ALDP-2C0F5D3/2021	EPI_ISL_7030712	2021-11-26	Lighthouse Lab in Alderley Park	Wellcome Sanger Institute for the COVID-19 Genomics UK (COG-UK) Consortium	Jacquelyn Wynn et al	?	?	?
England/ALDP-2C0F5E2/2021	EPI_ISL_7030587	2021-11-26	Lighthouse Lab in Alderley Park	Wellcome Sanger Institute for the COVID-19 Genomics UK (COG-UK) Consortium	Jacquelyn Wynn et al	?	?	?
England/ALDP-2C0F5F1/2021	EPI_ISL_7030629	2021-11-26	Lighthouse Lab in Alderley Park	Wellcome Sanger Institute for the COVID-19 Genomics UK (COG-UK) Consortium	Jacquelyn Wynn et al	?	?	?
England/ALDP-2C0F61C/2021	EPI_ISL_7030389	2021-11-26	Lighthouse Lab in Alderley Park	Wellcome Sanger Institute for the COVID-19 Genomics UK (COG-UK) Consortium	Jacquelyn Wynn et al	?	?	?
England/ALDP-2C0F62B/2021	EPI_ISL_7030510	2021-11-26	Lighthouse Lab in Alderley Park	Wellcome Sanger Institute for the COVID-19 Genomics UK (COG-UK) Consortium	Jacquelyn Wynn et al	?	?	?
England/ALDP-2C0F63A/2021	EPI_ISL_7030605	2021-11-26	Lighthouse Lab in Alderley Park	Wellcome Sanger Institute for the COVID-19 Genomics UK (COG-UK) Consortium	Jacquelyn Wynn et al	?	?	?
England/ALDP-2C0F6A3/2021	EPI_ISL_7030609	2021-11-26	Lighthouse Lab in Alderley Park	Wellcome Sanger Institute for the COVID-19 Genomics UK (COG-UK) Consortium	Jacquelyn Wynn et al	?	?	?
England/ALDP-2C0F6C1/2021	EPI_ISL_7030574	2021-11-26	Lighthouse Lab in Alderley Park	Wellcome Sanger Institute for the COVID-19 Genomics UK (COG-UK) Consortium	Jacquelyn Wynn et al	?	?	?
England/ALDP-2C12643/2021	EPI_ISL_7023419	2021-11-25	Lighthouse Lab in Alderley Park	Wellcome Sanger Institute for the COVID-19 Genomics UK (COG-UK) Consortium	Jacquelyn Wynn et al	?	?	?
England/ALDP-2C12661/2021	EPI_ISL_7023468	2021-11-26	Lighthouse Lab in Alderley Park	Wellcome Sanger Institute for the COVID-19 Genomics UK (COG-UK) Consortium	Jacquelyn Wynn et al	?	?	?
England/ALDP-2C1268F/2021	EPI_ISL_7023393	2021-11-26	Lighthouse Lab in Alderley Park	Wellcome Sanger Institute for the COVID-19 Genomics UK (COG-UK) Consortium	Jacquelyn Wynn et al	?	?	?
England/ALDP-2C12704/2021	EPI_ISL_7023347	2021-11-26	Lighthouse Lab in Alderley Park	Wellcome Sanger Institute for the COVID-19 Genomics UK (COG-UK) Consortium	Jacquelyn Wynn et al	?	?	?
England/ALDP-2C12731/2021	EPI_ISL_7023522	2021-11-26	Lighthouse Lab in Alderley Park	Wellcome Sanger Institute for the COVID-19 Genomics UK (COG-UK) Consortium	Jacquelyn Wynn et al	?	?	?
England/ALDP-2C1275F/2021	EPI_ISL_7023389	2021-11-26	Lighthouse Lab in Alderley Park	Wellcome Sanger Institute for the COVID-19 Genomics UK (COG-UK) Consortium	Jacquelyn Wynn et al	?	?	?
England/ALDP-2C1277D/2021	EPI_ISL_7023231	2021-11-25	Lighthouse Lab in Alderley Park	Wellcome Sanger Institute for the COVID-19 Genomics UK (COG-UK) Consortium	Jacquelyn Wynn et al	?	?	?
England/ALDP-2C127B9/2021	EPI_ISL_7023313	2021-11-26	Lighthouse Lab in Alderley Park	Wellcome Sanger Institute for the COVID-19 Genomics UK (COG-UK) Consortium	Jacquelyn Wynn et al	?	?	?
England/ALDP-2C127E6/2021	EPI_ISL_7023266	2021-11-26	Lighthouse Lab in Alderley Park	Wellcome Sanger Institute for the COVID-19 Genomics UK (COG-UK) Consortium	Jacquelyn Wynn et al	?	?	?
England/ALDP-2C12801/2021	EPI_ISL_7023353	2021-11-26	Lighthouse Lab in Alderley Park	Wellcome Sanger Institute for the COVID-19 Genomics UK (COG-UK) Consortium	Jacquelyn Wynn et al	?	?	?
England/ALDP-2C12810/2021	EPI_ISL_7023259	2021-11-26	Lighthouse Lab in Alderley Park	Wellcome Sanger Institute for the COVID-19 Genomics UK (COG-UK) Consortium	Jacquelyn Wynn et al	?	?	?
England/ALDP-2C1283E/2021	EPI_ISL_7023412	2021-11-25	Lighthouse Lab in Alderley Park	Wellcome Sanger Institute for the COVID-19 Genomics UK (COG-UK) Consortium	Jacquelyn Wynn et al	?	?	?
England/ALDP-2C1285C/2021	EPI_ISL_7023469	2021-11-26	Lighthouse Lab in Alderley Park	Wellcome Sanger Institute for the COVID-19 Genomics UK (COG-UK) Consortium	Jacquelyn Wynn et al	?	?	?
England/ALDP-2C1286B/2021	EPI_ISL_7023369	2021-11-26	Lighthouse Lab in Alderley Park	Wellcome Sanger Institute for the COVID-19 Genomics UK (COG-UK) Consortium	Jacquelyn Wynn et al	?	?	?
England/ALDP-2C12898/2021	EPI_ISL_7023377	2021-11-26	Lighthouse Lab in Alderley Park	Wellcome Sanger Institute for the COVID-19 Genomics UK (COG-UK) Consortium	Jacquelyn Wynn et al	?	?	?
England/ALDP-2C128B6/2021	EPI_ISL_7023343	2021-11-25	Lighthouse Lab in Alderley Park	Wellcome Sanger Institute for the COVID-19 Genomics UK (COG-UK) Consortium	Jacquelyn Wynn et al	?	?	?
England/ALDP-2C128C5/2021	EPI_ISL_7023293	2021-11-25	Lighthouse Lab in Alderley Park	Wellcome Sanger Institute for the COVID-19 Genomics UK (COG-UK) Consortium	Jacquelyn Wynn et al	?	?	?
England/ALDP-2C128E3/2021	EPI_ISL_7023354	2021-11-26	Lighthouse Lab in Alderley Park	Wellcome Sanger Institute for the COVID-19 Genomics UK (COG-UK) Consortium	Jacquelyn Wynn et al	?	?	?
England/ALDP-2C1293B/2021	EPI_ISL_7023418	2021-11-26	Lighthouse Lab in Alderley Park	Wellcome Sanger Institute for the COVID-19 Genomics UK (COG-UK) Consortium	Jacquelyn Wynn et al	?	?	?
England/ALDP-2C1294A/2021	EPI_ISL_7023421	2021-11-26	Lighthouse Lab in Alderley Park	Wellcome Sanger Institute for the COVID-19 Genomics UK (COG-UK) Consortium	Jacquelyn Wynn et al	?	?	?
England/ALDP-2C12986/2021	EPI_ISL_7023500	2021-11-26	Lighthouse Lab in Alderley Park	Wellcome Sanger Institute for the COVID-19 Genomics UK (COG-UK) Consortium	Jacquelyn Wynn et al	?	?	?
England/ALDP-2C12995/2021	EPI_ISL_7023316	2021-11-26	Lighthouse Lab in Alderley Park	Wellcome Sanger Institute for the COVID-19 Genomics UK (COG-UK) Consortium	Jacquelyn Wynn et al	?	?	?
England/ALDP-2C129A4/2021	EPI_ISL_7023441	2021-11-25	Lighthouse Lab in Alderley Park	Wellcome Sanger Institute for the COVID-19 Genomics UK (COG-UK) Consortium	Jacquelyn Wynn et al	?	?	?
England/ALDP-2C129E0/2021	EPI_ISL_7023453	2021-11-26	Lighthouse Lab in Alderley Park	Wellcome Sanger Institute for the COVID-19 Genomics UK (COG-UK) Consortium	Jacquelyn Wynn et al	?	?	?
England/ALDP-2C12A0B/2021	EPI_ISL_7023523	2021-11-26	Lighthouse Lab in Alderley Park	Wellcome Sanger Institute for the COVID-19 Genomics UK (COG-UK) Consortium	Jacquelyn Wynn et al	?	?	?
England/ALDP-2C12A65/2021	EPI_ISL_7023512	2021-11-26	Lighthouse Lab in Alderley Park	Wellcome Sanger Institute for the COVID-19 Genomics UK (COG-UK) Consortium	Jacquelyn Wynn et al	?	?	?
England/ALDP-2C12AA1/2021	EPI_ISL_7023472	2021-11-24	Lighthouse Lab in Alderley Park	Wellcome Sanger Institute for the COVID-19 Genomics UK (COG-UK) Consortium	Jacquelyn Wynn et al	?	?	?
England/ALDP-2C12AB0/2021	EPI_ISL_7023329	2021-11-26	Lighthouse Lab in Alderley Park	Wellcome Sanger Institute for the COVID-19 Genomics UK (COG-UK) Consortium	Jacquelyn Wynn et al	?	?	?
England/ALDP-2C12ACF/2021	EPI_ISL_7023473	2021-11-25	Lighthouse Lab in Alderley Park	Wellcome Sanger Institute for the COVID-19 Genomics UK (COG-UK) Consortium	Jacquelyn Wynn et al	?	?	?
England/ALDP-2C12ADE/2021	EPI_ISL_7023505	2021-11-25	Lighthouse Lab in Alderley Park	Wellcome Sanger Institute for the COVID-19 Genomics UK (COG-UK) Consortium	Jacquelyn Wynn et al	?	?	?
England/ALDP-2C12AED/2021	EPI_ISL_7023428	2021-11-25	Lighthouse Lab in Alderley Park	Wellcome Sanger Institute for the COVID-19 Genomics UK (COG-UK) Consortium	Jacquelyn Wynn et al	?	?	?
England/ALDP-2C12AFC/2021	EPI_ISL_7023318	2021-11-25	Lighthouse Lab in Alderley Park	Wellcome Sanger Institute for the COVID-19 Genomics UK (COG-UK) Consortium	Jacquelyn Wynn et al	?	?	?
England/ALDP-2C12B17/2021	EPI_ISL_7023196	2021-11-25	Lighthouse Lab in Alderley Park	Wellcome Sanger Institute for the COVID-19 Genomics UK (COG-UK) Consortium	Jacquelyn Wynn et al	?	?	?
England/ALDP-2C12B35/2021	EPI_ISL_7023285	2021-11-26	Lighthouse Lab in Alderley Park	Wellcome Sanger Institute for the COVID-19 Genomics UK (COG-UK) Consortium	Jacquelyn Wynn et al	?	?	?
England/ALDP-2C12B80/2021	EPI_ISL_7023268	2021-11-25	Lighthouse Lab in Alderley Park	Wellcome Sanger Institute for the COVID-19 Genomics UK (COG-UK) Consortium	Jacquelyn Wynn et al	?	?	?
England/ALDP-2C12BBD/2021	EPI_ISL_7023292	2021-11-25	Lighthouse Lab in Alderley Park	Wellcome Sanger Institute for the COVID-19 Genomics UK (COG-UK) Consortium	Jacquelyn Wynn et al	?	?	?
England/ALDP-2C12BCC/2021	EPI_ISL_7023515	2021-11-25	Lighthouse Lab in Alderley Park	Wellcome Sanger Institute for the COVID-19 Genomics UK (COG-UK) Consortium	Jacquelyn Wynn et al	?	?	?
England/ALDP-2C12BDB/2021	EPI_ISL_7023385	2021-11-25	Lighthouse Lab in Alderley Park	Wellcome Sanger Institute for the COVID-19 Genomics UK (COG-UK) Consortium	Jacquelyn Wynn et al	?	?	?
England/ALDP-2C13800/2021	EPI_ISL_7023111	2021-11-26	Lighthouse Lab in Alderley Park	Wellcome Sanger Institute for the COVID-19 Genomics UK (COG-UK) Consortium	Jacquelyn Wynn et al	?	?	?
England/ALDP-2C1382E/2021	EPI_ISL_7022449	2021-11-25	Lighthouse Lab in Alderley Park	Wellcome Sanger Institute for the COVID-19 Genomics UK (COG-UK) Consortium	Jacquelyn Wynn et al	?	?	?
England/ALDP-2C1383D/2021	EPI_ISL_7022845	2021-11-26	Lighthouse Lab in Alderley Park	Wellcome Sanger Institute for the COVID-19 Genomics UK (COG-UK) Consortium	Jacquelyn Wynn et al	?	?	?
England/ALDP-2C1384C/2021	EPI_ISL_7022737	2021-11-26	Lighthouse Lab in Alderley Park	Wellcome Sanger Institute for the COVID-19 Genomics UK (COG-UK) Consortium	Jacquelyn Wynn et al	?	?	?
England/ALDP-2C1385B/2021	EPI_ISL_7022425	2021-11-26	Lighthouse Lab in Alderley Park	Wellcome Sanger Institute for the COVID-19 Genomics UK (COG-UK) Consortium	Jacquelyn Wynn et al	?	?	?
England/ALDP-2C13879/2021	EPI_ISL_7022983	2021-11-25	Lighthouse Lab in Alderley Park	Wellcome Sanger Institute for the COVID-19 Genomics UK (COG-UK) Consortium	Jacquelyn Wynn et al	?	?	?
England/ALDP-2C13888/2021	EPI_ISL_7022518	2021-11-25	Lighthouse Lab in Alderley Park	Wellcome Sanger Institute for the COVID-19 Genomics UK (COG-UK) Consortium	Jacquelyn Wynn et al	?	?	?
England/ALDP-2C138C4/2021	EPI_ISL_7022559	2021-11-26	Lighthouse Lab in Alderley Park	Wellcome Sanger Institute for the COVID-19 Genomics UK (COG-UK) Consortium	Jacquelyn Wynn et al	?	?	?
England/ALDP-2C1391C/2021	EPI_ISL_7022530	2021-11-26	Lighthouse Lab in Alderley Park	Wellcome Sanger Institute for the COVID-19 Genomics UK (COG-UK) Consortium	Jacquelyn Wynn et al	?	?	?
England/ALDP-2C1392B/2021	EPI_ISL_7022711	2021-11-25	Lighthouse Lab in Alderley Park	Wellcome Sanger Institute for the COVID-19 Genomics UK (COG-UK) Consortium	Jacquelyn Wynn et al	?	?	?
England/ALDP-2C1393A/2021	EPI_ISL_7023032	2021-11-26	Lighthouse Lab in Alderley Park	Wellcome Sanger Institute for the COVID-19 Genomics UK (COG-UK) Consortium	Jacquelyn Wynn et al	?	?	?
England/ALDP-2C13985/2021	EPI_ISL_7023063	2021-11-25	Lighthouse Lab in Alderley Park	Wellcome Sanger Institute for the COVID-19 Genomics UK (COG-UK) Consortium	Jacquelyn Wynn et al	?	?	?
England/ALDP-2C139B2/2021	EPI_ISL_7023051	2021-11-25	Lighthouse Lab in Alderley Park	Wellcome Sanger Institute for the COVID-19 Genomics UK (COG-UK) Consortium	Jacquelyn Wynn et al	?	?	?
England/ALDP-2C13A19/2021	EPI_ISL_7023114	2021-11-25	Lighthouse Lab in Alderley Park	Wellcome Sanger Institute for the COVID-19 Genomics UK (COG-UK) Consortium	Jacquelyn Wynn et al	?	?	?
England/ALDP-2C13A82/2021	EPI_ISL_7022444	2021-11-26	Lighthouse Lab in Alderley Park	Wellcome Sanger Institute for the COVID-19 Genomics UK (COG-UK) Consortium	Jacquelyn Wynn et al	?	?	?
England/ALDP-2C13A91/2021	EPI_ISL_7022975	2021-11-26	Lighthouse Lab in Alderley Park	Wellcome Sanger Institute for the COVID-19 Genomics UK (COG-UK) Consortium	Jacquelyn Wynn et al	?	?	?
England/ALDP-2C13AA0/2021	EPI_ISL_7022498	2021-11-26	Lighthouse Lab in Alderley Park	Wellcome Sanger Institute for the COVID-19 Genomics UK (COG-UK) Consortium	Jacquelyn Wynn et al	?	?	?
England/ALDP-2C13ABF/2021	EPI_ISL_7022465	2021-11-25	Lighthouse Lab in Alderley Park	Wellcome Sanger Institute for the COVID-19 Genomics UK (COG-UK) Consortium	Jacquelyn Wynn et al	?	?	?
England/ALDP-2C13B16/2021	EPI_ISL_7022806	2021-11-25	Lighthouse Lab in Alderley Park	Wellcome Sanger Institute for the COVID-19 Genomics UK (COG-UK) Consortium	Jacquelyn Wynn et al	?	?	?
England/ALDP-2C13B34/2021	EPI_ISL_7023113	2021-11-26	Lighthouse Lab in Alderley Park	Wellcome Sanger Institute for the COVID-19 Genomics UK (COG-UK) Consortium	Jacquelyn Wynn et al	?	?	?
England/ALDP-2C13B43/2021	EPI_ISL_7023101	2021-11-26	Lighthouse Lab in Alderley Park	Wellcome Sanger Institute for the COVID-19 Genomics UK (COG-UK) Consortium	Jacquelyn Wynn et al	?	?	?
England/ALDP-2C13B61/2021	EPI_ISL_7022433	2021-11-25	Lighthouse Lab in Alderley Park	Wellcome Sanger Institute for the COVID-19 Genomics UK (COG-UK) Consortium	Jacquelyn Wynn et al	?	?	?
England/ALDP-2C13B9E/2021	EPI_ISL_7023156	2021-11-25	Lighthouse Lab in Alderley Park	Wellcome Sanger Institute for the COVID-19 Genomics UK (COG-UK) Consortium	Jacquelyn Wynn et al	?	?	?
England/ALDP-2C13BAD/2021	EPI_ISL_7022819	2021-11-25	Lighthouse Lab in Alderley Park	Wellcome Sanger Institute for the COVID-19 Genomics UK (COG-UK) Consortium	Jacquelyn Wynn et al	?	?	?
England/ALDP-2C13BDA/2021	EPI_ISL_7022514	2021-11-25	Lighthouse Lab in Alderley Park	Wellcome Sanger Institute for the COVID-19 Genomics UK (COG-UK) Consortium	Jacquelyn Wynn et al	?	?	?
England/ALDP-2C13BF8/2021	EPI_ISL_7022519	2021-11-26	Lighthouse Lab in Alderley Park	Wellcome Sanger Institute for the COVID-19 Genomics UK (COG-UK) Consortium	Jacquelyn Wynn et al	?	?	?
England/ALDP-2C13C04/2021	EPI_ISL_7022588	2021-11-26	Lighthouse Lab in Alderley Park	Wellcome Sanger Institute for the COVID-19 Genomics UK (COG-UK) Consortium	Jacquelyn Wynn et al	?	?	?
England/ALDP-2C13C22/2021	EPI_ISL_7022397	2021-11-26	Lighthouse Lab in Alderley Park	Wellcome Sanger Institute for the COVID-19 Genomics UK (COG-UK) Consortium	Jacquelyn Wynn et al	?	?	?
England/ALDP-2C13C40/2021	EPI_ISL_7022712	2021-11-25	Lighthouse Lab in Alderley Park	Wellcome Sanger Institute for the COVID-19 Genomics UK (COG-UK) Consortium	Jacquelyn Wynn et al	?	?	?
England/ALDP-2C13C5F/2021	EPI_ISL_7022545	2021-11-26	Lighthouse Lab in Alderley Park	Wellcome Sanger Institute for the COVID-19 Genomics UK (COG-UK) Consortium	Jacquelyn Wynn et al	?	?	?
England/ALDP-2C13CE6/2021	EPI_ISL_7022506	2021-11-25	Lighthouse Lab in Alderley Park	Wellcome Sanger Institute for the COVID-19 Genomics UK (COG-UK) Consortium	Jacquelyn Wynn et al	?	?	?
England/ALDP-2C13CF5/2021	EPI_ISL_7023037	2021-11-26	Lighthouse Lab in Alderley Park	Wellcome Sanger Institute for the COVID-19 Genomics UK (COG-UK) Consortium	Jacquelyn Wynn et al	?	?	?
England/ALDP-2C13D2F/2021	EPI_ISL_7023122	2021-11-25	Lighthouse Lab in Alderley Park	Wellcome Sanger Institute for the COVID-19 Genomics UK (COG-UK) Consortium	Jacquelyn Wynn et al	?	?	?
England/ALDP-2C1BED9/2021	EPI_ISL_7023862	2021-11-25	Lighthouse Lab in Alderley Park	Wellcome Sanger Institute for the COVID-19 Genomics UK (COG-UK) Consortium	Jacquelyn Wynn et al	?	?	?
England/ALDP-2C1BF03/2021	EPI_ISL_7023763	2021-11-26	Lighthouse Lab in Alderley Park	Wellcome Sanger Institute for the COVID-19 Genomics UK (COG-UK) Consortium	Jacquelyn Wynn et al	?	?	?
England/ALDP-2C1BF21/2021	EPI_ISL_7023638	2021-11-27	Lighthouse Lab in Alderley Park	Wellcome Sanger Institute for the COVID-19 Genomics UK (COG-UK) Consortium	Jacquelyn Wynn et al	?	?	?
England/ALDP-2C1BFA9/2021	EPI_ISL_7023662	2021-11-26	Lighthouse Lab in Alderley Park	Wellcome Sanger Institute for the COVID-19 Genomics UK (COG-UK) Consortium	Jacquelyn Wynn et al	?	?	?
England/ALDP-2C1BFB8/2021	EPI_ISL_7023629	2021-11-27	Lighthouse Lab in Alderley Park	Wellcome Sanger Institute for the COVID-19 Genomics UK (COG-UK) Consortium	Jacquelyn Wynn et al	?	?	?
England/ALDP-2C1BFC7/2021	EPI_ISL_7023773	2021-11-27	Lighthouse Lab in Alderley Park	Wellcome Sanger Institute for the COVID-19 Genomics UK (COG-UK) Consortium	Jacquelyn Wynn et al	?	?	?
England/ALDP-2C1C096/2021	EPI_ISL_7023816	2021-11-27	Lighthouse Lab in Alderley Park	Wellcome Sanger Institute for the COVID-19 Genomics UK (COG-UK) Consortium	Jacquelyn Wynn et al	?	?	?
England/ALDP-2C1C0A5/2021	EPI_ISL_7023549	2021-11-27	Lighthouse Lab in Alderley Park	Wellcome Sanger Institute for the COVID-19 Genomics UK (COG-UK) Consortium	Jacquelyn Wynn et al	?	?	?
England/ALDP-2C1C10C/2021	EPI_ISL_7023692	2021-11-27	Lighthouse Lab in Alderley Park	Wellcome Sanger Institute for the COVID-19 Genomics UK (COG-UK) Consortium	Jacquelyn Wynn et al	?	?	?
England/ALDP-2C1C1A2/2021	EPI_ISL_7023734	2021-11-27	Lighthouse Lab in Alderley Park	Wellcome Sanger Institute for the COVID-19 Genomics UK (COG-UK) Consortium	Jacquelyn Wynn et al	?	?	?
England/ALDP-2C1C1DF/2021	EPI_ISL_7023693	2021-11-27	Lighthouse Lab in Alderley Park	Wellcome Sanger Institute for the COVID-19 Genomics UK (COG-UK) Consortium	Jacquelyn Wynn et al	?	?	?
England/ALDP-2C1C209/2021	EPI_ISL_7023868	2021-11-27	Lighthouse Lab in Alderley Park	Wellcome Sanger Institute for the COVID-19 Genomics UK (COG-UK) Consortium	Jacquelyn Wynn et al	?	?	?
England/ALDP-2C1C236/2021	EPI_ISL_7023812	2021-11-27	Lighthouse Lab in Alderley Park	Wellcome Sanger Institute for the COVID-19 Genomics UK (COG-UK) Consortium	Jacquelyn Wynn et al	?	?	?
England/ALDP-2C1C254/2021	EPI_ISL_7023827	2021-11-27	Lighthouse Lab in Alderley Park	Wellcome Sanger Institute for the COVID-19 Genomics UK (COG-UK) Consortium	Jacquelyn Wynn et al	?	?	?
England/ALDP-2C1C263/2021	EPI_ISL_7023712	2021-11-27	Lighthouse Lab in Alderley Park	Wellcome Sanger Institute for the COVID-19 Genomics UK (COG-UK) Consortium	Jacquelyn Wynn et al	?	?	?
England/ALDP-2C1C281/2021	EPI_ISL_7023670	2021-11-27	Lighthouse Lab in Alderley Park	Wellcome Sanger Institute for the COVID-19 Genomics UK (COG-UK) Consortium	Jacquelyn Wynn et al	?	?	?
England/ALDP-2C1C2AF/2021	EPI_ISL_7023558	2021-11-27	Lighthouse Lab in Alderley Park	Wellcome Sanger Institute for the COVID-19 Genomics UK (COG-UK) Consortium	Jacquelyn Wynn et al	?	?	?
England/ALDP-2C1C315/2021	EPI_ISL_7023622	2021-11-27	Lighthouse Lab in Alderley Park	Wellcome Sanger Institute for the COVID-19 Genomics UK (COG-UK) Consortium	Jacquelyn Wynn et al	?	?	?
England/ALDP-2C1C38E/2021	EPI_ISL_7023782	2021-11-26	Lighthouse Lab in Alderley Park	Wellcome Sanger Institute for the COVID-19 Genomics UK (COG-UK) Consortium	Jacquelyn Wynn et al	?	?	?
England/ALDP-2C1C3BB/2021	EPI_ISL_7023657	2021-11-26	Lighthouse Lab in Alderley Park	Wellcome Sanger Institute for the COVID-19 Genomics UK (COG-UK) Consortium	Jacquelyn Wynn et al	?	?	?
England/ALDP-2C1C3CA/2021	EPI_ISL_7023876	2021-11-26	Lighthouse Lab in Alderley Park	Wellcome Sanger Institute for the COVID-19 Genomics UK (COG-UK) Consortium	Jacquelyn Wynn et al	?	?	?
England/ALDP-2C1C412/2021	EPI_ISL_7023565	2021-11-25	Lighthouse Lab in Alderley Park	Wellcome Sanger Institute for the COVID-19 Genomics UK (COG-UK) Consortium	Jacquelyn Wynn et al	?	?	?
England/ALDP-2C1C44F/2021	EPI_ISL_7023794	2021-11-26	Lighthouse Lab in Alderley Park	Wellcome Sanger Institute for the COVID-19 Genomics UK (COG-UK) Consortium	Jacquelyn Wynn et al	?	?	?
England/ALDP-2C1C46D/2021	EPI_ISL_7023680	2021-11-27	Lighthouse Lab in Alderley Park	Wellcome Sanger Institute for the COVID-19 Genomics UK (COG-UK) Consortium	Jacquelyn Wynn et al	?	?	?
England/ALDP-2C1C48B/2021	EPI_ISL_7023743	2021-11-26	Lighthouse Lab in Alderley Park	Wellcome Sanger Institute for the COVID-19 Genomics UK (COG-UK) Consortium	Jacquelyn Wynn et al	?	?	?
England/ALDP-2C1C49A/2021	EPI_ISL_7023841	2021-11-26	Lighthouse Lab in Alderley Park	Wellcome Sanger Institute for the COVID-19 Genomics UK (COG-UK) Consortium	Jacquelyn Wynn et al	?	?	?
England/ALDP-2C1D0C2/2021	EPI_ISL_7023879	2021-11-26	Lighthouse Lab in Alderley Park	Wellcome Sanger Institute for the COVID-19 Genomics UK (COG-UK) Consortium	Jacquelyn Wynn et al	?	?	?
England/ALDP-2C1D0FF/2021	EPI_ISL_7023834	2021-11-27	Lighthouse Lab in Alderley Park	Wellcome Sanger Institute for the COVID-19 Genomics UK (COG-UK) Consortium	Jacquelyn Wynn et al	?	?	?
England/ALDP-2C1D11A/2021	EPI_ISL_7023757	2021-11-26	Lighthouse Lab in Alderley Park	Wellcome Sanger Institute for the COVID-19 Genomics UK (COG-UK) Consortium	Jacquelyn Wynn et al	?	?	?
England/ALDP-2C1D174/2021	EPI_ISL_7023866	2021-11-26	Lighthouse Lab in Alderley Park	Wellcome Sanger Institute for the COVID-19 Genomics UK (COG-UK) Consortium	Jacquelyn Wynn et al	?	?	?
England/ALDP-2C1D1A1/2021	EPI_ISL_7023865	2021-11-27	Lighthouse Lab in Alderley Park	Wellcome Sanger Institute for the COVID-19 Genomics UK (COG-UK) Consortium	Jacquelyn Wynn et al	?	?	?
England/ALDP-2C1D1CF/2021	EPI_ISL_7023815	2021-11-27	Lighthouse Lab in Alderley Park	Wellcome Sanger Institute for the COVID-19 Genomics UK (COG-UK) Consortium	Jacquelyn Wynn et al	?	?	?
England/ALDP-2C1D235/2021	EPI_ISL_7023854	2021-11-26	Lighthouse Lab in Alderley Park	Wellcome Sanger Institute for the COVID-19 Genomics UK (COG-UK) Consortium	Jacquelyn Wynn et al	?	?	?
England/ALDP-2C1D280/2021	EPI_ISL_7023595	2021-11-26	Lighthouse Lab in Alderley Park	Wellcome Sanger Institute for the COVID-19 Genomics UK (COG-UK) Consortium	Jacquelyn Wynn et al	?	?	?
England/ALDP-2C1D2CC/2021	EPI_ISL_7023627	2021-11-27	Lighthouse Lab in Alderley Park	Wellcome Sanger Institute for the COVID-19 Genomics UK (COG-UK) Consortium	Jacquelyn Wynn et al	?	?	?
England/ALDP-2C1D2F9/2021	EPI_ISL_7023614	2021-11-26	Lighthouse Lab in Alderley Park	Wellcome Sanger Institute for the COVID-19 Genomics UK (COG-UK) Consortium	Jacquelyn Wynn et al	?	?	?
England/ALDP-2C1D305/2021	EPI_ISL_7023601	2021-11-26	Lighthouse Lab in Alderley Park	Wellcome Sanger Institute for the COVID-19 Genomics UK (COG-UK) Consortium	Jacquelyn Wynn et al	?	?	?
England/ALDP-2C1D3AB/2021	EPI_ISL_7023777	2021-11-26	Lighthouse Lab in Alderley Park	Wellcome Sanger Institute for the COVID-19 Genomics UK (COG-UK) Consortium	Jacquelyn Wynn et al	?	?	?
England/ALDP-2C1D3BA/2021	EPI_ISL_7023843	2021-11-26	Lighthouse Lab in Alderley Park	Wellcome Sanger Institute for the COVID-19 Genomics UK (COG-UK) Consortium	Jacquelyn Wynn et al	?	?	?
England/ALDP-2C1D3C9/2021	EPI_ISL_7023806	2021-11-26	Lighthouse Lab in Alderley Park	Wellcome Sanger Institute for the COVID-19 Genomics UK (COG-UK) Consortium	Jacquelyn Wynn et al	?	?	?
England/ALDP-2C1D420/2021	EPI_ISL_7023713	2021-11-26	Lighthouse Lab in Alderley Park	Wellcome Sanger Institute for the COVID-19 Genomics UK (COG-UK) Consortium	Jacquelyn Wynn et al	?	?	?
England/ALDP-2C1D44E/2021	EPI_ISL_7023559	2021-11-26	Lighthouse Lab in Alderley Park	Wellcome Sanger Institute for the COVID-19 Genomics UK (COG-UK) Consortium	Jacquelyn Wynn et al	?	?	?
England/ALDP-2C1D4A8/2021	EPI_ISL_7023742	2021-11-25	Lighthouse Lab in Alderley Park	Wellcome Sanger Institute for the COVID-19 Genomics UK (COG-UK) Consortium	Jacquelyn Wynn et al	?	?	?
England/ALDP-2C1D4E4/2021	EPI_ISL_7023805	2021-11-26	Lighthouse Lab in Alderley Park	Wellcome Sanger Institute for the COVID-19 Genomics UK (COG-UK) Consortium	Jacquelyn Wynn et al	?	?	?
England/ALDP-2C1D55A/2021	EPI_ISL_7023717	2021-11-26	Lighthouse Lab in Alderley Park	Wellcome Sanger Institute for the COVID-19 Genomics UK (COG-UK) Consortium	Jacquelyn Wynn et al	?	?	?
England/ALDP-2C1D5A5/2021	EPI_ISL_7023754	2021-11-26	Lighthouse Lab in Alderley Park	Wellcome Sanger Institute for the COVID-19 Genomics UK (COG-UK) Consortium	Jacquelyn Wynn et al	?	?	?
England/ALDP-2C1D60C/2021	EPI_ISL_7023729	2021-11-26	Lighthouse Lab in Alderley Park	Wellcome Sanger Institute for the COVID-19 Genomics UK (COG-UK) Consortium	Jacquelyn Wynn et al	?	?	?
England/ALDP-2C1D61B/2021	EPI_ISL_7023583	2021-11-26	Lighthouse Lab in Alderley Park	Wellcome Sanger Institute for the COVID-19 Genomics UK (COG-UK) Consortium	Jacquelyn Wynn et al	?	?	?
England/ALDP-2C1D639/2021	EPI_ISL_7023783	2021-11-26	Lighthouse Lab in Alderley Park	Wellcome Sanger Institute for the COVID-19 Genomics UK (COG-UK) Consortium	Jacquelyn Wynn et al	?	?	?
England/ALDP-2C1DC37/2021	EPI_ISL_7024587	2021-11-25	Lighthouse Lab in Alderley Park	Wellcome Sanger Institute for the COVID-19 Genomics UK (COG-UK) Consortium	Jacquelyn Wynn et al	?	?	?
England/ALDP-2C1DC55/2021	EPI_ISL_7024561	2021-11-26	Lighthouse Lab in Alderley Park	Wellcome Sanger Institute for the COVID-19 Genomics UK (COG-UK) Consortium	Jacquelyn Wynn et al	?	?	?
England/ALDP-2C1DC73/2021	EPI_ISL_7024369	2021-11-26	Lighthouse Lab in Alderley Park	Wellcome Sanger Institute for the COVID-19 Genomics UK (COG-UK) Consortium	Jacquelyn Wynn et al	?	?	?
England/ALDP-2C1DC82/2021	EPI_ISL_7024367	2021-11-26	Lighthouse Lab in Alderley Park	Wellcome Sanger Institute for the COVID-19 Genomics UK (COG-UK) Consortium	Jacquelyn Wynn et al	?	?	?
England/ALDP-2C1DCBF/2021	EPI_ISL_7025103	2021-11-26	Lighthouse Lab in Alderley Park	Wellcome Sanger Institute for the COVID-19 Genomics UK (COG-UK) Consortium	Jacquelyn Wynn et al	?	?	?
England/ALDP-2C1DD16/2021	EPI_ISL_7024345	2021-11-26	Lighthouse Lab in Alderley Park	Wellcome Sanger Institute for the COVID-19 Genomics UK (COG-UK) Consortium	Jacquelyn Wynn et al	?	?	?
England/ALDP-2C1DD34/2021	EPI_ISL_7024383	2021-11-26	Lighthouse Lab in Alderley Park	Wellcome Sanger Institute for the COVID-19 Genomics UK (COG-UK) Consortium	Jacquelyn Wynn et al	?	?	?
England/ALDP-2C1DD61/2021	EPI_ISL_7561475	2021-11-25	Lighthouse Lab in Alderley Park	Wellcome Sanger Institute for the COVID-19 Genomics UK (COG-UK) Consortium	Jacquelyn Wynn et al	?	?	?
England/ALDP-2C1DE13/2021	EPI_ISL_7025084	2021-11-26	Lighthouse Lab in Alderley Park	Wellcome Sanger Institute for the COVID-19 Genomics UK (COG-UK) Consortium	Jacquelyn Wynn et al	?	?	?
England/ALDP-2C1DE31/2021	EPI_ISL_7024785	2021-11-26	Lighthouse Lab in Alderley Park	Wellcome Sanger Institute for the COVID-19 Genomics UK (COG-UK) Consortium	Jacquelyn Wynn et al	?	?	?
England/ALDP-2C1DE7D/2021	EPI_ISL_7024724	2021-11-26	Lighthouse Lab in Alderley Park	Wellcome Sanger Institute for the COVID-19 Genomics UK (COG-UK) Consortium	Jacquelyn Wynn et al	?	?	?
England/ALDP-2C1DEB9/2021	EPI_ISL_7024577	2021-11-26	Lighthouse Lab in Alderley Park	Wellcome Sanger Institute for the COVID-19 Genomics UK (COG-UK) Consortium	Jacquelyn Wynn et al	?	?	?
England/ALDP-2C1DED7/2021	EPI_ISL_7024569	2021-11-26	Lighthouse Lab in Alderley Park	Wellcome Sanger Institute for the COVID-19 Genomics UK (COG-UK) Consortium	Jacquelyn Wynn et al	?	?	?
England/ALDP-2C1DF6B/2021	EPI_ISL_7024951	2021-11-26	Lighthouse Lab in Alderley Park	Wellcome Sanger Institute for the COVID-19 Genomics UK (COG-UK) Consortium	Jacquelyn Wynn et al	?	?	?
England/ALDP-2C1DF7A/2021	EPI_ISL_7024534	2021-11-26	Lighthouse Lab in Alderley Park	Wellcome Sanger Institute for the COVID-19 Genomics UK (COG-UK) Consortium	Jacquelyn Wynn et al	?	?	?
England/ALDP-2C1DFA7/2021	EPI_ISL_7025072	2021-11-26	Lighthouse Lab in Alderley Park	Wellcome Sanger Institute for the COVID-19 Genomics UK (COG-UK) Consortium	Jacquelyn Wynn et al	?	?	?
England/ALDP-2C1DFC5/2021	EPI_ISL_7025027	2021-11-26	Lighthouse Lab in Alderley Park	Wellcome Sanger Institute for the COVID-19 Genomics UK (COG-UK) Consortium	Jacquelyn Wynn et al	?	?	?
England/ALDP-2C1DFD4/2021	EPI_ISL_7024973	2021-11-26	Lighthouse Lab in Alderley Park	Wellcome Sanger Institute for the COVID-19 Genomics UK (COG-UK) Consortium	Jacquelyn Wynn et al	?	?	?
England/ALDP-2C1DFE3/2021	EPI_ISL_7024352	2021-11-26	Lighthouse Lab in Alderley Park	Wellcome Sanger Institute for the COVID-19 Genomics UK (COG-UK) Consortium	Jacquelyn Wynn et al	?	?	?
England/ALDP-2C1E00D/2021	EPI_ISL_7024981	2021-11-26	Lighthouse Lab in Alderley Park	Wellcome Sanger Institute for the COVID-19 Genomics UK (COG-UK) Consortium	Jacquelyn Wynn et al	?	?	?
England/ALDP-2C1E03A/2021	EPI_ISL_7024541	2021-11-26	Lighthouse Lab in Alderley Park	Wellcome Sanger Institute for the COVID-19 Genomics UK (COG-UK) Consortium	Jacquelyn Wynn et al	?	?	?
England/ALDP-2C1E085/2021	EPI_ISL_7024332	2021-11-26	Lighthouse Lab in Alderley Park	Wellcome Sanger Institute for the COVID-19 Genomics UK (COG-UK) Consortium	Jacquelyn Wynn et al	?	?	?
England/ALDP-2C1E0B2/2021	EPI_ISL_7024606	2021-11-26	Lighthouse Lab in Alderley Park	Wellcome Sanger Institute for the COVID-19 Genomics UK (COG-UK) Consortium	Jacquelyn Wynn et al	?	?	?
England/ALDP-2C1E0C1/2021	EPI_ISL_7025085	2021-11-26	Lighthouse Lab in Alderley Park	Wellcome Sanger Institute for the COVID-19 Genomics UK (COG-UK) Consortium	Jacquelyn Wynn et al	?	?	?
England/ALDP-2C1E0D0/2021	EPI_ISL_7024346	2021-11-26	Lighthouse Lab in Alderley Park	Wellcome Sanger Institute for the COVID-19 Genomics UK (COG-UK) Consortium	Jacquelyn Wynn et al	?	?	?
England/ALDP-2C1E0EF/2021	EPI_ISL_7024974	2021-11-26	Lighthouse Lab in Alderley Park	Wellcome Sanger Institute for the COVID-19 Genomics UK (COG-UK) Consortium	Jacquelyn Wynn et al	?	?	?
England/ALDP-2C1E1A0/2021	EPI_ISL_7024701	2021-11-26	Lighthouse Lab in Alderley Park	Wellcome Sanger Institute for the COVID-19 Genomics UK (COG-UK) Consortium	Jacquelyn Wynn et al	?	?	?
England/ALDP-2C1E1EC/2021	EPI_ISL_7024750	2021-11-26	Lighthouse Lab in Alderley Park	Wellcome Sanger Institute for the COVID-19 Genomics UK (COG-UK) Consortium	Jacquelyn Wynn et al	?	?	?
England/ALDP-2C1E1FB/2021	EPI_ISL_7024694	2021-11-26	Lighthouse Lab in Alderley Park	Wellcome Sanger Institute for the COVID-19 Genomics UK (COG-UK) Consortium	Jacquelyn Wynn et al	?	?	?
England/ALDP-2C20B34/2021	EPI_ISL_7147911	2021-11-24	Lighthouse Lab in Alderley Park	Wellcome Sanger Institute for the COVID-19 Genomics UK (COG-UK) Consortium	Jacquelyn Wynn et al	?	?	?
England/ALDP-2C20B43/2021	EPI_ISL_7147704	2021-11-24	Lighthouse Lab in Alderley Park	Wellcome Sanger Institute for the COVID-19 Genomics UK (COG-UK) Consortium	Jacquelyn Wynn et al	?	?	?
England/ALDP-2C20B8F/2021	EPI_ISL_7147495	2021-11-24	Lighthouse Lab in Alderley Park	Wellcome Sanger Institute for the COVID-19 Genomics UK (COG-UK) Consortium	Jacquelyn Wynn et al	?	?	?
England/ALDP-2C20B9E/2021	EPI_ISL_7147965	2021-11-24	Lighthouse Lab in Alderley Park	Wellcome Sanger Institute for the COVID-19 Genomics UK (COG-UK) Consortium	Jacquelyn Wynn et al	?	?	?
England/ALDP-2C20BAD/2021	EPI_ISL_7147436	2021-11-25	Lighthouse Lab in Alderley Park	Wellcome Sanger Institute for the COVID-19 Genomics UK (COG-UK) Consortium	Jacquelyn Wynn et al	?	?	?
England/ALDP-2C20BBC/2021	EPI_ISL_7147470	2021-11-26	Lighthouse Lab in Alderley Park	Wellcome Sanger Institute for the COVID-19 Genomics UK (COG-UK) Consortium	Jacquelyn Wynn et al	?	?	?
England/ALDP-2C20BCB/2021	EPI_ISL_7147738	2021-11-25	Lighthouse Lab in Alderley Park	Wellcome Sanger Institute for the COVID-19 Genomics UK (COG-UK) Consortium	Jacquelyn Wynn et al	?	?	?
England/ALDP-2C20BE9/2021	EPI_ISL_7147484	2021-11-24	Lighthouse Lab in Alderley Park	Wellcome Sanger Institute for the COVID-19 Genomics UK (COG-UK) Consortium	Jacquelyn Wynn et al	?	?	?
England/ALDP-2C20BF8/2021	EPI_ISL_7147461	2021-11-24	Lighthouse Lab in Alderley Park	Wellcome Sanger Institute for the COVID-19 Genomics UK (COG-UK) Consortium	Jacquelyn Wynn et al	?	?	?
England/ALDP-2C20C04/2021	EPI_ISL_7147771	2021-11-26	Lighthouse Lab in Alderley Park	Wellcome Sanger Institute for the COVID-19 Genomics UK (COG-UK) Consortium	Jacquelyn Wynn et al	?	?	?
England/ALDP-2C20CAA/2021	EPI_ISL_7147930	2021-11-24	Lighthouse Lab in Alderley Park	Wellcome Sanger Institute for the COVID-19 Genomics UK (COG-UK) Consortium	Jacquelyn Wynn et al	?	?	?
England/ALDP-2C20CD7/2021	EPI_ISL_7147712	2021-11-27	Lighthouse Lab in Alderley Park	Wellcome Sanger Institute for the COVID-19 Genomics UK (COG-UK) Consortium	Jacquelyn Wynn et al	?	?	?
England/ALDP-2C20CE6/2021	EPI_ISL_7147883	2021-11-25	Lighthouse Lab in Alderley Park	Wellcome Sanger Institute for the COVID-19 Genomics UK (COG-UK) Consortium	Jacquelyn Wynn et al	?	?	?
England/ALDP-2C20D01/2021	EPI_ISL_7147385	2021-11-27	Lighthouse Lab in Alderley Park	Wellcome Sanger Institute for the COVID-19 Genomics UK (COG-UK) Consortium	Jacquelyn Wynn et al	?	?	?
England/ALDP-2C20D10/2021	EPI_ISL_7147971	2021-11-25	Lighthouse Lab in Alderley Park	Wellcome Sanger Institute for the COVID-19 Genomics UK (COG-UK) Consortium	Jacquelyn Wynn et al	?	?	?
England/ALDP-2C20D2F/2021	EPI_ISL_7147407	2021-11-25	Lighthouse Lab in Alderley Park	Wellcome Sanger Institute for the COVID-19 Genomics UK (COG-UK) Consortium	Jacquelyn Wynn et al	?	?	?
England/ALDP-2C20D3E/2021	EPI_ISL_7147785	2021-11-24	Lighthouse Lab in Alderley Park	Wellcome Sanger Institute for the COVID-19 Genomics UK (COG-UK) Consortium	Jacquelyn Wynn et al	?	?	?
England/ALDP-2C20D6B/2021	EPI_ISL_7147330	2021-11-26	Lighthouse Lab in Alderley Park	Wellcome Sanger Institute for the COVID-19 Genomics UK (COG-UK) Consortium	Jacquelyn Wynn et al	?	?	?
England/ALDP-2C20D7A/2021	EPI_ISL_7147701	2021-11-25	Lighthouse Lab in Alderley Park	Wellcome Sanger Institute for the COVID-19 Genomics UK (COG-UK) Consortium	Jacquelyn Wynn et al	?	?	?
England/ALDP-2C20DE3/2021	EPI_ISL_7147335	2021-11-24	Lighthouse Lab in Alderley Park	Wellcome Sanger Institute for the COVID-19 Genomics UK (COG-UK) Consortium	Jacquelyn Wynn et al	?	?	?
England/ALDP-2C20E3B/2021	EPI_ISL_7147730	2021-11-26	Lighthouse Lab in Alderley Park	Wellcome Sanger Institute for the COVID-19 Genomics UK (COG-UK) Consortium	Jacquelyn Wynn et al	?	?	?
England/ALDP-2C20E77/2021	EPI_ISL_7147521	2021-11-25	Lighthouse Lab in Alderley Park	Wellcome Sanger Institute for the COVID-19 Genomics UK (COG-UK) Consortium	Jacquelyn Wynn et al	?	?	?
England/ALDP-2C20EB3/2021	EPI_ISL_7147420	2021-11-25	Lighthouse Lab in Alderley Park	Wellcome Sanger Institute for the COVID-19 Genomics UK (COG-UK) Consortium	Jacquelyn Wynn et al	?	?	?
England/ALDP-2C20EC2/2021	EPI_ISL_7147489	2021-11-27	Lighthouse Lab in Alderley Park	Wellcome Sanger Institute for the COVID-19 Genomics UK (COG-UK) Consortium	Jacquelyn Wynn et al	?	?	?
England/ALDP-2C20F0B/2021	EPI_ISL_7147587	2021-11-24	Lighthouse Lab in Alderley Park	Wellcome Sanger Institute for the COVID-19 Genomics UK (COG-UK) Consortium	Jacquelyn Wynn et al	?	?	?
England/ALDP-2C20F29/2021	EPI_ISL_7147945	2021-11-27	Lighthouse Lab in Alderley Park	Wellcome Sanger Institute for the COVID-19 Genomics UK (COG-UK) Consortium	Jacquelyn Wynn et al	?	?	?
England/ALDP-2C20F47/2021	EPI_ISL_7147870	2021-11-27	Lighthouse Lab in Alderley Park	Wellcome Sanger Institute for the COVID-19 Genomics UK (COG-UK) Consortium	Jacquelyn Wynn et al	?	?	?
England/ALDP-2C20F65/2021	EPI_ISL_7147640	2021-11-27	Lighthouse Lab in Alderley Park	Wellcome Sanger Institute for the COVID-19 Genomics UK (COG-UK) Consortium	Jacquelyn Wynn et al	?	?	?
England/ALDP-2C20F83/2021	EPI_ISL_7147781	2021-11-24	Lighthouse Lab in Alderley Park	Wellcome Sanger Institute for the COVID-19 Genomics UK (COG-UK) Consortium	Jacquelyn Wynn et al	?	?	?
England/ALDP-2C20FCF/2021	EPI_ISL_7147359	2021-11-24	Lighthouse Lab in Alderley Park	Wellcome Sanger Institute for the COVID-19 Genomics UK (COG-UK) Consortium	Jacquelyn Wynn et al	?	?	?
England/ALDP-2C21016/2021	EPI_ISL_7147439	2021-11-25	Lighthouse Lab in Alderley Park	Wellcome Sanger Institute for the COVID-19 Genomics UK (COG-UK) Consortium	Jacquelyn Wynn et al	?	?	?
England/ALDP-2C21025/2021	EPI_ISL_7147847	2021-11-26	Lighthouse Lab in Alderley Park	Wellcome Sanger Institute for the COVID-19 Genomics UK (COG-UK) Consortium	Jacquelyn Wynn et al	?	?	?
England/ALDP-2C21034/2021	EPI_ISL_7147383	2021-11-25	Lighthouse Lab in Alderley Park	Wellcome Sanger Institute for the COVID-19 Genomics UK (COG-UK) Consortium	Jacquelyn Wynn et al	?	?	?
England/ALDP-2C2108F/2021	EPI_ISL_7147345	2021-11-27	Lighthouse Lab in Alderley Park	Wellcome Sanger Institute for the COVID-19 Genomics UK (COG-UK) Consortium	Jacquelyn Wynn et al	?	?	?
England/ALDP-2C210DA/2021	EPI_ISL_7147354	2021-11-24	Lighthouse Lab in Alderley Park	Wellcome Sanger Institute for the COVID-19 Genomics UK (COG-UK) Consortium	Jacquelyn Wynn et al	?	?	?
England/ALDP-2C22E75/2021	EPI_ISL_7025333	2021-11-26	Lighthouse Lab in Alderley Park	Wellcome Sanger Institute for the COVID-19 Genomics UK (COG-UK) Consortium	Jacquelyn Wynn et al	?	?	?
England/ALDP-2C22E93/2021	EPI_ISL_7025403	2021-11-26	Lighthouse Lab in Alderley Park	Wellcome Sanger Institute for the COVID-19 Genomics UK (COG-UK) Consortium	Jacquelyn Wynn et al	?	?	?
England/ALDP-2C22EA2/2021	EPI_ISL_7025395	2021-11-26	Lighthouse Lab in Alderley Park	Wellcome Sanger Institute for the COVID-19 Genomics UK (COG-UK) Consortium	Jacquelyn Wynn et al	?	?	?
England/ALDP-2C22EB1/2021	EPI_ISL_7025226	2021-11-26	Lighthouse Lab in Alderley Park	Wellcome Sanger Institute for the COVID-19 Genomics UK (COG-UK) Consortium	Jacquelyn Wynn et al	?	?	?
England/ALDP-2C22EC0/2021	EPI_ISL_7025592	2021-11-26	Lighthouse Lab in Alderley Park	Wellcome Sanger Institute for the COVID-19 Genomics UK (COG-UK) Consortium	Jacquelyn Wynn et al	?	?	?
England/ALDP-2C22F27/2021	EPI_ISL_7025394	2021-11-26	Lighthouse Lab in Alderley Park	Wellcome Sanger Institute for the COVID-19 Genomics UK (COG-UK) Consortium	Jacquelyn Wynn et al	?	?	?
England/ALDP-2C22F54/2021	EPI_ISL_7025364	2021-11-26	Lighthouse Lab in Alderley Park	Wellcome Sanger Institute for the COVID-19 Genomics UK (COG-UK) Consortium	Jacquelyn Wynn et al	?	?	?
England/ALDP-2C22F63/2021	EPI_ISL_7025393	2021-11-26	Lighthouse Lab in Alderley Park	Wellcome Sanger Institute for the COVID-19 Genomics UK (COG-UK) Consortium	Jacquelyn Wynn et al	?	?	?
England/ALDP-2C22F81/2021	EPI_ISL_7025599	2021-11-26	Lighthouse Lab in Alderley Park	Wellcome Sanger Institute for the COVID-19 Genomics UK (COG-UK) Consortium	Jacquelyn Wynn et al	?	?	?
England/ALDP-2C22FBE/2021	EPI_ISL_7025402	2021-11-26	Lighthouse Lab in Alderley Park	Wellcome Sanger Institute for the COVID-19 Genomics UK (COG-UK) Consortium	Jacquelyn Wynn et al	?	?	?
England/ALDP-2C22FCD/2021	EPI_ISL_7025620	2021-11-26	Lighthouse Lab in Alderley Park	Wellcome Sanger Institute for the COVID-19 Genomics UK (COG-UK) Consortium	Jacquelyn Wynn et al	?	?	?
England/ALDP-2C22FEB/2021	EPI_ISL_7025602	2021-11-26	Lighthouse Lab in Alderley Park	Wellcome Sanger Institute for the COVID-19 Genomics UK (COG-UK) Consortium	Jacquelyn Wynn et al	?	?	?
England/ALDP-2C23005/2021	EPI_ISL_7025586	2021-11-26	Lighthouse Lab in Alderley Park	Wellcome Sanger Institute for the COVID-19 Genomics UK (COG-UK) Consortium	Jacquelyn Wynn et al	?	?	?
England/ALDP-2C23014/2021	EPI_ISL_7025565	2021-11-26	Lighthouse Lab in Alderley Park	Wellcome Sanger Institute for the COVID-19 Genomics UK (COG-UK) Consortium	Jacquelyn Wynn et al	?	?	?
England/ALDP-2C23041/2021	EPI_ISL_7025243	2021-11-26	Lighthouse Lab in Alderley Park	Wellcome Sanger Institute for the COVID-19 Genomics UK (COG-UK) Consortium	Jacquelyn Wynn et al	?	?	?
England/ALDP-2C2308D/2021	EPI_ISL_7025346	2021-11-26	Lighthouse Lab in Alderley Park	Wellcome Sanger Institute for the COVID-19 Genomics UK (COG-UK) Consortium	Jacquelyn Wynn et al	?	?	?
England/ALDP-2C230C9/2021	EPI_ISL_7025515	2021-11-26	Lighthouse Lab in Alderley Park	Wellcome Sanger Institute for the COVID-19 Genomics UK (COG-UK) Consortium	Jacquelyn Wynn et al	?	?	?
England/ALDP-2C23102/2021	EPI_ISL_7025544	2021-11-26	Lighthouse Lab in Alderley Park	Wellcome Sanger Institute for the COVID-19 Genomics UK (COG-UK) Consortium	Jacquelyn Wynn et al	?	?	?
England/ALDP-2C23111/2021	EPI_ISL_7025525	2021-11-26	Lighthouse Lab in Alderley Park	Wellcome Sanger Institute for the COVID-19 Genomics UK (COG-UK) Consortium	Jacquelyn Wynn et al	?	?	?
England/ALDP-2C23120/2021	EPI_ISL_7025362	2021-11-26	Lighthouse Lab in Alderley Park	Wellcome Sanger Institute for the COVID-19 Genomics UK (COG-UK) Consortium	Jacquelyn Wynn et al	?	?	?
England/ALDP-2C2315D/2021	EPI_ISL_7025385	2021-11-26	Lighthouse Lab in Alderley Park	Wellcome Sanger Institute for the COVID-19 Genomics UK (COG-UK) Consortium	Jacquelyn Wynn et al	?	?	?
England/ALDP-2C2316C/2021	EPI_ISL_7025514	2021-11-26	Lighthouse Lab in Alderley Park	Wellcome Sanger Institute for the COVID-19 Genomics UK (COG-UK) Consortium	Jacquelyn Wynn et al	?	?	?
England/ALDP-2C2317B/2021	EPI_ISL_7025607	2021-11-26	Lighthouse Lab in Alderley Park	Wellcome Sanger Institute for the COVID-19 Genomics UK (COG-UK) Consortium	Jacquelyn Wynn et al	?	?	?
England/ALDP-2C2318A/2021	EPI_ISL_7025233	2021-11-26	Lighthouse Lab in Alderley Park	Wellcome Sanger Institute for the COVID-19 Genomics UK (COG-UK) Consortium	Jacquelyn Wynn et al	?	?	?
England/ALDP-2C23199/2021	EPI_ISL_7025465	2021-11-26	Lighthouse Lab in Alderley Park	Wellcome Sanger Institute for the COVID-19 Genomics UK (COG-UK) Consortium	Jacquelyn Wynn et al	?	?	?
England/ALDP-2C231B7/2021	EPI_ISL_7025321	2021-11-26	Lighthouse Lab in Alderley Park	Wellcome Sanger Institute for the COVID-19 Genomics UK (COG-UK) Consortium	Jacquelyn Wynn et al	?	?	?
England/ALDP-2C231C6/2021	EPI_ISL_7025548	2021-11-26	Lighthouse Lab in Alderley Park	Wellcome Sanger Institute for the COVID-19 Genomics UK (COG-UK) Consortium	Jacquelyn Wynn et al	?	?	?
England/ALDP-2C231E4/2021	EPI_ISL_7025563	2021-11-26	Lighthouse Lab in Alderley Park	Wellcome Sanger Institute for the COVID-19 Genomics UK (COG-UK) Consortium	Jacquelyn Wynn et al	?	?	?
England/ALDP-2C2324B/2021	EPI_ISL_7025459	2021-11-26	Lighthouse Lab in Alderley Park	Wellcome Sanger Institute for the COVID-19 Genomics UK (COG-UK) Consortium	Jacquelyn Wynn et al	?	?	?
England/ALDP-2C23278/2021	EPI_ISL_7025358	2021-11-26	Lighthouse Lab in Alderley Park	Wellcome Sanger Institute for the COVID-19 Genomics UK (COG-UK) Consortium	Jacquelyn Wynn et al	?	?	?
England/ALDP-2C23287/2021	EPI_ISL_7025550	2021-11-26	Lighthouse Lab in Alderley Park	Wellcome Sanger Institute for the COVID-19 Genomics UK (COG-UK) Consortium	Jacquelyn Wynn et al	?	?	?
England/ALDP-2C23296/2021	EPI_ISL_7025363	2021-11-26	Lighthouse Lab in Alderley Park	Wellcome Sanger Institute for the COVID-19 Genomics UK (COG-UK) Consortium	Jacquelyn Wynn et al	?	?	?
England/ALDP-2C232F0/2021	EPI_ISL_7025609	2021-11-26	Lighthouse Lab in Alderley Park	Wellcome Sanger Institute for the COVID-19 Genomics UK (COG-UK) Consortium	Jacquelyn Wynn et al	?	?	?
England/ALDP-2C2330C/2021	EPI_ISL_7025542	2021-11-26	Lighthouse Lab in Alderley Park	Wellcome Sanger Institute for the COVID-19 Genomics UK (COG-UK) Consortium	Jacquelyn Wynn et al	?	?	?
England/ALDP-2C2332A/2021	EPI_ISL_7025409	2021-11-26	Lighthouse Lab in Alderley Park	Wellcome Sanger Institute for the COVID-19 Genomics UK (COG-UK) Consortium	Jacquelyn Wynn et al	?	?	?
England/ALDP-2C23384/2021	EPI_ISL_7025518	2021-11-26	Lighthouse Lab in Alderley Park	Wellcome Sanger Institute for the COVID-19 Genomics UK (COG-UK) Consortium	Jacquelyn Wynn et al	?	?	?
England/ALDP-2C23393/2021	EPI_ISL_7025163	2021-11-26	Lighthouse Lab in Alderley Park	Wellcome Sanger Institute for the COVID-19 Genomics UK (COG-UK) Consortium	Jacquelyn Wynn et al	?	?	?
England/ALDP-2C233A2/2021	EPI_ISL_7025329	2021-11-26	Lighthouse Lab in Alderley Park	Wellcome Sanger Institute for the COVID-19 Genomics UK (COG-UK) Consortium	Jacquelyn Wynn et al	?	?	?
England/ALDP-2C233B1/2021	EPI_ISL_7025401	2021-11-26	Lighthouse Lab in Alderley Park	Wellcome Sanger Institute for the COVID-19 Genomics UK (COG-UK) Consortium	Jacquelyn Wynn et al	?	?	?
England/ALDP-2C23418/2021	EPI_ISL_7025573	2021-11-26	Lighthouse Lab in Alderley Park	Wellcome Sanger Institute for the COVID-19 Genomics UK (COG-UK) Consortium	Jacquelyn Wynn et al	?	?	?
England/ALDP-2C28686/2021	EPI_ISL_7144625	2021-11-26	Lighthouse Lab in Alderley Park	Wellcome Sanger Institute for the COVID-19 Genomics UK (COG-UK) Consortium	Jacquelyn Wynn et al	?	?	?
England/ALDP-2C286A4/2021	EPI_ISL_7144521	2021-11-26	Lighthouse Lab in Alderley Park	Wellcome Sanger Institute for the COVID-19 Genomics UK (COG-UK) Consortium	Jacquelyn Wynn et al	?	?	?
England/ALDP-2C286C2/2021	EPI_ISL_7144788	2021-11-26	Lighthouse Lab in Alderley Park	Wellcome Sanger Institute for the COVID-19 Genomics UK (COG-UK) Consortium	Jacquelyn Wynn et al	?	?	?
England/ALDP-2C28756/2021	EPI_ISL_7144478	2021-11-26	Lighthouse Lab in Alderley Park	Wellcome Sanger Institute for the COVID-19 Genomics UK (COG-UK) Consortium	Jacquelyn Wynn et al	?	?	?
England/ALDP-2C28783/2021	EPI_ISL_7144726	2021-11-26	Lighthouse Lab in Alderley Park	Wellcome Sanger Institute for the COVID-19 Genomics UK (COG-UK) Consortium	Jacquelyn Wynn et al	?	?	?
England/ALDP-2C287B0/2021	EPI_ISL_7144639	2021-11-26	Lighthouse Lab in Alderley Park	Wellcome Sanger Institute for the COVID-19 Genomics UK (COG-UK) Consortium	Jacquelyn Wynn et al	?	?	?
England/ALDP-2C287ED/2021	EPI_ISL_7144673	2021-11-26	Lighthouse Lab in Alderley Park	Wellcome Sanger Institute for the COVID-19 Genomics UK (COG-UK) Consortium	Jacquelyn Wynn et al	?	?	?
England/ALDP-2C28808/2021	EPI_ISL_7144659	2021-11-25	Lighthouse Lab in Alderley Park	Wellcome Sanger Institute for the COVID-19 Genomics UK (COG-UK) Consortium	Jacquelyn Wynn et al	?	?	?
England/ALDP-2C28826/2021	EPI_ISL_7144584	2021-11-26	Lighthouse Lab in Alderley Park	Wellcome Sanger Institute for the COVID-19 Genomics UK (COG-UK) Consortium	Jacquelyn Wynn et al	?	?	?
England/ALDP-2C28880/2021	EPI_ISL_7144758	2021-11-26	Lighthouse Lab in Alderley Park	Wellcome Sanger Institute for the COVID-19 Genomics UK (COG-UK) Consortium	Jacquelyn Wynn et al	?	?	?
England/ALDP-2C2889F/2021	EPI_ISL_7144510	2021-11-26	Lighthouse Lab in Alderley Park	Wellcome Sanger Institute for the COVID-19 Genomics UK (COG-UK) Consortium	Jacquelyn Wynn et al	?	?	?
England/ALDP-2C288BD/2021	EPI_ISL_7144498	2021-11-26	Lighthouse Lab in Alderley Park	Wellcome Sanger Institute for the COVID-19 Genomics UK (COG-UK) Consortium	Jacquelyn Wynn et al	?	?	?
England/ALDP-2C288F9/2021	EPI_ISL_7144537	2021-11-26	Lighthouse Lab in Alderley Park	Wellcome Sanger Institute for the COVID-19 Genomics UK (COG-UK) Consortium	Jacquelyn Wynn et al	?	?	?
England/ALDP-2C28905/2021	EPI_ISL_7144514	2021-11-26	Lighthouse Lab in Alderley Park	Wellcome Sanger Institute for the COVID-19 Genomics UK (COG-UK) Consortium	Jacquelyn Wynn et al	?	?	?
England/ALDP-2C28914/2021	EPI_ISL_7144794	2021-11-26	Lighthouse Lab in Alderley Park	Wellcome Sanger Institute for the COVID-19 Genomics UK (COG-UK) Consortium	Jacquelyn Wynn et al	?	?	?
England/ALDP-2C28923/2021	EPI_ISL_7144769	2021-11-26	Lighthouse Lab in Alderley Park	Wellcome Sanger Institute for the COVID-19 Genomics UK (COG-UK) Consortium	Jacquelyn Wynn et al	?	?	?
England/ALDP-2C2896F/2021	EPI_ISL_7144698	2021-11-26	Lighthouse Lab in Alderley Park	Wellcome Sanger Institute for the COVID-19 Genomics UK (COG-UK) Consortium	Jacquelyn Wynn et al	?	?	?
England/ALDP-2C289AB/2021	EPI_ISL_7144596	2021-11-25	Lighthouse Lab in Alderley Park	Wellcome Sanger Institute for the COVID-19 Genomics UK (COG-UK) Consortium	Jacquelyn Wynn et al	?	?	?
England/ALDP-2C289BA/2021	EPI_ISL_7144705	2021-11-26	Lighthouse Lab in Alderley Park	Wellcome Sanger Institute for the COVID-19 Genomics UK (COG-UK) Consortium	Jacquelyn Wynn et al	?	?	?
England/ALDP-2C28A11/2021	EPI_ISL_7144676	2021-11-26	Lighthouse Lab in Alderley Park	Wellcome Sanger Institute for the COVID-19 Genomics UK (COG-UK) Consortium	Jacquelyn Wynn et al	?	?	?
England/ALDP-2C28A5D/2021	EPI_ISL_7144483	2021-11-26	Lighthouse Lab in Alderley Park	Wellcome Sanger Institute for the COVID-19 Genomics UK (COG-UK) Consortium	Jacquelyn Wynn et al	?	?	?
England/ALDP-2C28A6C/2021	EPI_ISL_7144522	2021-11-26	Lighthouse Lab in Alderley Park	Wellcome Sanger Institute for the COVID-19 Genomics UK (COG-UK) Consortium	Jacquelyn Wynn et al	?	?	?
England/ALDP-2C28A7B/2021	EPI_ISL_7144692	2021-11-26	Lighthouse Lab in Alderley Park	Wellcome Sanger Institute for the COVID-19 Genomics UK (COG-UK) Consortium	Jacquelyn Wynn et al	?	?	?
England/ALDP-2C28A8A/2021	EPI_ISL_7144490	2021-11-26	Lighthouse Lab in Alderley Park	Wellcome Sanger Institute for the COVID-19 Genomics UK (COG-UK) Consortium	Jacquelyn Wynn et al	?	?	?
England/ALDP-2C28AE4/2021	EPI_ISL_7306704	2021-11-25	Lighthouse Lab in Alderley Park	Wellcome Sanger Institute for the COVID-19 Genomics UK (COG-UK) Consortium	Jacquelyn Wynn et al	?	?	?
England/ALDP-2C28AF3/2021	EPI_ISL_7144677	2021-11-26	Lighthouse Lab in Alderley Park	Wellcome Sanger Institute for the COVID-19 Genomics UK (COG-UK) Consortium	Jacquelyn Wynn et al	?	?	?
England/ALDP-2C28B2D/2021	EPI_ISL_7144755	2021-11-26	Lighthouse Lab in Alderley Park	Wellcome Sanger Institute for the COVID-19 Genomics UK (COG-UK) Consortium	Jacquelyn Wynn et al	?	?	?
England/ALDP-2C28B69/2021	EPI_ISL_7144581	2021-11-26	Lighthouse Lab in Alderley Park	Wellcome Sanger Institute for the COVID-19 Genomics UK (COG-UK) Consortium	Jacquelyn Wynn et al	?	?	?
England/ALDP-2C28B87/2021	EPI_ISL_7144665	2021-11-26	Lighthouse Lab in Alderley Park	Wellcome Sanger Institute for the COVID-19 Genomics UK (COG-UK) Consortium	Jacquelyn Wynn et al	?	?	?
England/ALDP-2C28B96/2021	EPI_ISL_7144511	2021-11-26	Lighthouse Lab in Alderley Park	Wellcome Sanger Institute for the COVID-19 Genomics UK (COG-UK) Consortium	Jacquelyn Wynn et al	?	?	?
England/ALDP-2C28BA5/2021	EPI_ISL_7144578	2021-11-26	Lighthouse Lab in Alderley Park	Wellcome Sanger Institute for the COVID-19 Genomics UK (COG-UK) Consortium	Jacquelyn Wynn et al	?	?	?
England/ALDP-2C28BC3/2021	EPI_ISL_7144475	2021-11-26	Lighthouse Lab in Alderley Park	Wellcome Sanger Institute for the COVID-19 Genomics UK (COG-UK) Consortium	Jacquelyn Wynn et al	?	?	?
England/ALDP-2C28BE1/2021	EPI_ISL_7144635	2021-11-26	Lighthouse Lab in Alderley Park	Wellcome Sanger Institute for the COVID-19 Genomics UK (COG-UK) Consortium	Jacquelyn Wynn et al	?	?	?
England/ALDP-2C28C1B/2021	EPI_ISL_7144722	2021-11-26	Lighthouse Lab in Alderley Park	Wellcome Sanger Institute for the COVID-19 Genomics UK (COG-UK) Consortium	Jacquelyn Wynn et al	?	?	?
England/ALDP-2C29E50/2021	EPI_ISL_7148594	2021-11-26	Lighthouse Lab in Alderley Park	Wellcome Sanger Institute for the COVID-19 Genomics UK (COG-UK) Consortium	Jacquelyn Wynn et al	?	?	?
England/ALDP-2C29E6F/2021	EPI_ISL_7148701	2021-11-26	Lighthouse Lab in Alderley Park	Wellcome Sanger Institute for the COVID-19 Genomics UK (COG-UK) Consortium	Jacquelyn Wynn et al	?	?	?
England/ALDP-2C29E7E/2021	EPI_ISL_7148692	2021-11-27	Lighthouse Lab in Alderley Park	Wellcome Sanger Institute for the COVID-19 Genomics UK (COG-UK) Consortium	Jacquelyn Wynn et al	?	?	?
England/ALDP-2C29E8D/2021	EPI_ISL_7148200	2021-11-26	Lighthouse Lab in Alderley Park	Wellcome Sanger Institute for the COVID-19 Genomics UK (COG-UK) Consortium	Jacquelyn Wynn et al	?	?	?
England/ALDP-2C29EF6/2021	EPI_ISL_7148049	2021-11-26	Lighthouse Lab in Alderley Park	Wellcome Sanger Institute for the COVID-19 Genomics UK (COG-UK) Consortium	Jacquelyn Wynn et al	?	?	?
England/ALDP-2C29F3F/2021	EPI_ISL_7148840	2021-11-27	Lighthouse Lab in Alderley Park	Wellcome Sanger Institute for the COVID-19 Genomics UK (COG-UK) Consortium	Jacquelyn Wynn et al	?	?	?
England/ALDP-2C29F4E/2021	EPI_ISL_7148257	2021-11-26	Lighthouse Lab in Alderley Park	Wellcome Sanger Institute for the COVID-19 Genomics UK (COG-UK) Consortium	Jacquelyn Wynn et al	?	?	?
England/ALDP-2C29F6C/2021	EPI_ISL_7148210	2021-11-26	Lighthouse Lab in Alderley Park	Wellcome Sanger Institute for the COVID-19 Genomics UK (COG-UK) Consortium	Jacquelyn Wynn et al	?	?	?
England/ALDP-2C29F8A/2021	EPI_ISL_7148631	2021-11-26	Lighthouse Lab in Alderley Park	Wellcome Sanger Institute for the COVID-19 Genomics UK (COG-UK) Consortium	Jacquelyn Wynn et al	?	?	?
England/ALDP-2C29FA8/2021	EPI_ISL_7148302	2021-11-26	Lighthouse Lab in Alderley Park	Wellcome Sanger Institute for the COVID-19 Genomics UK (COG-UK) Consortium	Jacquelyn Wynn et al	?	?	?
England/ALDP-2C29FC6/2021	EPI_ISL_7148632	2021-11-26	Lighthouse Lab in Alderley Park	Wellcome Sanger Institute for the COVID-19 Genomics UK (COG-UK) Consortium	Jacquelyn Wynn et al	?	?	?
England/ALDP-2C29FE4/2021	EPI_ISL_7148415	2021-11-26	Lighthouse Lab in Alderley Park	Wellcome Sanger Institute for the COVID-19 Genomics UK (COG-UK) Consortium	Jacquelyn Wynn et al	?	?	?
England/ALDP-2C2A03B/2021	EPI_ISL_7148867	2021-11-26	Lighthouse Lab in Alderley Park	Wellcome Sanger Institute for the COVID-19 Genomics UK (COG-UK) Consortium	Jacquelyn Wynn et al	?	?	?
England/ALDP-2C2A068/2021	EPI_ISL_7148826	2021-11-26	Lighthouse Lab in Alderley Park	Wellcome Sanger Institute for the COVID-19 Genomics UK (COG-UK) Consortium	Jacquelyn Wynn et al	?	?	?
England/ALDP-2C2A077/2021	EPI_ISL_7148040	2021-11-26	Lighthouse Lab in Alderley Park	Wellcome Sanger Institute for the COVID-19 Genomics UK (COG-UK) Consortium	Jacquelyn Wynn et al	?	?	?
England/ALDP-2C2A0A4/2021	EPI_ISL_7148709	2021-11-26	Lighthouse Lab in Alderley Park	Wellcome Sanger Institute for the COVID-19 Genomics UK (COG-UK) Consortium	Jacquelyn Wynn et al	?	?	?
England/ALDP-2C2A0E0/2021	EPI_ISL_7148936	2021-11-26	Lighthouse Lab in Alderley Park	Wellcome Sanger Institute for the COVID-19 Genomics UK (COG-UK) Consortium	Jacquelyn Wynn et al	?	?	?
England/ALDP-2C2A10B/2021	EPI_ISL_7148763	2021-11-26	Lighthouse Lab in Alderley Park	Wellcome Sanger Institute for the COVID-19 Genomics UK (COG-UK) Consortium	Jacquelyn Wynn et al	?	?	?
England/ALDP-2C2A11A/2021	EPI_ISL_7148283	2021-11-26	Lighthouse Lab in Alderley Park	Wellcome Sanger Institute for the COVID-19 Genomics UK (COG-UK) Consortium	Jacquelyn Wynn et al	?	?	?
England/ALDP-2C2A138/2021	EPI_ISL_7148815	2021-11-26	Lighthouse Lab in Alderley Park	Wellcome Sanger Institute for the COVID-19 Genomics UK (COG-UK) Consortium	Jacquelyn Wynn et al	?	?	?
England/ALDP-2C2A156/2021	EPI_ISL_7148176	2021-11-26	Lighthouse Lab in Alderley Park	Wellcome Sanger Institute for the COVID-19 Genomics UK (COG-UK) Consortium	Jacquelyn Wynn et al	?	?	?
England/ALDP-2C2A183/2021	EPI_ISL_7148625	2021-11-26	Lighthouse Lab in Alderley Park	Wellcome Sanger Institute for the COVID-19 Genomics UK (COG-UK) Consortium	Jacquelyn Wynn et al	?	?	?
England/ALDP-2C2A192/2021	EPI_ISL_7148445	2021-11-26	Lighthouse Lab in Alderley Park	Wellcome Sanger Institute for the COVID-19 Genomics UK (COG-UK) Consortium	Jacquelyn Wynn et al	?	?	?
England/ALDP-2C2A1A1/2021	EPI_ISL_7148930	2021-11-26	Lighthouse Lab in Alderley Park	Wellcome Sanger Institute for the COVID-19 Genomics UK (COG-UK) Consortium	Jacquelyn Wynn et al	?	?	?
England/ALDP-2C2A1CF/2021	EPI_ISL_7148225	2021-11-26	Lighthouse Lab in Alderley Park	Wellcome Sanger Institute for the COVID-19 Genomics UK (COG-UK) Consortium	Jacquelyn Wynn et al	?	?	?
England/ALDP-2C2A1DE/2021	EPI_ISL_7148865	2021-11-26	Lighthouse Lab in Alderley Park	Wellcome Sanger Institute for the COVID-19 Genomics UK (COG-UK) Consortium	Jacquelyn Wynn et al	?	?	?
England/ALDP-2C2A217/2021	EPI_ISL_7148191	2021-11-26	Lighthouse Lab in Alderley Park	Wellcome Sanger Institute for the COVID-19 Genomics UK (COG-UK) Consortium	Jacquelyn Wynn et al	?	?	?
England/ALDP-2C2A226/2021	EPI_ISL_7148202	2021-11-26	Lighthouse Lab in Alderley Park	Wellcome Sanger Institute for the COVID-19 Genomics UK (COG-UK) Consortium	Jacquelyn Wynn et al	?	?	?
England/ALDP-2C2A253/2021	EPI_ISL_7148609	2021-11-26	Lighthouse Lab in Alderley Park	Wellcome Sanger Institute for the COVID-19 Genomics UK (COG-UK) Consortium	Jacquelyn Wynn et al	?	?	?
England/ALDP-2C2A29F/2021	EPI_ISL_7148868	2021-11-25	Lighthouse Lab in Alderley Park	Wellcome Sanger Institute for the COVID-19 Genomics UK (COG-UK) Consortium	Jacquelyn Wynn et al	?	?	?
England/ALDP-2C2A2AE/2021	EPI_ISL_7148626	2021-11-25	Lighthouse Lab in Alderley Park	Wellcome Sanger Institute for the COVID-19 Genomics UK (COG-UK) Consortium	Jacquelyn Wynn et al	?	?	?
England/ALDP-2C2A2BD/2021	EPI_ISL_7148894	2021-11-25	Lighthouse Lab in Alderley Park	Wellcome Sanger Institute for the COVID-19 Genomics UK (COG-UK) Consortium	Jacquelyn Wynn et al	?	?	?
England/ALDP-2C2A2F9/2021	EPI_ISL_7148746	2021-11-26	Lighthouse Lab in Alderley Park	Wellcome Sanger Institute for the COVID-19 Genomics UK (COG-UK) Consortium	Jacquelyn Wynn et al	?	?	?
England/ALDP-2C2A314/2021	EPI_ISL_7148326	2021-11-26	Lighthouse Lab in Alderley Park	Wellcome Sanger Institute for the COVID-19 Genomics UK (COG-UK) Consortium	Jacquelyn Wynn et al	?	?	?
England/ALDP-2C2A323/2021	EPI_ISL_7148380	2021-11-24	Lighthouse Lab in Alderley Park	Wellcome Sanger Institute for the COVID-19 Genomics UK (COG-UK) Consortium	Jacquelyn Wynn et al	?	?	?
England/ALDP-2C2A332/2021	EPI_ISL_7148943	2021-11-25	Lighthouse Lab in Alderley Park	Wellcome Sanger Institute for the COVID-19 Genomics UK (COG-UK) Consortium	Jacquelyn Wynn et al	?	?	?
England/ALDP-2C2A38D/2021	EPI_ISL_7148099	2021-11-26	Lighthouse Lab in Alderley Park	Wellcome Sanger Institute for the COVID-19 Genomics UK (COG-UK) Consortium	Jacquelyn Wynn et al	?	?	?
England/ALDP-2C2A3F6/2021	EPI_ISL_7159173	2021-11-26	Lighthouse Lab in Alderley Park	Wellcome Sanger Institute for the COVID-19 Genomics UK (COG-UK) Consortium	Jacquelyn Wynn et al	?	?	?
England/ALDP-2C2A411/2021	EPI_ISL_7159022	2021-11-26	Lighthouse Lab in Alderley Park	Wellcome Sanger Institute for the COVID-19 Genomics UK (COG-UK) Consortium	Jacquelyn Wynn et al	?	?	?
England/ALDP-2C2A43F/2021	EPI_ISL_7159041	2021-11-26	Lighthouse Lab in Alderley Park	Wellcome Sanger Institute for the COVID-19 Genomics UK (COG-UK) Consortium	Jacquelyn Wynn et al	?	?	?
England/ALDP-2C2A4B7/2021	EPI_ISL_7159136	2021-11-26	Lighthouse Lab in Alderley Park	Wellcome Sanger Institute for the COVID-19 Genomics UK (COG-UK) Consortium	Jacquelyn Wynn et al	?	?	?
England/ALDP-2C2A578/2021	EPI_ISL_7158982	2021-11-26	Lighthouse Lab in Alderley Park	Wellcome Sanger Institute for the COVID-19 Genomics UK (COG-UK) Consortium	Jacquelyn Wynn et al	?	?	?
England/ALDP-2C2A5A5/2021	EPI_ISL_7158894	2021-11-26	Lighthouse Lab in Alderley Park	Wellcome Sanger Institute for the COVID-19 Genomics UK (COG-UK) Consortium	Jacquelyn Wynn et al	?	?	?
England/ALDP-2C2A5B4/2021	EPI_ISL_7159186	2021-11-26	Lighthouse Lab in Alderley Park	Wellcome Sanger Institute for the COVID-19 Genomics UK (COG-UK) Consortium	Jacquelyn Wynn et al	?	?	?
England/ALDP-2C2A5E1/2021	EPI_ISL_7159007	2021-11-26	Lighthouse Lab in Alderley Park	Wellcome Sanger Institute for the COVID-19 Genomics UK (COG-UK) Consortium	Jacquelyn Wynn et al	?	?	?
England/ALDP-2C2A5F0/2021	EPI_ISL_7159075	2021-11-26	Lighthouse Lab in Alderley Park	Wellcome Sanger Institute for the COVID-19 Genomics UK (COG-UK) Consortium	Jacquelyn Wynn et al	?	?	?
England/ALDP-2C2A60C/2021	EPI_ISL_7159042	2021-11-26	Lighthouse Lab in Alderley Park	Wellcome Sanger Institute for the COVID-19 Genomics UK (COG-UK) Consortium	Jacquelyn Wynn et al	?	?	?
England/ALDP-2C2A61B/2021	EPI_ISL_7159000	2021-11-26	Lighthouse Lab in Alderley Park	Wellcome Sanger Institute for the COVID-19 Genomics UK (COG-UK) Consortium	Jacquelyn Wynn et al	?	?	?
England/ALDP-2C2A639/2021	EPI_ISL_7159146	2021-11-26	Lighthouse Lab in Alderley Park	Wellcome Sanger Institute for the COVID-19 Genomics UK (COG-UK) Consortium	Jacquelyn Wynn et al	?	?	?
England/ALDP-2C2A6A2/2021	EPI_ISL_7158911	2021-11-26	Lighthouse Lab in Alderley Park	Wellcome Sanger Institute for the COVID-19 Genomics UK (COG-UK) Consortium	Jacquelyn Wynn et al	?	?	?
England/ALDP-2C2A6B1/2021	EPI_ISL_7158947	2021-11-26	Lighthouse Lab in Alderley Park	Wellcome Sanger Institute for the COVID-19 Genomics UK (COG-UK) Consortium	Jacquelyn Wynn et al	?	?	?
England/ALDP-2C2A727/2021	EPI_ISL_7159132	2021-11-26	Lighthouse Lab in Alderley Park	Wellcome Sanger Institute for the COVID-19 Genomics UK (COG-UK) Consortium	Jacquelyn Wynn et al	?	?	?
England/ALDP-2C2A745/2021	EPI_ISL_7159127	2021-11-26	Lighthouse Lab in Alderley Park	Wellcome Sanger Institute for the COVID-19 Genomics UK (COG-UK) Consortium	Jacquelyn Wynn et al	?	?	?
England/ALDP-2C2A763/2021	EPI_ISL_7158875	2021-11-26	Lighthouse Lab in Alderley Park	Wellcome Sanger Institute for the COVID-19 Genomics UK (COG-UK) Consortium	Jacquelyn Wynn et al	?	?	?
England/ALDP-2C2A772/2021	EPI_ISL_7158991	2021-11-26	Lighthouse Lab in Alderley Park	Wellcome Sanger Institute for the COVID-19 Genomics UK (COG-UK) Consortium	Jacquelyn Wynn et al	?	?	?
England/ALDP-2C2A7EB/2021	EPI_ISL_7158917	2021-11-26	Lighthouse Lab in Alderley Park	Wellcome Sanger Institute for the COVID-19 Genomics UK (COG-UK) Consortium	Jacquelyn Wynn et al	?	?	?
England/ALDP-2C2A7FA/2021	EPI_ISL_7159082	2021-11-26	Lighthouse Lab in Alderley Park	Wellcome Sanger Institute for the COVID-19 Genomics UK (COG-UK) Consortium	Jacquelyn Wynn et al	?	?	?
England/ALDP-2C2A815/2021	EPI_ISL_7159105	2021-11-26	Lighthouse Lab in Alderley Park	Wellcome Sanger Institute for the COVID-19 Genomics UK (COG-UK) Consortium	Jacquelyn Wynn et al	?	?	?
England/ALDP-2C2A833/2021	EPI_ISL_7159084	2021-11-26	Lighthouse Lab in Alderley Park	Wellcome Sanger Institute for the COVID-19 Genomics UK (COG-UK) Consortium	Jacquelyn Wynn et al	?	?	?
England/ALDP-2C2A860/2021	EPI_ISL_7159039	2021-11-26	Lighthouse Lab in Alderley Park	Wellcome Sanger Institute for the COVID-19 Genomics UK (COG-UK) Consortium	Jacquelyn Wynn et al	?	?	?
England/ALDP-2C2A87F/2021	EPI_ISL_7159167	2021-11-26	Lighthouse Lab in Alderley Park	Wellcome Sanger Institute for the COVID-19 Genomics UK (COG-UK) Consortium	Jacquelyn Wynn et al	?	?	?
England/ALDP-2C2A89D/2021	EPI_ISL_7159076	2021-11-26	Lighthouse Lab in Alderley Park	Wellcome Sanger Institute for the COVID-19 Genomics UK (COG-UK) Consortium	Jacquelyn Wynn et al	?	?	?
England/ALDP-2C2A8CA/2021	EPI_ISL_7159037	2021-11-26	Lighthouse Lab in Alderley Park	Wellcome Sanger Institute for the COVID-19 Genomics UK (COG-UK) Consortium	Jacquelyn Wynn et al	?	?	?
England/ALDP-2C2A8F7/2021	EPI_ISL_7158956	2021-11-26	Lighthouse Lab in Alderley Park	Wellcome Sanger Institute for the COVID-19 Genomics UK (COG-UK) Consortium	Jacquelyn Wynn et al	?	?	?
England/ALDP-2C2A921/2021	EPI_ISL_7158849	2021-11-26	Lighthouse Lab in Alderley Park	Wellcome Sanger Institute for the COVID-19 Genomics UK (COG-UK) Consortium	Jacquelyn Wynn et al	?	?	?
England/ALDP-2C2A930/2021	EPI_ISL_7158916	2021-11-26	Lighthouse Lab in Alderley Park	Wellcome Sanger Institute for the COVID-19 Genomics UK (COG-UK) Consortium	Jacquelyn Wynn et al	?	?	?
England/ALDP-2C2A94F/2021	EPI_ISL_7159086	2021-11-26	Lighthouse Lab in Alderley Park	Wellcome Sanger Institute for the COVID-19 Genomics UK (COG-UK) Consortium	Jacquelyn Wynn et al	?	?	?
England/ALDP-2C2A98B/2021	EPI_ISL_7159203	2021-11-26	Lighthouse Lab in Alderley Park	Wellcome Sanger Institute for the COVID-19 Genomics UK (COG-UK) Consortium	Jacquelyn Wynn et al	?	?	?
England/ALDP-2C2A9B8/2021	EPI_ISL_7159188	2021-11-26	Lighthouse Lab in Alderley Park	Wellcome Sanger Institute for the COVID-19 Genomics UK (COG-UK) Consortium	Jacquelyn Wynn et al	?	?	?
England/ALDP-2C30D4A/2021	EPI_ISL_7158546	2021-11-26	Lighthouse Lab in Alderley Park	Wellcome Sanger Institute for the COVID-19 Genomics UK (COG-UK) Consortium	Jacquelyn Wynn et al	?	?	?
England/ALDP-2C31E28/2021	EPI_ISL_7158084	2021-11-24	Lighthouse Lab in Alderley Park	Wellcome Sanger Institute for the COVID-19 Genomics UK (COG-UK) Consortium	Jacquelyn Wynn et al	?	?	?
England/ALDP-2C31E46/2021	EPI_ISL_7158101	2021-11-27	Lighthouse Lab in Alderley Park	Wellcome Sanger Institute for the COVID-19 Genomics UK (COG-UK) Consortium	Jacquelyn Wynn et al	?	?	?
England/ALDP-2C31ECE/2021	EPI_ISL_7158049	2021-11-27	Lighthouse Lab in Alderley Park	Wellcome Sanger Institute for the COVID-19 Genomics UK (COG-UK) Consortium	Jacquelyn Wynn et al	?	?	?
England/ALDP-2C31EDD/2021	EPI_ISL_7158294	2021-11-27	Lighthouse Lab in Alderley Park	Wellcome Sanger Institute for the COVID-19 Genomics UK (COG-UK) Consortium	Jacquelyn Wynn et al	?	?	?
England/ALDP-2C31F43/2021	EPI_ISL_7145250	2021-11-26	Lighthouse Lab in Alderley Park	Wellcome Sanger Institute for the COVID-19 Genomics UK (COG-UK) Consortium	Jacquelyn Wynn et al	?	?	?
England/ALDP-2C31F52/2021	EPI_ISL_7145503	2021-11-25	Lighthouse Lab in Alderley Park	Wellcome Sanger Institute for the COVID-19 Genomics UK (COG-UK) Consortium	Jacquelyn Wynn et al	?	?	?
England/ALDP-2C31FCB/2021	EPI_ISL_7144959	2021-11-24	Lighthouse Lab in Alderley Park	Wellcome Sanger Institute for the COVID-19 Genomics UK (COG-UK) Consortium	Jacquelyn Wynn et al	?	?	?
England/ALDP-2C31FDA/2021	EPI_ISL_7145467	2021-11-26	Lighthouse Lab in Alderley Park	Wellcome Sanger Institute for the COVID-19 Genomics UK (COG-UK) Consortium	Jacquelyn Wynn et al	?	?	?
England/ALDP-2C32030/2021	EPI_ISL_7145529	2021-11-26	Lighthouse Lab in Alderley Park	Wellcome Sanger Institute for the COVID-19 Genomics UK (COG-UK) Consortium	Jacquelyn Wynn et al	?	?	?
England/ALDP-2C3206D/2021	EPI_ISL_7144862	2021-11-26	Lighthouse Lab in Alderley Park	Wellcome Sanger Institute for the COVID-19 Genomics UK (COG-UK) Consortium	Jacquelyn Wynn et al	?	?	?
England/ALDP-2C3207C/2021	EPI_ISL_7145042	2021-11-26	Lighthouse Lab in Alderley Park	Wellcome Sanger Institute for the COVID-19 Genomics UK (COG-UK) Consortium	Jacquelyn Wynn et al	?	?	?
England/ALDP-2C3208B/2021	EPI_ISL_7144996	2021-11-24	Lighthouse Lab in Alderley Park	Wellcome Sanger Institute for the COVID-19 Genomics UK (COG-UK) Consortium	Jacquelyn Wynn et al	?	?	?
England/ALDP-2C3209A/2021	EPI_ISL_7145334	2021-11-26	Lighthouse Lab in Alderley Park	Wellcome Sanger Institute for the COVID-19 Genomics UK (COG-UK) Consortium	Jacquelyn Wynn et al	?	?	?
England/ALDP-2C320C7/2021	EPI_ISL_7145509	2021-11-26	Lighthouse Lab in Alderley Park	Wellcome Sanger Institute for the COVID-19 Genomics UK (COG-UK) Consortium	Jacquelyn Wynn et al	?	?	?
England/ALDP-2C320D6/2021	EPI_ISL_7145266	2021-11-26	Lighthouse Lab in Alderley Park	Wellcome Sanger Institute for the COVID-19 Genomics UK (COG-UK) Consortium	Jacquelyn Wynn et al	?	?	?
England/ALDP-2C320E5/2021	EPI_ISL_7144942	2021-11-26	Lighthouse Lab in Alderley Park	Wellcome Sanger Institute for the COVID-19 Genomics UK (COG-UK) Consortium	Jacquelyn Wynn et al	?	?	?
England/ALDP-2C321B5/2021	EPI_ISL_7144929	2021-11-26	Lighthouse Lab in Alderley Park	Wellcome Sanger Institute for the COVID-19 Genomics UK (COG-UK) Consortium	Jacquelyn Wynn et al	?	?	?
England/ALDP-2C321E2/2021	EPI_ISL_7145254	2021-11-26	Lighthouse Lab in Alderley Park	Wellcome Sanger Institute for the COVID-19 Genomics UK (COG-UK) Consortium	Jacquelyn Wynn et al	?	?	?
England/ALDP-2C3223A/2021	EPI_ISL_7144821	2021-11-26	Lighthouse Lab in Alderley Park	Wellcome Sanger Institute for the COVID-19 Genomics UK (COG-UK) Consortium	Jacquelyn Wynn et al	?	?	?
England/ALDP-2C32249/2021	EPI_ISL_7144848	2021-11-26	Lighthouse Lab in Alderley Park	Wellcome Sanger Institute for the COVID-19 Genomics UK (COG-UK) Consortium	Jacquelyn Wynn et al	?	?	?
England/ALDP-2C3230A/2021	EPI_ISL_7145349	2021-11-24	Lighthouse Lab in Alderley Park	Wellcome Sanger Institute for the COVID-19 Genomics UK (COG-UK) Consortium	Jacquelyn Wynn et al	?	?	?
England/ALDP-2C32328/2021	EPI_ISL_7145560	2021-11-25	Lighthouse Lab in Alderley Park	Wellcome Sanger Institute for the COVID-19 Genomics UK (COG-UK) Consortium	Jacquelyn Wynn et al	?	?	?
England/ALDP-2C32337/2021	EPI_ISL_7145025	2021-11-25	Lighthouse Lab in Alderley Park	Wellcome Sanger Institute for the COVID-19 Genomics UK (COG-UK) Consortium	Jacquelyn Wynn et al	?	?	?
England/ALDP-2C32364/2021	EPI_ISL_7144863	2021-11-26	Lighthouse Lab in Alderley Park	Wellcome Sanger Institute for the COVID-19 Genomics UK (COG-UK) Consortium	Jacquelyn Wynn et al	?	?	?
England/ALDP-2C32382/2021	EPI_ISL_7144960	2021-11-25	Lighthouse Lab in Alderley Park	Wellcome Sanger Institute for the COVID-19 Genomics UK (COG-UK) Consortium	Jacquelyn Wynn et al	?	?	?
England/ALDP-2C323CE/2021	EPI_ISL_7144906	2021-11-26	Lighthouse Lab in Alderley Park	Wellcome Sanger Institute for the COVID-19 Genomics UK (COG-UK) Consortium	Jacquelyn Wynn et al	?	?	?
England/ALDP-2C323EC/2021	EPI_ISL_7145230	2021-11-26	Lighthouse Lab in Alderley Park	Wellcome Sanger Institute for the COVID-19 Genomics UK (COG-UK) Consortium	Jacquelyn Wynn et al	?	?	?
England/ALDP-2C323FB/2021	EPI_ISL_7145506	2021-11-26	Lighthouse Lab in Alderley Park	Wellcome Sanger Institute for the COVID-19 Genomics UK (COG-UK) Consortium	Jacquelyn Wynn et al	?	?	?
England/ALDP-2C32407/2021	EPI_ISL_7144944	2021-11-26	Lighthouse Lab in Alderley Park	Wellcome Sanger Institute for the COVID-19 Genomics UK (COG-UK) Consortium	Jacquelyn Wynn et al	?	?	?
England/ALDP-2C32416/2021	EPI_ISL_7145272	2021-11-26	Lighthouse Lab in Alderley Park	Wellcome Sanger Institute for the COVID-19 Genomics UK (COG-UK) Consortium	Jacquelyn Wynn et al	?	?	?
England/ALDP-2C324DA/2021	EPI_ISL_7145495	2021-11-26	Lighthouse Lab in Alderley Park	Wellcome Sanger Institute for the COVID-19 Genomics UK (COG-UK) Consortium	Jacquelyn Wynn et al	?	?	?
England/ALDP-2C336C4/2021	EPI_ISL_7145486	2021-11-26	Lighthouse Lab in Alderley Park	Wellcome Sanger Institute for the COVID-19 Genomics UK (COG-UK) Consortium	Jacquelyn Wynn et al	?	?	?
England/ALDP-2C336D3/2021	EPI_ISL_7145229	2021-11-26	Lighthouse Lab in Alderley Park	Wellcome Sanger Institute for the COVID-19 Genomics UK (COG-UK) Consortium	Jacquelyn Wynn et al	?	?	?
England/ALDP-2C3370D/2021	EPI_ISL_7144835	2021-11-26	Lighthouse Lab in Alderley Park	Wellcome Sanger Institute for the COVID-19 Genomics UK (COG-UK) Consortium	Jacquelyn Wynn et al	?	?	?
England/ALDP-2C337C1/2021	EPI_ISL_7144943	2021-11-26	Lighthouse Lab in Alderley Park	Wellcome Sanger Institute for the COVID-19 Genomics UK (COG-UK) Consortium	Jacquelyn Wynn et al	?	?	?
England/ALDP-2C337D0/2021	EPI_ISL_7144807	2021-11-26	Lighthouse Lab in Alderley Park	Wellcome Sanger Institute for the COVID-19 Genomics UK (COG-UK) Consortium	Jacquelyn Wynn et al	?	?	?
England/ALDP-2C337FE/2021	EPI_ISL_7145240	2021-11-26	Lighthouse Lab in Alderley Park	Wellcome Sanger Institute for the COVID-19 Genomics UK (COG-UK) Consortium	Jacquelyn Wynn et al	?	?	?
England/ALDP-2C3380A/2021	EPI_ISL_7145252	2021-11-26	Lighthouse Lab in Alderley Park	Wellcome Sanger Institute for the COVID-19 Genomics UK (COG-UK) Consortium	Jacquelyn Wynn et al	?	?	?
England/ALDP-2C33819/2021	EPI_ISL_7145265	2021-11-23	Lighthouse Lab in Alderley Park	Wellcome Sanger Institute for the COVID-19 Genomics UK (COG-UK) Consortium	Jacquelyn Wynn et al	?	?	?
England/ALDP-2C33864/2021	EPI_ISL_7145366	2021-11-26	Lighthouse Lab in Alderley Park	Wellcome Sanger Institute for the COVID-19 Genomics UK (COG-UK) Consortium	Jacquelyn Wynn et al	?	?	?
England/ALDP-2C33882/2021	EPI_ISL_7144994	2021-11-26	Lighthouse Lab in Alderley Park	Wellcome Sanger Institute for the COVID-19 Genomics UK (COG-UK) Consortium	Jacquelyn Wynn et al	?	?	?
England/ALDP-2C33891/2021	EPI_ISL_7145402	2021-11-26	Lighthouse Lab in Alderley Park	Wellcome Sanger Institute for the COVID-19 Genomics UK (COG-UK) Consortium	Jacquelyn Wynn et al	?	?	?
England/ALDP-2C338BF/2021	EPI_ISL_7145228	2021-11-26	Lighthouse Lab in Alderley Park	Wellcome Sanger Institute for the COVID-19 Genomics UK (COG-UK) Consortium	Jacquelyn Wynn et al	?	?	?
England/ALDP-2C33934/2021	EPI_ISL_7145013	2021-11-26	Lighthouse Lab in Alderley Park	Wellcome Sanger Institute for the COVID-19 Genomics UK (COG-UK) Consortium	Jacquelyn Wynn et al	?	?	?
England/ALDP-2C33961/2021	EPI_ISL_7145437	2021-11-26	Lighthouse Lab in Alderley Park	Wellcome Sanger Institute for the COVID-19 Genomics UK (COG-UK) Consortium	Jacquelyn Wynn et al	?	?	?
England/ALDP-2C3398F/2021	EPI_ISL_7145280	2021-11-25	Lighthouse Lab in Alderley Park	Wellcome Sanger Institute for the COVID-19 Genomics UK (COG-UK) Consortium	Jacquelyn Wynn et al	?	?	?
England/ALDP-2C339BC/2021	EPI_ISL_7145477	2021-11-25	Lighthouse Lab in Alderley Park	Wellcome Sanger Institute for the COVID-19 Genomics UK (COG-UK) Consortium	Jacquelyn Wynn et al	?	?	?
England/ALDP-2C339DA/2021	EPI_ISL_7145335	2021-11-26	Lighthouse Lab in Alderley Park	Wellcome Sanger Institute for the COVID-19 Genomics UK (COG-UK) Consortium	Jacquelyn Wynn et al	?	?	?
England/ALDP-2C33A22/2021	EPI_ISL_7145396	2021-11-25	Lighthouse Lab in Alderley Park	Wellcome Sanger Institute for the COVID-19 Genomics UK (COG-UK) Consortium	Jacquelyn Wynn et al	?	?	?
England/ALDP-2C33A9B/2021	EPI_ISL_7144874	2021-11-26	Lighthouse Lab in Alderley Park	Wellcome Sanger Institute for the COVID-19 Genomics UK (COG-UK) Consortium	Jacquelyn Wynn et al	?	?	?
England/ALDP-2C33AAA/2021	EPI_ISL_7145397	2021-11-26	Lighthouse Lab in Alderley Park	Wellcome Sanger Institute for the COVID-19 Genomics UK (COG-UK) Consortium	Jacquelyn Wynn et al	?	?	?
England/ALDP-2C33B10/2021	EPI_ISL_7144818	2021-11-26	Lighthouse Lab in Alderley Park	Wellcome Sanger Institute for the COVID-19 Genomics UK (COG-UK) Consortium	Jacquelyn Wynn et al	?	?	?
England/ALDP-2C33B89/2021	EPI_ISL_7145405	2021-11-26	Lighthouse Lab in Alderley Park	Wellcome Sanger Institute for the COVID-19 Genomics UK (COG-UK) Consortium	Jacquelyn Wynn et al	?	?	?
England/ALDP-2C33BB6/2021	EPI_ISL_7145416	2021-11-26	Lighthouse Lab in Alderley Park	Wellcome Sanger Institute for the COVID-19 Genomics UK (COG-UK) Consortium	Jacquelyn Wynn et al	?	?	?
England/ALDP-2C33BE3/2021	EPI_ISL_7145505	2021-11-25	Lighthouse Lab in Alderley Park	Wellcome Sanger Institute for the COVID-19 Genomics UK (COG-UK) Consortium	Jacquelyn Wynn et al	?	?	?
England/ALDP-2C33BF2/2021	EPI_ISL_7145270	2021-11-26	Lighthouse Lab in Alderley Park	Wellcome Sanger Institute for the COVID-19 Genomics UK (COG-UK) Consortium	Jacquelyn Wynn et al	?	?	?
England/ALDP-2C33C3B/2021	EPI_ISL_7145024	2021-11-27	Lighthouse Lab in Alderley Park	Wellcome Sanger Institute for the COVID-19 Genomics UK (COG-UK) Consortium	Jacquelyn Wynn et al	?	?	?
England/ALDP-2C34863/2021	EPI_ISL_7145845	2021-11-26	Lighthouse Lab in Alderley Park	Wellcome Sanger Institute for the COVID-19 Genomics UK (COG-UK) Consortium	Jacquelyn Wynn et al	?	?	?
England/ALDP-2C34872/2021	EPI_ISL_7145586	2021-11-25	Lighthouse Lab in Alderley Park	Wellcome Sanger Institute for the COVID-19 Genomics UK (COG-UK) Consortium	Jacquelyn Wynn et al	?	?	?
England/ALDP-2C34951/2021	EPI_ISL_7146018	2021-11-26	Lighthouse Lab in Alderley Park	Wellcome Sanger Institute for the COVID-19 Genomics UK (COG-UK) Consortium	Jacquelyn Wynn et al	?	?	?
England/ALDP-2C3498E/2021	EPI_ISL_7145577	2021-11-26	Lighthouse Lab in Alderley Park	Wellcome Sanger Institute for the COVID-19 Genomics UK (COG-UK) Consortium	Jacquelyn Wynn et al	?	?	?
England/ALDP-2C3499D/2021	EPI_ISL_7145951	2021-11-26	Lighthouse Lab in Alderley Park	Wellcome Sanger Institute for the COVID-19 Genomics UK (COG-UK) Consortium	Jacquelyn Wynn et al	?	?	?
England/ALDP-2C349AC/2021	EPI_ISL_7145698	2021-11-26	Lighthouse Lab in Alderley Park	Wellcome Sanger Institute for the COVID-19 Genomics UK (COG-UK) Consortium	Jacquelyn Wynn et al	?	?	?
England/ALDP-2C349CA/2021	EPI_ISL_7145771	2021-11-26	Lighthouse Lab in Alderley Park	Wellcome Sanger Institute for the COVID-19 Genomics UK (COG-UK) Consortium	Jacquelyn Wynn et al	?	?	?
England/ALDP-2C349F7/2021	EPI_ISL_7145801	2021-11-26	Lighthouse Lab in Alderley Park	Wellcome Sanger Institute for the COVID-19 Genomics UK (COG-UK) Consortium	Jacquelyn Wynn et al	?	?	?
England/ALDP-2C34A03/2021	EPI_ISL_7145956	2021-11-26	Lighthouse Lab in Alderley Park	Wellcome Sanger Institute for the COVID-19 Genomics UK (COG-UK) Consortium	Jacquelyn Wynn et al	?	?	?
England/ALDP-2C34A4F/2021	EPI_ISL_7145751	2021-11-25	Lighthouse Lab in Alderley Park	Wellcome Sanger Institute for the COVID-19 Genomics UK (COG-UK) Consortium	Jacquelyn Wynn et al	?	?	?
England/ALDP-2C34A7C/2021	EPI_ISL_7145611	2021-11-26	Lighthouse Lab in Alderley Park	Wellcome Sanger Institute for the COVID-19 Genomics UK (COG-UK) Consortium	Jacquelyn Wynn et al	?	?	?
England/ALDP-2C34A9A/2021	EPI_ISL_7145848	2021-11-25	Lighthouse Lab in Alderley Park	Wellcome Sanger Institute for the COVID-19 Genomics UK (COG-UK) Consortium	Jacquelyn Wynn et al	?	?	?
England/ALDP-2C34AD6/2021	EPI_ISL_7146140	2021-11-25	Lighthouse Lab in Alderley Park	Wellcome Sanger Institute for the COVID-19 Genomics UK (COG-UK) Consortium	Jacquelyn Wynn et al	?	?	?
England/ALDP-2C34AF4/2021	EPI_ISL_7145716	2021-11-25	Lighthouse Lab in Alderley Park	Wellcome Sanger Institute for the COVID-19 Genomics UK (COG-UK) Consortium	Jacquelyn Wynn et al	?	?	?
England/ALDP-2C34B1F/2021	EPI_ISL_7145576	2021-11-25	Lighthouse Lab in Alderley Park	Wellcome Sanger Institute for the COVID-19 Genomics UK (COG-UK) Consortium	Jacquelyn Wynn et al	?	?	?
England/ALDP-2C34B3D/2021	EPI_ISL_7145867	2021-11-25	Lighthouse Lab in Alderley Park	Wellcome Sanger Institute for the COVID-19 Genomics UK (COG-UK) Consortium	Jacquelyn Wynn et al	?	?	?
England/ALDP-2C34B6A/2021	EPI_ISL_7145740	2021-11-25	Lighthouse Lab in Alderley Park	Wellcome Sanger Institute for the COVID-19 Genomics UK (COG-UK) Consortium	Jacquelyn Wynn et al	?	?	?
England/ALDP-2C34BC4/2021	EPI_ISL_7145600	2021-11-25	Lighthouse Lab in Alderley Park	Wellcome Sanger Institute for the COVID-19 Genomics UK (COG-UK) Consortium	Jacquelyn Wynn et al	?	?	?
England/ALDP-2C34BF1/2021	EPI_ISL_7146070	2021-11-24	Lighthouse Lab in Alderley Park	Wellcome Sanger Institute for the COVID-19 Genomics UK (COG-UK) Consortium	Jacquelyn Wynn et al	?	?	?
England/ALDP-2C34C0D/2021	EPI_ISL_7145680	2021-11-27	Lighthouse Lab in Alderley Park	Wellcome Sanger Institute for the COVID-19 Genomics UK (COG-UK) Consortium	Jacquelyn Wynn et al	?	?	?
England/ALDP-2C34C85/2021	EPI_ISL_7145830	2021-11-24	Lighthouse Lab in Alderley Park	Wellcome Sanger Institute for the COVID-19 Genomics UK (COG-UK) Consortium	Jacquelyn Wynn et al	?	?	?
England/ALDP-2C34CB2/2021	EPI_ISL_7146049	2021-11-26	Lighthouse Lab in Alderley Park	Wellcome Sanger Institute for the COVID-19 Genomics UK (COG-UK) Consortium	Jacquelyn Wynn et al	?	?	?
England/ALDP-2C34CC1/2021	EPI_ISL_7145599	2021-11-24	Lighthouse Lab in Alderley Park	Wellcome Sanger Institute for the COVID-19 Genomics UK (COG-UK) Consortium	Jacquelyn Wynn et al	?	?	?
England/ALDP-2C34CD0/2021	EPI_ISL_7145766	2021-11-26	Lighthouse Lab in Alderley Park	Wellcome Sanger Institute for the COVID-19 Genomics UK (COG-UK) Consortium	Jacquelyn Wynn et al	?	?	?
England/ALDP-2C34CFE/2021	EPI_ISL_7146023	2021-11-25	Lighthouse Lab in Alderley Park	Wellcome Sanger Institute for the COVID-19 Genomics UK (COG-UK) Consortium	Jacquelyn Wynn et al	?	?	?
England/ALDP-2C34D28/2021	EPI_ISL_7146090	2021-11-26	Lighthouse Lab in Alderley Park	Wellcome Sanger Institute for the COVID-19 Genomics UK (COG-UK) Consortium	Jacquelyn Wynn et al	?	?	?
England/ALDP-2C34D82/2021	EPI_ISL_7145720	2021-11-26	Lighthouse Lab in Alderley Park	Wellcome Sanger Institute for the COVID-19 Genomics UK (COG-UK) Consortium	Jacquelyn Wynn et al	?	?	?
England/ALDP-2C34D91/2021	EPI_ISL_7145842	2021-11-25	Lighthouse Lab in Alderley Park	Wellcome Sanger Institute for the COVID-19 Genomics UK (COG-UK) Consortium	Jacquelyn Wynn et al	?	?	?
England/ALDP-2C34DBF/2021	EPI_ISL_7145632	2021-11-26	Lighthouse Lab in Alderley Park	Wellcome Sanger Institute for the COVID-19 Genomics UK (COG-UK) Consortium	Jacquelyn Wynn et al	?	?	?
England/ALDP-2C34DFB/2021	EPI_ISL_7145764	2021-11-25	Lighthouse Lab in Alderley Park	Wellcome Sanger Institute for the COVID-19 Genomics UK (COG-UK) Consortium	Jacquelyn Wynn et al	?	?	?
England/ALDP-2C34E25/2021	EPI_ISL_7145679	2021-11-26	Lighthouse Lab in Alderley Park	Wellcome Sanger Institute for the COVID-19 Genomics UK (COG-UK) Consortium	Jacquelyn Wynn et al	?	?	?
England/ALDP-2C34E34/2021	EPI_ISL_7145590	2021-11-26	Lighthouse Lab in Alderley Park	Wellcome Sanger Institute for the COVID-19 Genomics UK (COG-UK) Consortium	Jacquelyn Wynn et al	?	?	?
England/ALDP-2C35325/2021	EPI_ISL_7149402	2021-11-27	Lighthouse Lab in Alderley Park	Wellcome Sanger Institute for the COVID-19 Genomics UK (COG-UK) Consortium	Jacquelyn Wynn et al	?	?	?
England/ALDP-2C35334/2021	EPI_ISL_7149628	2021-11-27	Lighthouse Lab in Alderley Park	Wellcome Sanger Institute for the COVID-19 Genomics UK (COG-UK) Consortium	Jacquelyn Wynn et al	?	?	?
England/ALDP-2C3538F/2021	EPI_ISL_7149301	2021-11-25	Lighthouse Lab in Alderley Park	Wellcome Sanger Institute for the COVID-19 Genomics UK (COG-UK) Consortium	Jacquelyn Wynn et al	?	?	?
England/ALDP-2C353BC/2021	EPI_ISL_7149007	2021-11-27	Lighthouse Lab in Alderley Park	Wellcome Sanger Institute for the COVID-19 Genomics UK (COG-UK) Consortium	Jacquelyn Wynn et al	?	?	?
England/ALDP-2C353DA/2021	EPI_ISL_7149184	2021-11-27	Lighthouse Lab in Alderley Park	Wellcome Sanger Institute for the COVID-19 Genomics UK (COG-UK) Consortium	Jacquelyn Wynn et al	?	?	?
England/ALDP-2C35A02/2021	EPI_ISL_7145657	2021-11-26	Lighthouse Lab in Alderley Park	Wellcome Sanger Institute for the COVID-19 Genomics UK (COG-UK) Consortium	Jacquelyn Wynn et al	?	?	?
England/ALDP-2C35A4E/2021	EPI_ISL_7146001	2021-11-26	Lighthouse Lab in Alderley Park	Wellcome Sanger Institute for the COVID-19 Genomics UK (COG-UK) Consortium	Jacquelyn Wynn et al	?	?	?
England/ALDP-2C35A6C/2021	EPI_ISL_7146000	2021-11-27	Lighthouse Lab in Alderley Park	Wellcome Sanger Institute for the COVID-19 Genomics UK (COG-UK) Consortium	Jacquelyn Wynn et al	?	?	?
England/ALDP-2C35AD5/2021	EPI_ISL_7145877	2021-11-25	Lighthouse Lab in Alderley Park	Wellcome Sanger Institute for the COVID-19 Genomics UK (COG-UK) Consortium	Jacquelyn Wynn et al	?	?	?
England/ALDP-2C35B5A/2021	EPI_ISL_7145787	2021-11-24	Lighthouse Lab in Alderley Park	Wellcome Sanger Institute for the COVID-19 Genomics UK (COG-UK) Consortium	Jacquelyn Wynn et al	?	?	?
England/ALDP-2C35B78/2021	EPI_ISL_7145668	2021-11-26	Lighthouse Lab in Alderley Park	Wellcome Sanger Institute for the COVID-19 Genomics UK (COG-UK) Consortium	Jacquelyn Wynn et al	?	?	?
England/ALDP-2C35B96/2021	EPI_ISL_7146033	2021-11-26	Lighthouse Lab in Alderley Park	Wellcome Sanger Institute for the COVID-19 Genomics UK (COG-UK) Consortium	Jacquelyn Wynn et al	?	?	?
England/ALDP-2C35BD2/2021	EPI_ISL_7145662	2021-11-26	Lighthouse Lab in Alderley Park	Wellcome Sanger Institute for the COVID-19 Genomics UK (COG-UK) Consortium	Jacquelyn Wynn et al	?	?	?
England/ALDP-2C35C1B/2021	EPI_ISL_7145785	2021-11-26	Lighthouse Lab in Alderley Park	Wellcome Sanger Institute for the COVID-19 Genomics UK (COG-UK) Consortium	Jacquelyn Wynn et al	?	?	?
England/ALDP-2C35C39/2021	EPI_ISL_7146103	2021-11-26	Lighthouse Lab in Alderley Park	Wellcome Sanger Institute for the COVID-19 Genomics UK (COG-UK) Consortium	Jacquelyn Wynn et al	?	?	?
England/ALDP-2C35CA2/2021	EPI_ISL_7145979	2021-11-26	Lighthouse Lab in Alderley Park	Wellcome Sanger Institute for the COVID-19 Genomics UK (COG-UK) Consortium	Jacquelyn Wynn et al	?	?	?
England/ALDP-2C35CDF/2021	EPI_ISL_7145913	2021-11-26	Lighthouse Lab in Alderley Park	Wellcome Sanger Institute for the COVID-19 Genomics UK (COG-UK) Consortium	Jacquelyn Wynn et al	?	?	?
England/ALDP-2C35CEE/2021	EPI_ISL_7145819	2021-11-26	Lighthouse Lab in Alderley Park	Wellcome Sanger Institute for the COVID-19 Genomics UK (COG-UK) Consortium	Jacquelyn Wynn et al	?	?	?
England/ALDP-2C35D09/2021	EPI_ISL_7145833	2021-11-27	Lighthouse Lab in Alderley Park	Wellcome Sanger Institute for the COVID-19 Genomics UK (COG-UK) Consortium	Jacquelyn Wynn et al	?	?	?
England/ALDP-2C35D27/2021	EPI_ISL_7145669	2021-11-26	Lighthouse Lab in Alderley Park	Wellcome Sanger Institute for the COVID-19 Genomics UK (COG-UK) Consortium	Jacquelyn Wynn et al	?	?	?
England/ALDP-2C35D45/2021	EPI_ISL_7145661	2021-11-25	Lighthouse Lab in Alderley Park	Wellcome Sanger Institute for the COVID-19 Genomics UK (COG-UK) Consortium	Jacquelyn Wynn et al	?	?	?
England/ALDP-2C35D54/2021	EPI_ISL_7145856	2021-11-26	Lighthouse Lab in Alderley Park	Wellcome Sanger Institute for the COVID-19 Genomics UK (COG-UK) Consortium	Jacquelyn Wynn et al	?	?	?
England/ALDP-2C35D81/2021	EPI_ISL_7145752	2021-11-26	Lighthouse Lab in Alderley Park	Wellcome Sanger Institute for the COVID-19 Genomics UK (COG-UK) Consortium	Jacquelyn Wynn et al	?	?	?
England/ALDP-2C35DDC/2021	EPI_ISL_7145782	2021-11-26	Lighthouse Lab in Alderley Park	Wellcome Sanger Institute for the COVID-19 Genomics UK (COG-UK) Consortium	Jacquelyn Wynn et al	?	?	?
England/ALDP-2C3600F/2021	EPI_ISL_7145806	2021-11-26	Lighthouse Lab in Alderley Park	Wellcome Sanger Institute for the COVID-19 Genomics UK (COG-UK) Consortium	Jacquelyn Wynn et al	?	?	?
England/ALDP-2C3601E/2021	EPI_ISL_7145843	2021-11-26	Lighthouse Lab in Alderley Park	Wellcome Sanger Institute for the COVID-19 Genomics UK (COG-UK) Consortium	Jacquelyn Wynn et al	?	?	?
England/ALDP-2C3602D/2021	EPI_ISL_7146075	2021-11-26	Lighthouse Lab in Alderley Park	Wellcome Sanger Institute for the COVID-19 Genomics UK (COG-UK) Consortium	Jacquelyn Wynn et al	?	?	?
England/ALDP-2C3603C/2021	EPI_ISL_7146126	2021-11-26	Lighthouse Lab in Alderley Park	Wellcome Sanger Institute for the COVID-19 Genomics UK (COG-UK) Consortium	Jacquelyn Wynn et al	?	?	?
England/ALDP-2C360A5/2021	EPI_ISL_7145914	2021-11-24	Lighthouse Lab in Alderley Park	Wellcome Sanger Institute for the COVID-19 Genomics UK (COG-UK) Consortium	Jacquelyn Wynn et al	?	?	?
England/ALDP-2C360B4/2021	EPI_ISL_7145978	2021-11-24	Lighthouse Lab in Alderley Park	Wellcome Sanger Institute for the COVID-19 Genomics UK (COG-UK) Consortium	Jacquelyn Wynn et al	?	?	?
England/ALDP-2C360E1/2021	EPI_ISL_7145710	2021-11-26	Lighthouse Lab in Alderley Park	Wellcome Sanger Institute for the COVID-19 Genomics UK (COG-UK) Consortium	Jacquelyn Wynn et al	?	?	?
England/ALDP-2C360F0/2021	EPI_ISL_7145575	2021-11-26	Lighthouse Lab in Alderley Park	Wellcome Sanger Institute for the COVID-19 Genomics UK (COG-UK) Consortium	Jacquelyn Wynn et al	?	?	?
England/ALDP-2C3610C/2021	EPI_ISL_7145640	2021-11-26	Lighthouse Lab in Alderley Park	Wellcome Sanger Institute for the COVID-19 Genomics UK (COG-UK) Consortium	Jacquelyn Wynn et al	?	?	?
England/ALDP-2C36157/2021	EPI_ISL_7145968	2021-11-26	Lighthouse Lab in Alderley Park	Wellcome Sanger Institute for the COVID-19 Genomics UK (COG-UK) Consortium	Jacquelyn Wynn et al	?	?	?
England/ALDP-2C36166/2021	EPI_ISL_7145612	2021-11-27	Lighthouse Lab in Alderley Park	Wellcome Sanger Institute for the COVID-19 Genomics UK (COG-UK) Consortium	Jacquelyn Wynn et al	?	?	?
England/ALDP-2C361B1/2021	EPI_ISL_7146007	2021-11-27	Lighthouse Lab in Alderley Park	Wellcome Sanger Institute for the COVID-19 Genomics UK (COG-UK) Consortium	Jacquelyn Wynn et al	?	?	?
England/ALDP-2C361C0/2021	EPI_ISL_7145687	2021-11-25	Lighthouse Lab in Alderley Park	Wellcome Sanger Institute for the COVID-19 Genomics UK (COG-UK) Consortium	Jacquelyn Wynn et al	?	?	?
England/ALDP-2C361FD/2021	EPI_ISL_7145831	2021-11-26	Lighthouse Lab in Alderley Park	Wellcome Sanger Institute for the COVID-19 Genomics UK (COG-UK) Consortium	Jacquelyn Wynn et al	?	?	?
England/ALDP-2C36218/2021	EPI_ISL_7145718	2021-11-26	Lighthouse Lab in Alderley Park	Wellcome Sanger Institute for the COVID-19 Genomics UK (COG-UK) Consortium	Jacquelyn Wynn et al	?	?	?
England/ALDP-2C36236/2021	EPI_ISL_7146002	2021-11-26	Lighthouse Lab in Alderley Park	Wellcome Sanger Institute for the COVID-19 Genomics UK (COG-UK) Consortium	Jacquelyn Wynn et al	?	?	?
England/ALDP-2C36254/2021	EPI_ISL_7146112	2021-11-27	Lighthouse Lab in Alderley Park	Wellcome Sanger Institute for the COVID-19 Genomics UK (COG-UK) Consortium	Jacquelyn Wynn et al	?	?	?
England/ALDP-2C36263/2021	EPI_ISL_7146144	2021-11-27	Lighthouse Lab in Alderley Park	Wellcome Sanger Institute for the COVID-19 Genomics UK (COG-UK) Consortium	Jacquelyn Wynn et al	?	?	?
England/ALDP-2C36272/2021	EPI_ISL_7145713	2021-11-26	Lighthouse Lab in Alderley Park	Wellcome Sanger Institute for the COVID-19 Genomics UK (COG-UK) Consortium	Jacquelyn Wynn et al	?	?	?
England/ALDP-2C362CD/2021	EPI_ISL_7145846	2021-11-24	Lighthouse Lab in Alderley Park	Wellcome Sanger Institute for the COVID-19 Genomics UK (COG-UK) Consortium	Jacquelyn Wynn et al	?	?	?
England/ALDP-2C36333/2021	EPI_ISL_7145691	2021-11-26	Lighthouse Lab in Alderley Park	Wellcome Sanger Institute for the COVID-19 Genomics UK (COG-UK) Consortium	Jacquelyn Wynn et al	?	?	?
England/ALDP-2C3639D/2021	EPI_ISL_7146085	2021-11-26	Lighthouse Lab in Alderley Park	Wellcome Sanger Institute for the COVID-19 Genomics UK (COG-UK) Consortium	Jacquelyn Wynn et al	?	?	?
England/ALDP-2C363AC/2021	EPI_ISL_7145926	2021-11-24	Lighthouse Lab in Alderley Park	Wellcome Sanger Institute for the COVID-19 Genomics UK (COG-UK) Consortium	Jacquelyn Wynn et al	?	?	?
England/ALDP-2C363F7/2021	EPI_ISL_7146071	2021-11-26	Lighthouse Lab in Alderley Park	Wellcome Sanger Institute for the COVID-19 Genomics UK (COG-UK) Consortium	Jacquelyn Wynn et al	?	?	?
England/ALDP-2C3646D/2021	EPI_ISL_7145608	2021-11-25	Lighthouse Lab in Alderley Park	Wellcome Sanger Institute for the COVID-19 Genomics UK (COG-UK) Consortium	Jacquelyn Wynn et al	?	?	?
England/ALDP-2C3648B/2021	EPI_ISL_7146048	2021-11-24	Lighthouse Lab in Alderley Park	Wellcome Sanger Institute for the COVID-19 Genomics UK (COG-UK) Consortium	Jacquelyn Wynn et al	?	?	?
England/ALDP-2C364B8/2021	EPI_ISL_7145767	2021-11-26	Lighthouse Lab in Alderley Park	Wellcome Sanger Institute for the COVID-19 Genomics UK (COG-UK) Consortium	Jacquelyn Wynn et al	?	?	?
[truncated: 47,757,071 more chars]
